# Microbial genes outperform species and SNVs as diagnostic markers for Crohn’s disease on multicohort fecal metagenomes empowered by artificial intelligence

**DOI:** 10.1101/2023.02.09.23285672

**Authors:** Sheng Gao, Xiang Gao, Ruixin Zhu, Dingfeng Wu, Zhongsheng Feng, Na Jiao, Ruicong Sun, Wenxing Gao, Qing He, Zhanju Liu, Lixin Zhu

## Abstract

**Background:** Dysbiosis of gut microbial community is associated with the pathogenesis of CD and may serve as a promising non-invasive diagnostic tool. We aimed to compare the performances of the microbial markers of different biological levels by conducting a multidimensional analysis on the microbial metagenomes of CD.

**Methods:** We collected fecal metagenomic datasets generated from eight cohorts that altogether include 870 CD patients and 548 healthy controls. The microbial alterations in CD patients were assessed at multidimensional levels including species-, gene- and SNV- level, and then diagnostic models were constructed using artificial intelligence algorithm.

**Results:** A total of 227 species, 1047 microbial genes and 21877 microbial SNVs were identified that differed between CD and controls. The species-, gene- and SNV- models achieved an average AUC of 0.97, 0.95 and 0.77, respectively. Notably, the gene model exhibited superior diagnostic capability, achieving average AUCs of 0.89 and 0.91 in internal and external validations, respectively. Moreover, the gene model was specific for CD against other microbiome-related diseases. Further, we found that phosphotransferase system (PTS) contributed substantially to the diagnostic capability of the gene model. The outstanding performance of PTS was mainly explained by genes *celB* and *manY*, which demonstrated high predictabilities for CD with the metagenomic datasets and was validated in an independent cohort by qRT-PCR analysis.

**Conclusions:** Our global metagenomic analysis unravels the multidimensional alterations of the microbial communities in CD, and identifies microbial genes as robust diagnostic biomarkers across geographically and culturally distinct cohorts.

## Supplementary Tables for "Microbial genes outperform species and SNVs as diagnostic markers for Crohn’s disease on multicohort fecal metagenomes empowered by artificial intelligence" (part 1 of 3)

### Sheet: Table S1
Supplementary Table 1. Characteristics of the study cohorts
Datasets	Study ID	Group	Sample size	Age (average ± std)	BMI (average ± std)	Gender (F%/M%)
Discovery dataset	D1	CD	248	18.79 ± 11.33	23.08 ± 8.40	43.55/56.45
		Control	322	31.29 ± 19.87	23.59 ± 6.55	39.44/60.56
		Total	570	25.85 ± 17.80	23.35 ± 7.46	41.23/58.77
	D2	CD	89	NA	NA	NA
		Control	21	NA	NA	NA
		Total	110	NA	NA	NA
	D3	CD	68	42.31 ± 14.98	NA	NA
		Control	34	34.47 ± 15.04	NA	NA
		Total	102	41.69 ± 16.98	NA	NA
	D4	CD	340	NA	NA	NA
		Control	26	NA	NA	NA
		Total	366	NA	NA	NA
	D5	CD	40	29.18± 8.35	19.35± 2.88	23.08/76.92
		Control	53	20.60 ± 7.80	21.50± 3.30	5.66/94.34
		Total	93	24.24± 9.06	20.59± 3.29	13.04/86.96
Validation dataset	V1	CD	40	29.18± 8.35	19.35± 2.88	23.08/76.92
		Control	53	20.60 ± 7.80	21.50± 3.30	5.66/94.34
		Total	93	24.24± 9.06	20.59± 3.29	13.04/86.96
	V2	CD	21	29.35±7.95	20.81±3.91	66.67/33.33
		Control	23	30.95±8.53	23.25±3.47	43.48/56.52
		Total	44	39.93±11.44	23.63±4.12	61.31/38.69
	V3	CD	20	45.15 ± 11.50	NA	NA
		Control	20	40.90 ± 8.98	NA	NA
		Total	40	45.57 ± 15.80	NA	NA

### Sheet: Table S2
Supplementary Table 2. Characteristics of the patients and controls of in-house cohort (D5)
Sample ID	Gender	Group
S1	Male	CD
S2	Female	CD
S3	Male	CD
S4	Female	CD
S5	Male	CD
S6	Male	CD
S7	Female	CD
S8	Male	CD
S9	Male	CD
S10	Male	CD
S11	Female	CD
S12	Male	CD
S13	Male	CD
S14	Male	CD
S15	Male	CD
S16	Female	CD
S17	Male	CD
S18	Male	CD
S19	Male	CD
S20	Male	CD
S21	Male	CD
S22	Male	CD
S23	Male	CD
S24	Male	Control
S25	Male	Control
S26	Female	Control
S27	Male	Control
S28	Male	Control
S29	Male	Control
S30	Male	Control
S31	Male	Control
S32	Male	Control
S33	Male	Control
S34	Male	Control
S35	Male	Control
S36	Male	Control
S37	Male	Control
S38	Male	Control
S39	Male	Control
S40	Male	Control
S41	Male	Control
S42	Male	Control
S43	Male	Control
S44	Male	Control
S45	Male	Control
S46	Male	Control
S47	Male	Control
S48	Male	Control
S49	Female	Control
S50	Male	Control
S51	Male	Control
S52	Male	CD
S53	Female	CD
S54	Female	CD
S55	Male	CD
S56	Male	CD
S57	Male	CD
S58	Male	CD
S59	Female	CD
S60	Male	CD
S61	Male	CD
S62	Female	CD
S63	Male	CD
S64	Male	CD
S65	Male	CD
S66	-	CD
S67	Male	CD
S68	Male	CD
S69	Male	Control
S70	Male	Control
S71	Male	Control
S72	Male	Control
S73	Male	Control
S74	Male	Control
S75	Male	Control
S76	Male	Control
S77	Male	Control
S78	Male	Control
S79	Male	Control
S80	Male	Control
S81	Male	Control
S82	Male	Control
S83	Male	Control
S84	Male	Control
S85	Male	Control
S86	Male	Control
S87	Male	Control
S88	Male	Control
S89	Male	Control
S90	Male	Control
S91	Male	Control
S92	Male	Control
S93	Female	Control

### Sheet: Table S3
Supplementary Table 3. Characteristics of the patients and controls enrolled for qRT-PCR analysis
Sample ID	Gender	Group
S1	Female	CD
S2	Male	CD
S3	Male	CD
S4	Female	CD
S5	Male	CD
S6	Female	CD
S7	Male	CD
S8	Female	CD
S9	Male	CD
S10	Male	CD
S11	Male	CD
S12	Male	CD
S13	Male	CD
S14	Female	CD
S15	Male	CD
S16	Male	CD
S17	Female	CD
S18	Male	CD
S19	Male	CD
S20	Male	CD
S21	Female	CD
S22	Male	CD
S23	Male	CD
S24	Male	CD
S25	Male	CD
S26	Female	CD
S27	Male	CD
S28	Male	CD
S29	Male	CD
S30	Male	CD
S31	Female	CD
S32	Female	CD
S33	Male	CD
S34	Female	CD
S35	Male	CD
S36	Female	CD
S37	Female	CD
S38	Male	Control
S39	Female	Control
S40	Male	Control
S41	Female	Control
S42	Male	Control
S43	Male	Control
S44	Male	Control
S45	Male	Control
S46	Male	Control
S47	Male	Control
S48	Female	Control
S49	Male	Control
S50	Male	Control
S51	Male	Control
S52	Male	Control
S53	Male	Control
S54	Male	Control
S55	Female	Control
S56	Male	Control
S57	Male	Control
S58	Female	Control
S59	Female	Control
S60	Male	Control
S61	Male	Control
S62	Male	Control
S63	Female	Control
S64	Female	Control
S65	Male	Control
S66	Female	Control
S67	Female	Control
S68	Male	Control
S69	Male	Control
S70	Female	Control
S71	Female	Control
S72	Female	Control
S73	Male	Control

### Sheet: Table S4
Supplementary Table 4. Primers for qRT-PCR analysis
KO ID	Gene Name	Primer (forward, 5'->3')	Primer (reverse, 5'->3')
K19632	rfbJ	ATCGGTAGCTCCCTCACACC	CACCTTTAACGCCTCTGCCA
K11901	ImpB	GCACTACCAGCAGTCAGAAGT	CTGGACCTTCTTCTCGGCAC
K00368	nirK	ACTGAAGGGGATACGGTGGA	ACACCGTACATACCTCGTGC
K02761	celB	GCTGGGTTGTTATCCGTTGC	CCGGAGATGATATTCGCCCC
K10920	tcpP	GGGGTATGTCCGCGTGATTT	ATCATTTGGACAGGGGGCAG
K20266	trbJ	TAGTTCCTTTCGTGGCGTCC	TACGGTGTTCTGCAGCATGT
K02795	manY	CTGGTTGCTCTGGGTGTGAT	GCTACGCGGTTGTATTTCGG
K02033	ABC.PE.P	ATCTCCACACCTGCGTTCTG	AGCCAGTCATCAAGCCTTCC
K00029	maeB	GGCAAACGTACCCTCGATGA	TCACCATTTCCTGGGTCAGC
K00491	nos	GCGTTTATTGCCGCATGCTA	CGGTTGCTGTTTCTCCAAGC
K02406	fliC	ATACCAACAGCCTCTCGCTG	AAGCCAGAAGACAGACGCTC

### Sheet: Table S5
Supplementary Table 5. Differential taxonomic signatures across multiple cohorts between CD and controls
Taxonomy ID	Intented scientific name	Kingdom	exposure	coef $	stderr #	pval *
562	Escherichia coli	Bacteria	CD	0.0462884	0.016211	0.00429871
33038	[Ruminococcus] gnavus	Bacteria	CD	0.0390572	0.0167123	0.0194375
176275	Beauveria bassiana	Fungi	CD	0.0241848	0.0117538	0.0396263
208479	[Clostridium] bolteae	Bacteria	CD	0.0220723	0.00644803	0.000619105
29466	Veillonella parvula	Bacteria	CD	0.0213992	0.00842905	0.0111251
292800	Flavonifractor plautii	Bacteria	CD	0.0201564	0.00713733	0.00474159
1834196	Lachnoclostridium sp. YL32	Bacteria	CD	0.0192463	0.00796958	0.0157367
573	Klebsiella pneumoniae	Bacteria	CD	0.0150212	0.00757032	0.0472306
39777	Veillonella atypica	Bacteria	CD	0.00950571	0.00424086	0.0249966
308745	Aspergillus rambellii	Fungi	CD	0.00865131	0.00342596	0.0115625
27350	Puccinia striiformis	Fungi	CD	0.00562186	0.00201321	0.00523041
1316408	Streptococcus sp. HSISM1	Bacteria	CD	0.00512197	0.00197481	0.00949631
2610896	Streptococcus sp. LPB0220	Bacteria	CD	0.0050667	0.00199434	0.0110682
1318	Streptococcus parasanguinis	Bacteria	CD	0.00496849	0.0021618	0.0215442
138278	Aspergillus ochraceoroseus	Fungi	CD	0.00350684	0.0014715	0.0171638
1124654	Escherichia phage TL-2011b	Virus	CD	0.00315066	0.00148554	0.0339317
5059	Aspergillus flavus	Fungi	CD	0.00305863	0.00131709	0.0202192
39950	Dialister pneumosintes	Bacteria	CD	0.00290703	0.000967818	0.00266718
564886	Enterobacteria phage YYZ-2008	Virus	CD	0.00202986	0.000812149	0.0124416
33945	Enterococcus avium	Bacteria	CD	0.0019812	0.00073507	0.00703359
563769	Stx2-converting phage 1717	Virus	CD	0.00192659	0.000797379	0.0156853
1303	Streptococcus oralis	Bacteria	CD	0.00187634	0.000788837	0.0173776
28037	Streptococcus mitis	Bacteria	CD	0.00180453	0.000478292	0.00016139
43228	Capronia epimyces	Fungi	CD	0.0017359	0.000794959	0.0289894
2060905	Blastomyces parvus	Fungi	CD	0.00173129	0.00061786	0.00507765
1124849	Pseudomonas phage OBP	Virus	CD	0.0015118	0.000719037	0.0355066
936054	Enterobacteria phage VT2phi_272	Virus	CD	0.00149865	0.000688912	0.0296016
414970	Enterobacteria phage cdtI	Virus	CD	0.00143919	0.000682873	0.0350696
47770	Lactobacillus crispatus	Bacteria	CD	0.00126676	0.000387214	0.0010699
208348	Puccinia triticina	Fungi	CD	0.00126196	0.000468098	0.00701908
2107999	Lactobacillus paragasseri	Bacteria	CD	0.00122666	0.000510587	0.0162855
153609	Moniliophthora perniciosa	Fungi	CD	0.0011925	0.000345896	0.000565661
1105171	Bacteroides phage B124-14	Virus	CD	0.000991972	0.000177255	2.18982e-08
1313	Streptococcus pneumoniae	Bacteria	CD	0.000991566	0.000303896	0.00110301
5551	Trichophyton rubrum	Fungi	CD	0.000741321	0.000320669	0.0207888
1624	Lactobacillus salivarius	Bacteria	CD	0.000506017	0.000219848	0.0213539
2565781	DPANN group archaeon LC1Nh	Archaea	CD	0.000427379	0.000131179	0.00112204
999883	Lausannevirus	Virus	CD	0.000374235	0.000179612	0.0371984
1051676	Erwinia phage vB_EamM-Y2	Virus	CD	0.000281271	0.000105393	0.00761242
1255301	Tunisvirus	Virus	CD	0.000268086	0.000104066	0.0099917
322019	Acanthocystis turfacea chlorella virus 1	Virus	CD	0.000266922	6.5557e-05	4.66917e-05
1535247	Saimiriine betaherpesvirus 4	Virus	CD	0.00024979	0.000122004	0.0406189
1980925	Ralstonia virus RSL2	Virus	CD	0.000239798	0.000103261	0.0202191
1921706	Yersinia virus TG1	Virus	CD	0.000229896	9.41426e-05	0.0146064
2560543	Klebsiella virus KpV80	Virus	CD	0.000213882	6.47098e-05	0.000948934
37296	Human gammaherpesvirus 8	Virus	CD	0.000183893	7.54196e-05	0.0147576
998086	Pseudomonas phage PhiPA3	Virus	CD	0.000159974	6.60088e-05	0.0153708
2560778	Sphingobium virus Lacusarx	Virus	CD	0.000157468	5.68444e-05	0.00560303
696472	Ostreococcus tauri virus 2	Virus	CD	0.000150439	6.1016e-05	0.0136796
1445859	Shewanella phage Spp001	Virus	CD	0.000123892	6.06896e-05	0.0412116
227470	Aeromonas virus Aeh1	Virus	CD	-0.000225978	7.27755e-05	0.00190191
2170240	Yellow oat grass mosaic virus	Virus	CD	-0.000249213	8.34529e-05	0.00282404
12657	Equid gammaherpesvirus 2	Virus	CD	-0.000295538	7.29073e-05	5.04319e-05
760732	Acinetobacter phage Acj61	Virus	CD	-0.000341507	6.21076e-05	3.82752e-08
1826872	Candidatus Nitrosocosmicus exaquare	Archaea	CD	-0.000377753	0.00017872	0.0345448
2285	Sulfolobus acidocaldarius	Archaea	CD	-0.000446359	0.000121081	0.000227393
300276	Lachancea meyersii	Fungi	CD	-0.000460552	0.000194691	0.018003
2560261	Acidovorax virus ACP17	Virus	CD	-0.000482246	0.000238383	0.0430739
1434102	Methanosarcina sp. WH1	Archaea	CD	-0.000487917	0.000183741	0.00792016
1049283	Acinetobacter phage ZZ1	Virus	CD	-0.000518499	0.000234035	0.0267276
632112	Lactobacillus virus Lb338-1	Virus	CD	-0.000543343	0.000222782	0.014732
2210	Methanosarcina thermophila	Archaea	CD	-0.000552373	0.0002522	0.0285085
54262	Thermococcus chitonophagus	Archaea	CD	-0.000567161	0.000215689	0.00855016
1420902	Pseudogymnoascus sp. VKM F-4246	Fungi	CD	-0.000572628	0.000133742	1.85551e-05
204507	Neodiprion abietis NPV	Virus	CD	-0.000574309	0.000104593	3.99918e-08
59277	Methanobacterium subterraneum	Archaea	CD	-0.000575489	0.000266785	0.0309958
2177	Methanohalophilus halophilus	Archaea	CD	-0.000595055	0.000285362	0.0370458
1343901	Fruit bat alphaherpesvirus 1	Virus	CD	-0.000607603	0.000246443	0.0136823
1246581	Paramicrosporidium saccamoebae	Fungi	CD	-0.000616364	0.000309776	0.0466232
63400	Trichophyton benhamiae	Fungi	CD	-0.000620252	0.000253381	0.014369
1316941	Archaeoglobus sulfaticallidus	Archaea	CD	-0.000622604	0.000307962	0.0432078
71998	Thermococcus pacificus	Archaea	CD	-0.000647986	0.000314788	0.0395433
172049	Thermococcus sibiricus	Archaea	CD	-0.000655471	0.000264102	0.0130689
1128151	Mimivirus terra2	Virus	CD	-0.000679348	0.000311977	0.0294391
29288	Natronococcus occultus	Archaea	CD	-0.00068523	0.000338856	0.0431575
568076	Metarhizium robertsii	Fungi	CD	-0.000688513	0.000212966	0.00122507
2035399	Eptesicus fuscus gammaherpesvirus	Virus	CD	-0.000705445	0.000299876	0.0186499
49899	Thermococcus profundus	Archaea	CD	-0.00070652	0.000329753	0.0321473
1984787	Pseudomonas virus EL	Virus	CD	-0.000713891	0.000331186	0.0311183
353800	Halostagnicola larsenii	Archaea	CD	-0.000714507	0.00032843	0.0295911
5062	Aspergillus oryzae	Fungi	CD	-0.00072041	0.000365016	0.0484223
1211640	Caulobacter phage CcrColossus	Virus	CD	-0.000721488	0.000288226	0.0123075
41068	Aspergillus campestris	Fungi	CD	-0.000721999	0.000344434	0.0360655
2572921	Haloprofundus sp. MHR1	Archaea	CD	-0.000733113	0.000280792	0.00903108
280036	Sporisorium graminicola	Fungi	CD	-0.00073893	0.000373358	0.0477997
1678078	Mollivirus sibericum	Virus	CD	-0.000740862	0.000374497	0.0478967
245174	Wallemia ichthyophaga	Fungi	CD	-0.000761101	0.000302827	0.0119601
41061	Aspergillus nomiae	Fungi	CD	-0.000768901	0.000317532	0.015457
2246	Haloferax volcanii	Archaea	CD	-0.000771405	0.000228665	0.000742137
2247	Halorubrum lacusprofundi	Archaea	CD	-0.000778303	0.00038668	0.0441375
263906	Methanolinea tarda	Archaea	CD	-0.000783472	0.000392373	0.0458521
5044	Acremonium chrysogenum	Fungi	CD	-0.000784111	0.000385353	0.0418725
53952	Thermococcus peptonophilus	Archaea	CD	-0.000785544	0.000155052	4.05598e-07
86622	Methanoculleus sp. MAB1	Archaea	CD	-0.000790297	0.000395729	0.0458181
246969	Thermococcus sp. AM4	Archaea	CD	-0.000790488	0.000205749	0.000122037
92629	Metarhizium album	Fungi	CD	-0.000791222	0.00034859	0.0232211
1026955	Synechococcus phage S-CRM01	Virus	CD	-0.000801082	0.0002586	0.00194984
565033	Geoglobus acetivorans	Archaea	CD	-0.000803681	0.000228559	0.000437622
337243	Halorubrum ezzemoulense	Archaea	CD	-0.000813606	0.00038511	0.0346302
5016	Bipolaris maydis	Fungi	CD	-0.000816985	0.00038229	0.0325914
60169	Penicillium polonicum	Fungi	CD	-0.000819082	0.000326922	0.01223
1048396	Halopenitus persicus	Archaea	CD	-0.000835143	0.0004025	0.0379968
261939	Ostreid herpesvirus 1	Virus	CD	-0.000836151	0.000301858	0.00560545
460519	Komagataella phaffii	Fungi	CD	-0.000837754	0.000371511	0.0241338
5068	Aspergillus tubingensis	Fungi	CD	-0.000841848	0.000139115	1.4354e-09
1051613	Verticillium alfalfae	Fungi	CD	-0.000846236	0.000398148	0.0335507
1231522	[Candida] duobushaemulonis	Fungi	CD	-0.000856798	0.000266192	0.00128763
36646	Penicillium coprophilum	Fungi	CD	-0.000874168	0.000400803	0.0291802
69781	Penicillium oxalicum	Fungi	CD	-0.00087638	0.000381806	0.0217129
121759	Paracoccidioides brasiliensis	Fungi	CD	-0.000884157	0.000443189	0.0460443
1858805	Dacryopinax primogenitus	Fungi	CD	-0.000884542	0.000382627	0.0207909
1577791	Candidatus Methanoplasma termitum	Archaea	CD	-0.000902524	0.000422307	0.0325878
63402	Nannizzia gypsea	Fungi	CD	-0.000910253	0.000437226	0.0373531
76777	Malassezia sympodialis	Fungi	CD	-0.000915636	0.000380644	0.0161509
5599	Alternaria alternata	Fungi	CD	-0.00091708	0.000305267	0.00266289
139134	Sistotremastrum niveocremeum	Fungi	CD	-0.000918336	0.000409972	0.0250913
2257	Natronomonas pharaonis	Archaea	CD	-0.00093841	0.000330428	0.00451154
1191711	Aspergillus brunneoviolaceus	Fungi	CD	-0.000939523	0.000455857	0.0393025
40296	Penicillium italicum	Fungi	CD	-0.000952733	0.000461365	0.0389201
599839	Fibroporia radiculosa	Fungi	CD	-0.000953951	0.000434429	0.0281011
254056	Fonsecaea monophora	Fungi	CD	-0.000956108	0.000361842	0.00823376
1605721	Pandoravirus inopinatum	Virus	CD	-0.000956741	0.00040127	0.0171126
293939	Aspergillus lentulus	Fungi	CD	-0.00096075	0.00043894	0.0286116
2252	Haloferax mediterranei	Archaea	CD	-0.000961326	0.000292193	0.00100174
569365	Cladophialophora immunda	Fungi	CD	-0.000965634	0.000377156	0.0104581
2187	Methanococcus vannielii	Archaea	CD	-0.00098115	0.000448792	0.0288007
106004	Leucosporidium creatinivorum	Fungi	CD	-0.000982847	0.000393972	0.012606
555387	Synechococcus phage S-RSM4	Virus	CD	-0.000983422	0.000252221	9.65684e-05
13706	Syncephalastrum racemosum	Fungi	CD	-0.00100087	0.000465763	0.0316429
5480	Candida parapsilosis	Fungi	CD	-0.00100653	0.000366445	0.0060188
4999	Kockovaella imperatae	Fungi	CD	-0.00100925	0.000431897	0.0194509
245562	Acidomyces richmondensis	Fungi	CD	-0.00100992	0.000496762	0.0420517
388859	Hydnomerulius pinastri	Fungi	CD	-0.00101021	0.000439773	0.0216117
63405	Microsporum canis	Fungi	CD	-0.00101269	0.000489923	0.0387299
63146	Calocera viscosa	Fungi	CD	-0.00101987	0.000416253	0.0142808
1859096	Cryptococcus gattii VGII	Fungi	CD	-0.00103828	0.000365194	0.00446778
1932360	Halorientalis sp. IM1011	Archaea	CD	-0.00104603	0.00052493	0.0462942
154538	Trametes pubescens	Fungi	CD	-0.001049	0.000503664	0.0372748
140110	[Nectria] haematococca	Fungi	CD	-0.00110713	0.000478075	0.0205692
104355	Gloeophyllum trabeum	Fungi	CD	-0.00111462	0.000422126	0.00827879
536474	Cyanophage Syn30	Virus	CD	-0.00112789	0.000486549	0.0204416
1367422	Fonsecaea erecta	Fungi	CD	-0.00114849	0.000428794	0.00739721
45607	Wickerhamiella sorbophila	Fungi	CD	-0.00117381	0.000431706	0.00654768
254877	Penicillium flavigenum	Fungi	CD	-0.00119354	0.000357965	0.000855355
1005962	Ogataea parapolymorpha	Fungi	CD	-0.00121171	0.000486792	0.0128037
588726	Kazachstania naganishii	Fungi	CD	-0.00121737	0.000456994	0.00772469
74722	Stachybotrys chartarum	Fungi	CD	-0.00123419	0.000398787	0.00196915
1150991	Sphingomonas phage PAU	Virus	CD	-0.00123546	0.000518319	0.0171447
1708541	Wallemia mellicola	Fungi	CD	-0.00130882	0.000520552	0.0119274
230361	Methanobrevibacter millerae	Archaea	CD	-0.00133578	0.000666552	0.0450682
1495144	methanogenic archaeon ISO4-H5	Archaea	CD	-0.00134497	0.000649591	0.0384062
708187	Colletotrichum chlorophyti	Fungi	CD	-0.00137725	0.000616422	0.0254657
498019	[Candida] auris	Fungi	CD	-0.00138746	0.00067145	0.0387935
576610	Polynucleobacter necessarius	Bacteria	CD	-0.00139733	0.000651134	0.0318738
28583	Allomyces macrogynus	Fungi	CD	-0.00140703	0.00050887	0.00569199
1673428	Cuniculiplasma divulgatum	Archaea	CD	-0.0014194	0.000595501	0.0171468
703756	Colletotrichum simmondsii	Fungi	CD	-0.00143143	0.000634594	0.0240915
5286	Rhodotorula toruloides	Fungi	CD	-0.00148493	0.000573839	0.00966175
36075	Ganoderma sinense	Fungi	CD	-0.0015477	0.000777507	0.046525
71617	Tolypocladium ophioglossoides	Fungi	CD	-0.00158249	0.000656895	0.0159945
1406512	Candidatus Methanomassiliicoccus intestinalis	Archaea	CD	-0.00158508	0.000773936	0.040552
475088	Methanosphaerula palustris	Archaea	CD	-0.00172231	0.000529911	0.00115327
1457250	Halapricum salinum	Archaea	CD	-0.00175422	0.000401606	1.25379e-05
101201	Trichoderma asperellum	Fungi	CD	-0.00194562	0.000632002	0.0020804
1675036	Megasphaera hexanoica	Bacteria	CD	-0.00196229	0.000665556	0.00319482
1883366	Synechococcus phage S-CAM3	Virus	CD	-0.0020242	0.000686173	0.00317796
28123	Porphyromonas asaccharolytica	Bacteria	CD	-0.00204972	0.000958765	0.0325268
91492	Aspergillus udagawae	Fungi	CD	-0.0021225	0.000758382	0.00513059
1712675	Turicibacter sp. H121	Bacteria	CD	-0.00240694	0.00112768	0.0328091
294	Pseudomonas fluorescens	Bacteria	CD	-0.00247483	0.00119192	0.0378622
712710	Tannerella sp. oral taxon HOT-286	Bacteria	CD	-0.00347337	0.0012067	0.00399684
837	Porphyromonas gingivalis	Bacteria	CD	-0.00357508	0.0016099	0.0263719
1642646	Petrimonas mucosa	Bacteria	CD	-0.00367621	0.00113596	0.00121122
158847	Megamonas hypermegale	Bacteria	CD	-0.00384183	0.00161359	0.0172696
253239	Ethanoligenens harbinense	Bacteria	CD	-0.00399972	0.00197467	0.0428144
1796646	Muribaculum intestinale	Bacteria	CD	-0.00408945	0.00169255	0.0156858
2094242	Victivallales bacterium CCUG 44730	Bacteria	CD	-0.00410147	0.00103981	7.99923e-05
28112	Tannerella forsythia	Bacteria	CD	-0.00412353	0.00118696	0.000512724
1642647	Proteiniphilum saccharofermentans	Bacteria	CD	-0.0041302	0.00103226	6.30385e-05
907	Megasphaera elsdenii	Bacteria	CD	-0.00434241	0.000827299	1.53012e-07
2530393	Muribaculum sp. H5	Bacteria	CD	-0.00468102	0.00160376	0.00351411
185007	Pseudobutyrivibrio xylanivorans	Bacteria	CD	-0.00539974	0.00273828	0.0486155
1264	Ruminococcus albus	Bacteria	CD	-0.00575348	0.00243006	0.0179027
652716	Prevotella sp. oral taxon 299	Bacteria	CD	-0.005801	0.00189443	0.00219758
2133944	Alloprevotella sp. E39	Bacteria	CD	-0.00583541	0.00200716	0.0036456
1297617	Intestinimonas butyriciproducens	Bacteria	CD	-0.00644346	0.00317189	0.0422119
2652307	Muribaculaceae bacterium DSM 108610	Bacteria	CD	-0.00680282	0.00266239	0.010614
76123	Prevotella enoeca	Bacteria	CD	-0.00747179	0.00253062	0.00315155
589437	Prevotella scopos	Bacteria	CD	-0.00777136	0.00235433	0.000963806
151276	Bacteroides coprosuis	Bacteria	CD	-0.00783208	0.00232391	0.000751108
901	Desulfovibrio piger	Bacteria	CD	-0.00791279	0.00301414	0.00865916
1177574	Prevotella jejuni	Bacteria	CD	-0.00799722	0.00264928	0.00253911
1623	Lactobacillus ruminis	Bacteria	CD	-0.00808483	0.00368417	0.0282009
28119	Bacteroides zoogleoformans	Bacteria	CD	-0.00876502	0.00307297	0.00434044
28113	Bacteroides heparinolyticus	Bacteria	CD	-0.0091362	0.00398306	0.0218039
2086584	Mordavella sp. Marseille-P3756	Bacteria	CD	-0.0093578	0.00355368	0.00845677
397865	Barnesiella viscericola	Bacteria	CD	-0.00972527	0.0025534	0.000139664
28135	Prevotella oris	Bacteria	CD	-0.009779	0.00411967	0.0176091
28129	Prevotella denticola	Bacteria	CD	-0.00986065	0.00363508	0.00667501
1161942	Ruminococcus champanellensis	Bacteria	CD	-0.0100342	0.00365724	0.00607592
2093742	Lachnospiraceae bacterium KM106-2	Bacteria	CD	-0.0102413	0.00471198	0.0297448
2564099	Ruminococcus sp. JE7A12	Bacteria	CD	-0.0108447	0.00505623	0.0319665
589436	Prevotella fusca	Bacteria	CD	-0.0109764	0.00343411	0.00139212
52227	Prevotella dentalis	Bacteria	CD	-0.011024	0.00392272	0.00494946
290053	Bacteroides helcogenes	Bacteria	CD	-0.0110413	0.00483319	0.0223435
28131	Prevotella intermedia	Bacteria	CD	-0.0119633	0.00405792	0.00319693
28132	Prevotella melaninogenica	Bacteria	CD	-0.0120469	0.00387251	0.00186529
2662363	Alistipes sp. dk3624	Bacteria	CD	-0.0147319	0.00251808	4.90301e-09
376805	Bacteroides salanitronis	Bacteria	CD	-0.0149908	0.00459772	0.00111223
2585119	Alistipes dispar	Bacteria	CD	-0.0154771	0.0049194	0.00165438
454155	Paraprevotella xylaniphila	Bacteria	CD	-0.0156254	0.00449436	0.000507673
2364787	Alistipes megaguti	Bacteria	CD	-0.0157056	0.00263743	2.60257e-09
839	Prevotella ruminicola	Bacteria	CD	-0.0157784	0.00536095	0.00324837
2093856	Butyricimonas faecalis	Bacteria	CD	-0.0161679	0.0048765	0.000914911
1680	Bifidobacterium adolescentis	Bacteria	CD	-0.0189016	0.00619219	0.0022695
246787	Bacteroides cellulosilyticus	Bacteria	CD	-0.0194086	0.00886947	0.0286514
28118	Odoribacter splanchnicus	Bacteria	CD	-0.0237047	0.00942353	0.011887
329854	Bacteroides intestinalis	Bacteria	CD	-0.0240007	0.0083564	0.00407712
214856	Alistipes finegoldii	Bacteria	CD	-0.0246544	0.00377869	6.81884e-11
2585118	Alistipes communis	Bacteria	CD	-0.0262481	0.00682098	0.000119018
74426	Collinsella aerofaciens	Bacteria	CD	-0.0272419	0.0122412	0.0260522
328813	Alistipes onderdonkii	Bacteria	CD	-0.0288877	0.00556719	2.11522e-07
301301	Roseburia hominis	Bacteria	CD	-0.0297087	0.0124489	0.0170121
1211417	uncultured crAssphage	Virus	CD	-0.0330678	0.00985873	0.00079606
328814	Alistipes shahii	Bacteria	CD	-0.0369283	0.0101734	0.000283545
2109691	Lachnospiraceae bacterium GAM79	Bacteria	CD	-0.0460345	0.0149107	0.00201945
166486	Roseburia intestinalis	Bacteria	CD	-0.047816	0.0207149	0.0209832
$: the model coefficient value (effect size)
#: the standard error from the model
*: the nominal significance of this association

### Sheet: Table S6
Supplementary Table 6. Differential gene signatures across multiple cohorts between CD and controls
Feature	Brief_ID	Description	exposure	coef $	stderr #	pval *
K11694	femA	peptidoglycan pentaglycine glycine transferase (the second and third glycine)	CD	0.00310586	0.00063368	3.37e-06
K03293	TC.AAT	amino acid transporter, AAT family	CD	0.00263289	0.00090804	0.00373706
K02761	celB	cellobiose PTS system EIIC component	CD	0.00238522	0.00051348	3.4e-06
K15859	SKN7	osomolarity two-component system, response regulator SKN7	CD	0.00228068	0.00076707	0.00314296
K20307	TRAPPC10	trafficking protein particle complex subunit 10	CD	0.00218542	0.00081316	0.00752801
K12575	SLK19	kinetochore protein SLK19	CD	0.00218296	0.0007734	0.00502628
K02768	fruB	fructose PTS system EIIA component	CD	0.00216767	0.00063762	0.00067474
K00383	GSR	glutathione reductase (NADPH)	CD	0.00206807	0.00052809	9e-05
K02538	manR	activator of the mannose operon, transcriptional antiterminator	CD	0.00204487	0.00061154	0.00082639
K15212	TAF1A	TATA box-binding protein-associated factor RNA polymerase I subunit A	CD	0.00203035	0.00051847	0.00016556
K08497	SEC20	protein transport protein SEC20	CD	0.00198774	0.00055765	0.00041315
K02749			CD	0.0019744	0.00062985	0.00172017
K02793	manXa	mannose PTS system EIIA component	CD	0.00196318	0.00065727	0.00281865
K07348	fimF	minor fimbrial subunit	CD	0.0019514	0.00069942	0.00527068
K09916	K09916	uncharacterized protein	CD	0.00193694	0.00067742	0.00424609
K14814	ALB1	ribosome biogenesis protein ALB1	CD	0.00191975	0.00064828	0.00326422
K07350	fimH	minor fimbrial subunit	CD	0.00191179	0.00059596	0.00133705
K03364	CDH1	cell division cycle 20-like protein 1, cofactor of APC complex	CD	0.00190878	0.00058155	0.00112967
K02822	ulaB	ascorbate PTS system EIIB component	CD	0.00190439	0.00057932	0.00101163
K03326	TC.DCUC	C4-dicarboxylate transporter, DcuC family	CD	0.0018847	0.00045211	3.06e-05
K03970	pspB	phage shock protein B	CD	0.00187809	0.00067521	0.00541124
K13256	psiE	protein PsiE	CD	0.00187207	0.000653	0.0041452
K08970	rcnA	nickel/cobalt transporter (NicO) family protein	CD	0.0018462	0.00068263	0.00683998
K06887	K06887	uncharacterized protein	CD	0.00184324	0.0006265	0.00325992
K16910	PTPRQ	receptor-type tyrosine-protein phosphatase Q	CD	0.00180195	0.00055274	0.00159092
K02759	celC	cellobiose PTS system EIIA component	CD	0.001797	0.00056926	0.00159534
K18838	cbeA	cytoskeleton bundling-enhancing protein CbeA and related proteins	CD	0.00177738	0.00052028	0.00063504
K02747	agaE	N-acetylgalactosamine PTS system EIID component	CD	0.00175528	0.00050187	0.00046974
K02760	celA	cellobiose PTS system EIIB component	CD	0.00175001	0.00046501	0.00016762
K01581	E4.1.1.17	ornithine decarboxylase	CD	0.00172125	0.00064534	0.00764908
K19830	YCK3	casein kinase I homolog 3	CD	0.00172051	0.00063146	0.00674784
K03482	yidP	GntR family transcriptional regulator, glv operon transcriptional regulator	CD	0.00172024	0.00057596	0.00281973
K06447	astD	succinylglutamic semialdehyde dehydrogenase	CD	0.00171848	0.0005665	0.00241735
K11209	yghU	GSH-dependent disulfide-bond oxidoreductase	CD	0.00171833	0.00042288	4.84e-05
K10530	lctO	L-lactate oxidase	CD	0.00171642	0.00063836	0.00717133
K03319	TC.DASS	divalent anion:Na+ symporter, DASS family	CD	0.00169891	0.00040473	2.7e-05
K02001	proW	glycine betaine/proline transport system permease protein	CD	0.00169164	0.00043383	9.65e-05
K05847	opuA	osmoprotectant transport system ATP-binding protein	CD	0.0016903	0.00035735	2.24e-06
K02781	srlB	glucitol/sorbitol PTS system EIIA component	CD	0.00168964	0.00044793	0.00016189
K11938	cof	HMP-PP phosphatase	CD	0.00168877	0.00048877	0.00055006
K03755	adiY	AraC family transcriptional regulator, transcriptional activator of adiA	CD	0.00165919	0.00048803	0.00067439
K19238	pmrD	signal transduction protein PmrD	CD	0.00165632	0.00052449	0.00158886
K00156	poxB	pyruvate dehydrogenase (quinone)	CD	0.00165398	0.00036684	6.52e-06
K19784	chrR	chromate reductase, NAD(P)H dehydrogenase (quinone)	CD	0.00165054	0.00044501	0.00020809
K16938	SEPT3_9_12	septin 3/9/12	CD	0.00164959	0.00054182	0.00250015
K19267	qorB	NAD(P)H dehydrogenase (quinone)	CD	0.00164441	0.00024996	4.75e-11
K11530	lsrG	(4S)-4-hydroxy-5-phosphonooxypentane-2,3-dione isomerase	CD	0.00163876	0.00048892	0.00080283
K08996	yagU	putative membrane protein	CD	0.00162128	0.00043982	0.0002276
K05835	rhtC	threonine efflux protein	CD	0.00161315	0.00043783	0.00022923
K09963	K09963	uncharacterized protein	CD	0.00160634	0.00047817	0.00078133
K06039	ychN	uncharacterized protein involved in oxidation of intracellular sulfur	CD	0.0015925	0.00045349	0.00044536
K05522	nei	endonuclease VIII	CD	0.00158319	0.00050816	0.00183596
K21968	ecpE	Mat/Ecp fimbriae periplasmic chaperone	CD	0.00157236	0.00059076	0.00777702
K09909	K09909	uncharacterized protein	CD	0.00156919	0.00051871	0.00248482
K02498	hemY	HemY protein	CD	0.00156296	0.00045746	0.00063409
K11560	mis13	kinetochore protein Mis13/DSN1	CD	0.00155658	0.00057598	0.0072042
K05527	bolA	BolA family transcriptional regulator, general stress-responsive regulator	CD	0.00155549	0.00047968	0.00118367
K04027	eutM	ethanolamine utilization protein EutM	CD	0.00155431	0.00049075	0.00153909
K02069	STAR2	UDP-glucose/iron transport system permease protein	CD	0.00154331	0.00053602	0.00398713
K02782	srlE	glucitol/sorbitol PTS system EIIB component	CD	0.00153242	0.00040429	0.0001504
K03512	POLL	DNA polymerase lambda	CD	0.00152591	0.00056113	0.00685468
K12405	HSD17B4	(3R)-3-hydroxyacyl-CoA dehydrogenase / 3a,7a,12a-trihydroxy-5b-cholest-24-enoyl-CoA hydratase / enoyl-CoA hydratase 2	CD	0.00152432	0.00042127	0.00045254
K00127	fdoI	formate dehydrogenase subunit gamma	CD	0.001522	0.00036461	2.99e-05
K06956	K06956	uncharacterized protein	CD	0.00151792	0.00045922	0.00094819
K02774	gatB	galactitol PTS system EIIB component	CD	0.00151755	0.00050045	0.00242646
K01633	folB	7,8-dihydroneopterin aldolase/epimerase/oxygenase	CD	0.00151516	0.00039242	0.00011291
K04338	csgF	curli production assembly/transport component CsgF	CD	0.00151318	0.00046099	0.00102899
K13053	sulA	cell division inhibitor SulA	CD	0.00150884	0.00050086	0.00259125
K12414	TAH11	DNA replication licensing factor, required for pre-replication complex assembly	CD	0.00150318	0.00054005	0.00566022
K01706	gudD	glucarate dehydratase	CD	0.00150211	0.00044436	0.00072379
K01595	ppc	phosphoenolpyruvate carboxylase	CD	0.00149985	0.0004027	0.00019574
K02008	cbiQ	cobalt/nickel transport system permease protein	CD	0.00148363	0.00031544	2.56e-06
K02972	sra	stationary-phase-induced ribosome-associated protein	CD	0.00147496	0.00054147	0.00645022
K05816	ugpC	sn-glycerol 3-phosphate transport system ATP-binding protein	CD	0.00147451	0.00026326	2.13e-08
K07246	ttuC	tartrate dehydrogenase/decarboxylase / D-malate dehydrogenase	CD	0.00146844	0.00019435	4.17e-14
K09904	K09904	uncharacterized protein	CD	0.00146834	0.0004903	0.00274673
K03299	TC.GNTP	gluconate:H+ symporter, GntP family	CD	0.00146054	0.00042737	0.00063201
K07054	K07054	uncharacterized protein	CD	0.00146024	0.00020563	1.24e-12
K01766	csdA	cysteine sulfinate desulfinase	CD	0.00145528	0.00033305	1.24e-05
K01239	E3.2.2.1	purine nucleosidase	CD	0.00144779	0.00042188	0.00059959
K13255	fhuF	ferric iron reductase protein FhuF	CD	0.00144721	0.00047472	0.00229938
K02841	waaC	heptosyltransferase I	CD	0.00144255	0.00052725	0.00621984
K07236	tusC	tRNA 2-thiouridine synthesizing protein C	CD	0.00143976	0.00052383	0.005986
K09817	znuC	zinc transport system ATP-binding protein	CD	0.00143655	0.00029546	1.16e-06
K03812	rmf	ribosome modulation factor	CD	0.001436	0.00040373	0.00037531
K02055	ABC.SP.S	putative spermidine/putrescine transport system substrate-binding protein	CD	0.00143111	0.00018608	1.46e-14
K00285	dadA	D-amino-acid dehydrogenase	CD	0.00143021	0.00020167	1.32e-12
K04067	priC	primosomal replication protein N''	CD	0.00142888	0.00047544	0.00265239
K02444	glpR	DeoR family transcriptional regulator, glycerol-3-phosphate regulon repressor	CD	0.00142766	0.0004963	0.00401991
K09802	K09802	uncharacterized protein	CD	0.00142678	0.00052574	0.00665003
K05845	opuC	osmoprotectant transport system substrate-binding protein	CD	0.00141806	0.00024001	3.45e-09
K02461	gspL	general secretion pathway protein L	CD	0.00141611	0.00041694	0.00068275
K09891	K09891	uncharacterized protein	CD	0.00141207	0.00050508	0.00517838
K01484	astB	succinylarginine dihydrolase	CD	0.00140239	0.00039882	0.00043746
K02744	agaF	N-acetylgalactosamine PTS system EIIA component	CD	0.0014016	0.00038605	0.00028275
K15733	E1.11.1.19	dye decolorizing peroxidase	CD	0.00140127	0.00050116	0.00621543
K12957	ahr	alcohol/geraniol dehydrogenase (NADP+)	CD	0.00139754	0.00049455	0.00471539
K03304	tehA	tellurite resistance protein	CD	0.0013935	0.00037397	0.00019439
K19709	ydiF	acetate CoA-transferase	CD	0.0013897	0.00050863	0.00629082
K08994	yneE	ion channel-forming bestrophin family protein	CD	0.0013894	0.00051449	0.00692287
K09894	K09894	uncharacterized protein	CD	0.00138632	0.00038403	0.0003063
K02240	comFA	competence protein ComFA	CD	0.00138187	0.00022245	5.23e-10
K06196	ccdA	cytochrome c-type biogenesis protein	CD	0.00138161	0.00018585	1.05e-13
K02063	thiP	thiamine transport system permease protein	CD	0.00138131	0.00051143	0.00691565
K12521	papF	minor pilin subunit PapF	CD	0.00137674	0.0004431	0.00188959
K19164	ccdA	antitoxin CcdA	CD	0.00137579	0.00032844	2.8e-05
K06726	rbsD	D-ribose pyranase	CD	0.00137201	0.00041258	0.00088271
K02770	fruA	fructose PTS system EIIBC or EIIC component	CD	0.00137106	0.00032712	2.77e-05
K08318	yihU	4-hydroxybutyrate dehydrogenase / sulfolactaldehyde 3-reductase	CD	0.00136944	0.00035347	0.00010695
K09818	ABC.MN.S	manganese/iron transport system substrate-binding protein	CD	0.00136896	0.00029508	3.5e-06
K02138	ATPeF0D	F-type H+-transporting ATPase subunit d	CD	0.00136856	0.00030319	1.63e-05
K11622	liaF	lia operon protein LiaF	CD	0.00136618	0.00043098	0.00152486
K05373	ybtX	MFS transporter, putative signal transducer	CD	0.00135562	0.0004968	0.006358
K03598	rseB	sigma-E factor negative regulatory protein RseB	CD	0.00135517	0.00042185	0.00131618
K17805	PAM16	mitochondrial import inner membrane translocase subunit TIM16	CD	0.00135434	0.00046228	0.0036068
K11075	potH	putrescine transport system permease protein	CD	0.00135272	0.00032025	2.4e-05
K00368	nirK	nitrite reductase (NO-forming)	CD	0.00134592	0.00022903	4.18e-09
K02526	kdgT	2-keto-3-deoxygluconate permease	CD	0.00134559	0.00019318	3.28e-12
K14062	ompN	outer membrane protein N	CD	0.00134481	0.00043414	0.00195066
K05779	ynjD	putative thiamine transport system ATP-binding protein	CD	0.0013433	0.0004151	0.0012117
K07268	oapA	opacity associated protein	CD	0.00134185	0.00043307	0.00194547
K16044	iolW	scyllo-inositol 2-dehydrogenase (NADP+)	CD	0.00133926	0.00019385	4.89e-12
K10111	malK	multiple sugar transport system ATP-binding protein	CD	0.0013389	0.00044419	0.0025759
K09780	K09780	uncharacterized protein	CD	0.00133777	0.0004198	0.00143907
K07243	FTR	high-affinity iron transporter	CD	0.00133716	0.00049226	0.00660015
K00856	ADK	adenosine kinase	CD	0.00133662	0.00046465	0.00401967
K07084	yuiF	putative amino acid transporter	CD	0.00132976	0.00042144	0.0016036
K07146	K07146	UPF0176 protein	CD	0.00132869	0.00042738	0.00187762
K07353	sfmC	fimbrial chaperone protein	CD	0.00132597	0.00045962	0.00391521
K01963	accD	acetyl-CoA carboxylase carboxyl transferase subunit beta	CD	0.00132455	0.00035903	0.00022493
K07026	E3.1.3.70	mannosyl-3-phosphoglycerate phosphatase	CD	0.00132236	0.00042719	0.00196483
K09917	K09917	uncharacterized protein	CD	0.00132078	0.00039278	0.00077192
K08987	K08987	putative membrane protein	CD	0.00131675	0.00043835	0.00266565
K07796	cusC	outer membrane protein, copper/silver efflux system	CD	0.00131662	0.00041444	0.00148859
K21512	gpA	terminase, large subunit	CD	0.00131541	0.00038057	0.00054744
K16869	lipL	octanoyl-	CD	0.00131502	0.00042987	0.00222015
K07592	tdcA	LysR family transcriptional regulator, tdc operon transcriptional activator	CD	0.00131496	0.00037066	0.00038881
K04744	lptD	LPS-assembly protein	CD	0.00131416	0.0004785	0.0060248
K11602	mntB	manganese transport system permease protein	CD	0.00131258	0.00044279	0.00303344
K03597	rseA	sigma-E factor negative regulatory protein RseA	CD	0.00131241	0.00046652	0.00490561
K02795	manY	mannose PTS system EIIC component	CD	0.00131084	0.00038507	0.00066371
K17204	eryE	erythritol transport system ATP-binding protein	CD	0.00130946	0.00049188	0.0077641
K02783	srlA	glucitol/sorbitol PTS system EIIC component	CD	0.00130681	0.00043644	0.00275131
K04073	mhpF	acetaldehyde dehydrogenase	CD	0.00130663	0.00035481	0.00023085
K01460	gsp	glutathionylspermidine amidase/synthetase	CD	0.00130606	0.00035226	0.00020914
K12940	abgA	aminobenzoyl-glutamate utilization protein A	CD	0.0013047	0.00026326	7.2e-07
K05786	rarD	chloramphenicol-sensitive protein RarD	CD	0.00130388	0.00037982	0.00059713
K07326	fhaC	hemolysin activation/secretion protein	CD	0.00130092	0.00042947	0.00245282
K18778	zapD	cell division protein ZapD	CD	0.00130069	0.00026708	1.12e-06
K10038	glnQ	glutamine transport system ATP-binding protein	CD	0.00129935	0.00047175	0.00588096
K09896	K09896	uncharacterized protein	CD	0.00129785	0.00044021	0.00319568
K12342	yadB_C	adhesin YadB/C	CD	0.00129768	0.00028839	6.81e-06
K10537	araF	L-arabinose transport system substrate-binding protein	CD	0.00129417	0.00038942	0.00088958
K17948	nanM	N-acetylneuraminate epimerase	CD	0.00129003	0.00043842	0.00325615
K02052	ABC.SP.A	putative spermidine/putrescine transport system ATP-binding protein	CD	0.00128914	0.00016717	1.24e-14
K06148	ABCC-BAC	ATP-binding cassette, subfamily C, bacterial	CD	0.00128778	0.00033547	0.00012365
K03647	nrdI	protein involved in ribonucleotide reduction	CD	0.00128254	0.00032116	6.51e-05
K02611	paaC	ring-1,2-phenylacetyl-CoA epoxidase subunit PaaC	CD	0.00127935	0.00045588	0.00501054
K06175	truC	tRNA pseudouridine65 synthase	CD	0.00127855	0.00032933	0.00010349
K02053	ABC.SP.P	putative spermidine/putrescine transport system permease protein	CD	0.0012705	0.00017209	1.55e-13
K01788	nanE	N-acylglucosamine-6-phosphate 2-epimerase	CD	0.00126873	0.00039702	0.00139533
K01751	E4.3.1.15	diaminopropionate ammonia-lyase	CD	0.00126746	0.00027188	3.13e-06
K07223	yfeX	porphyrinogen peroxidase	CD	0.00126621	0.00039179	0.00123004
K02245	comGC	competence protein ComGC	CD	0.0012642	0.00027264	3.54e-06
K01467	ampC	beta-lactamase class C	CD	0.00126262	0.00033238	0.00014545
K01246	tag	DNA-3-methyladenine glycosylase I	CD	0.00125988	0.00024838	3.93e-07
K09693	tagH	teichoic acid transport system ATP-binding protein	CD	0.00125572	0.000411	0.00224871
K00029	E1.1.1.40	malate dehydrogenase (oxaloacetate-decarboxylating)(NADP+)	CD	0.00125285	0.00033705	0.00020155
K02083	allC	allantoate deiminase	CD	0.00124416	0.00020724	1.93e-09
K02248	comGF	competence protein ComGF	CD	0.00124333	0.00045651	0.00645826
K04022	eutG	alcohol dehydrogenase	CD	0.00124287	0.00046031	0.00693255
K00389	yidH	putative membrane protein	CD	0.00124197	0.00042787	0.00369996
K02363	entE	2,3-dihydroxybenzoate---	CD	0.00123916	0.00036201	0.0006193
K11667	INO80C	INO80 complex subunit C	CD	0.00123512	0.00045063	0.00643018
K02507	hofQ	protein transport protein HofQ	CD	0.00123198	0.00041766	0.00318043
K06929	K06929	uncharacterized protein	CD	0.00123075	0.00029944	3.95e-05
K05775	malM	maltose operon periplasmic protein	CD	0.0012271	0.00039414	0.00184968
K00632	fadA	acetyl-CoA acyltransferase	CD	0.00122499	0.00045979	0.00771697
K01279	TPP1	tripeptidyl-peptidase I	CD	0.00120969	0.00040646	0.00366876
K03290	nanT	MFS transporter, SHS family, sialic acid transporter	CD	0.00120558	0.00043454	0.00553082
K02495	hemN	oxygen-independent coproporphyrinogen III oxidase	CD	0.00120519	0.00040661	0.00303689
K06136	pqqB	pyrroloquinoline quinone biosynthesis protein B	CD	0.00120518	0.0003658	0.00098554
K03817	rimL	ribosomal-protein-serine acetyltransferase	CD	0.00120428	0.00042394	0.0045015
K18940	arlS	two-component system, OmpR family, sensor histidine kinase ArlS	CD	0.00120387	0.00027021	8.38e-06
K01902	sucD	succinyl-CoA synthetase alpha subunit	CD	0.00120188	0.00041544	0.00381564
K22393	nfr1	flavin reductase (NADH) subunit 1	CD	0.00120158	0.00039479	0.00233792
K15975	K15975	glyoxalase family protein	CD	0.00120023	0.00020659	6.26e-09
K00813	aspC	aspartate aminotransferase	CD	0.00119326	0.00033574	0.00037924
K02032	ddpF	peptide/nickel transport system ATP-binding protein	CD	0.00119198	0.0003481	0.0006166
K19047	tetC	TetR/AcrR family transcriptional regulator, repressor of tetCD	CD	0.00119177	0.00037908	0.00166716
K03740	dltD	D-alanine transfer protein	CD	0.00118939	0.00025729	3.79e-06
K01521	cdh	CDP-diacylglycerol pyrophosphatase	CD	0.0011855	0.00041958	0.00472107
K10017	hisP	histidine transport system ATP-binding protein	CD	0.00118357	0.0004279	0.00567444
K00355	NQO1	NAD(P)H dehydrogenase (quinone)	CD	0.00118107	0.00044357	0.00775328
K00851	idnK	gluconokinase	CD	0.00116741	0.00029371	7.05e-05
K16301	efeB	deferrochelatase/peroxidase EfeB	CD	0.00116459	0.00022089	1.35e-07
K01699	pduC	propanediol dehydratase large subunit	CD	0.00116337	0.00040698	0.00425592
K08323	rspA	mannonate dehydratase	CD	0.00116206	0.00035075	0.00092269
K01255	CARP	leucyl aminopeptidase	CD	0.00116195	0.00036766	0.00157569
K02116	atpI	ATP synthase protein I	CD	0.00116172	0.00033759	0.00057898
K02402	flhC	flagellar transcriptional activator FlhC	CD	0.00115604	0.00040635	0.00444164
K22488	prgH	type III secretion system protein	CD	0.00115561	0.00037578	0.00210349
K02584	nifA	Nif-specific regulatory protein	CD	0.0011485	0.00039931	0.00402474
K13921	pduQ	1-propanol dehydrogenase	CD	0.00114825	0.00038263	0.00269153
K03805	dsbG	thiol:disulfide interchange protein DsbG	CD	0.00114817	0.00035957	0.00140716
K03636	moaD	sulfur-carrier protein	CD	0.0011472	0.00026669	1.7e-05
K02686	priB	primosomal replication protein N	CD	0.00114604	0.00042784	0.00739177
K00230	hemG	menaquinone-dependent protoporphyrinogen oxidase	CD	0.00114463	0.00027526	3.21e-05
K01457	atzF	allophanate hydrolase	CD	0.00114457	0.00031207	0.00024478
K05966	citG	triphosphoribosyl-dephospho-CoA synthase	CD	0.00114349	0.00029526	0.0001076
K04100	ligA	protocatechuate 4,5-dioxygenase, alpha chain	CD	0.00114187	0.00035496	0.0012959
K01166	RNASET2	ribonuclease T2	CD	0.00114178	0.00041326	0.00572916
K03484	scrR	LacI family transcriptional regulator, sucrose operon repressor	CD	0.00113717	0.00039416	0.003914
K01878	glyQ	glycyl-tRNA synthetase alpha chain	CD	0.0011361	0.00038257	0.00298114
K04013	nrfB	cytochrome c-type protein NrfB	CD	0.00113381	0.00041192	0.0059143
K06948	yqeH	30S ribosome assembly GTPase	CD	0.00113343	0.0002149	1.33e-07
K03048	rpoE	DNA-directed RNA polymerase subunit delta	CD	0.00112976	0.0003729	0.00244833
K02794	manX	mannose PTS system EIIAB component	CD	0.00112974	0.0004038	0.00514513
K20861	ybjI	FMN hydrolase / 5-amino-6-(5-phospho-D-ribitylamino)uracil phosphatase	CD	0.00112966	0.00027265	3.42e-05
K16704	rffC	dTDP-4-amino-4,6-dideoxy-D-galactose acyltransferase	CD	0.00112917	0.00040479	0.00527835
K21028	ynjE	molybdopterin synthase sulfurtransferase	CD	0.00112685	0.00024579	4.55e-06
K02054	ABC.SP.P1	putative spermidine/putrescine transport system permease protein	CD	0.00112624	0.00017186	5.63e-11
K03633	mukF	chromosome partition protein MukF	CD	0.00112453	0.00036681	0.00217189
K11534	deoR	DeoR family transcriptional regulator, deoxyribose operon repressor	CD	0.00112331	0.00027454	4.28e-05
K15553	ssuA	sulfonate transport system substrate-binding protein	CD	0.00111722	0.00016967	4.56e-11
K02839	prfH	peptide chain release factor	CD	0.00110664	0.00032055	0.00055577
K20073	mapZ	mid-cell-anchored protein Z	CD	0.00110596	0.00022899	1.37e-06
K08160	mdfA	MFS transporter, DHA1 family, multidrug/chloramphenicol efflux transport protein	CD	0.00110376	0.00037527	0.00326898
K21828	arcR	CRP/FNR family transcriptional regulator, arginine deiminase pathway regulator	CD	0.00110174	0.00038584	0.00429724
K14325	RNPS1	RNA-binding protein with serine-rich domain 1	CD	0.00109571	0.00037558	0.00429438
K02243	comGA	competence protein ComGA	CD	0.00109009	0.00021386	3.45e-07
K17722	preT	dihydropyrimidine dehydrogenase (NAD+) subunit PreT	CD	0.00108858	0.00037937	0.0041119
K07121	K07121	uncharacterized protein	CD	0.00108457	0.00038224	0.00454823
K14056	puuR	HTH-type transcriptional regulator, repressor for puuD	CD	0.00108299	0.00017286	3.73e-10
K21948	otnK	3-dehydrotetronate 4-kinase	CD	0.00108191	0.0001694	1.69e-10
K11370	AHC1	ADA HAT complex component 1	CD	0.00107879	0.00035381	0.00229579
K15175	CDC73	parafibromin	CD	0.00107632	0.00035882	0.00270303
K05713	mhpB	2,3-dihydroxyphenylpropionate 1,2-dioxygenase	CD	0.001075	0.00027743	0.00010669
K03449	MFS.CP	MFS transporter, CP family, cyanate transporter	CD	0.00107127	0.00026558	5.49e-05
K02521	ilvY	LysR family transcriptional regulator, positive regulator for ilvC	CD	0.00106771	0.00034002	0.00168881
K14053	ompG	outer membrane protein G	CD	0.00106473	0.00038178	0.00528974
K12512	tadD	tight adherence protein D	CD	0.00106066	0.00039068	0.00662911
K16012	cydC	ATP-binding cassette, subfamily C, bacterial CydC	CD	0.00105875	0.00039233	0.00696313
K20866	yihX	glucose-1-phosphatase	CD	0.00105777	0.00032523	0.00114443
K02742	sprT	SprT protein	CD	0.00105763	0.00033214	0.00145081
K03710	K03710	GntR family transcriptional regulator	CD	0.00105701	0.00026008	4.82e-05
K08322	rspB	L-gulonate 5-dehydrogenase	CD	0.00105086	0.00035188	0.00282246
K06193	phnA	protein PhnA	CD	0.00104995	0.00028637	0.00024601
K01226	treC	trehalose-6-phosphate hydrolase	CD	0.00104769	0.00030085	0.00049686
K09134	flA	adenosyl-fluoride synthase	CD	0.0010471	0.00035819	0.00346335
K14744	rzpD	prophage endopeptidase	CD	0.00104671	0.00039155	0.00751141
K01635	lacD	tagatose 1,6-diphosphate aldolase	CD	0.00104513	0.00021203	8.26e-07
K05020	opuD	glycine betaine transporter	CD	0.00104501	0.00031647	0.00095983
K09014	sufB	Fe-S cluster assembly protein SufB	CD	0.00104157	0.00023697	1.37e-05
K01256	pepN	aminopeptidase N	CD	0.00103938	0.00017518	2.97e-09
K15206	TFC7	transcription factor C subunit 7	CD	0.00103919	0.00035461	0.00338382
K11082	phnV	2-aminoethylphosphonate transport system permease protein	CD	0.00103729	0.000301	0.00056871
K00990	glnD		CD	0.00103548	0.00019558	1.19e-07
K02244	comGB	competence protein ComGB	CD	0.00103454	0.00037194	0.00541098
K03576	metR	LysR family transcriptional regulator, regulator for metE and metH	CD	0.00103321	0.00024641	2.75e-05
K01575	alsD	acetolactate decarboxylase	CD	0.00103005	0.00035432	0.00364733
K15524	mngB	mannosylglycerate hydrolase	CD	0.00102754	0.0002181	2.46e-06
K06211	nadR	HTH-type transcriptional regulator, transcriptional repressor of NAD biosynthesis genes	CD	0.00102622	0.00031362	0.00106736
K09976	K09976	uncharacterized protein	CD	0.00102478	0.00020755	7.91e-07
K00863	DAK	triose/dihydroxyacetone kinase / FAD-AMP lyase (cyclizing)	CD	0.00102322	0.00027663	0.00021659
K18302	mexJ	membrane fusion protein, multidrug efflux system	CD	0.00102005	0.00035986	0.00458874
K00687	pbp2B	penicillin-binding protein 2B	CD	0.0010167	0.00024815	4.18e-05
K00385	asrC	anaerobic sulfite reductase subunit C	CD	0.001015	0.00019431	1.76e-07
K03274	gmhD	ADP-L-glycero-D-manno-heptose 6-epimerase	CD	0.00101229	0.00036152	0.00510925
K01405	PRD1	saccharolysin	CD	0.00100782	0.00033676	0.00276542
K06121	dhbC	glycerol dehydratase medium subunit	CD	0.00100505	0.00037197	0.00689276
K03758	arcD	arginine:ornithine antiporter / lysine permease	CD	0.00100274	0.00021478	3.03e-06
K00219	fadH	2,4-dienoyl-CoA reductase (NADPH2)	CD	0.00100001	0.00034248	0.00350138
K02475	K02475	two-component system, CitB family, response regulator	CD	0.00099981	0.00027459	0.00027151
K04024	eutJ	ethanolamine utilization protein EutJ	CD	0.00099919	0.00028184	0.00039238
K01682	acnB	aconitate hydratase 2 / 2-methylisocitrate dehydratase	CD	0.0009986	0.00032931	0.00242611
K03578	hrpA	ATP-dependent helicase HrpA	CD	0.00099415	0.00015962	4.72e-10
K02844	waaG	UDP-glucose:(heptosyl)LPS alpha-1,3-glucosyltransferase	CD	0.00099	0.00033563	0.00318081
K12112	ebgC	evolved beta-galactosidase subunit beta	CD	0.00098891	0.00035884	0.00585343
K09710	ybeB	ribosome-associated protein	CD	0.00098868	0.00032666	0.00247307
K00982	glnE		CD	0.00098789	0.00032857	0.00264175
K11517	HAO	(S)-2-hydroxy-acid oxidase	CD	0.00098722	0.00029462	0.00080568
K08989	K08989	putative membrane protein	CD	0.0009865	0.00022449	1.11e-05
K03314	nhaB	Na+:H+ antiporter, NhaB family	CD	0.00098463	0.00027585	0.00035766
K08161	mdtG	MFS transporter, DHA1 family, multidrug resistance protein	CD	0.00098289	0.00025762	0.00013601
K00574	cfa	cyclopropane-fatty-acyl-phospholipid synthase	CD	0.00097681	0.00028737	0.00067603
K11895	impH	type VI secretion system protein ImpH	CD	0.00097629	0.00026882	0.0002815
K16906	K16906	fluoroquinolone transport system permease protein	CD	0.00097496	0.00024062	5.08e-05
K02035	ABC.PE.S	peptide/nickel transport system substrate-binding protein	CD	0.00097394	0.000175	2.62e-08
K05709	hcaF	3-phenylpropionate/trans-cinnamate dioxygenase subunit beta	CD	0.00097393	0.0002835	0.00059171
K21578	grdI	betaine reductase complex component B subunit alpha	CD	0.00097344	0.0001795	5.86e-08
K11901	impB	type VI secretion system protein ImpB	CD	0.00096977	0.00026547	0.00025913
K02553	rraA	regulator of ribonuclease activity A	CD	0.00096855	0.00034119	0.00452942
K05910	npr	NADH peroxidase	CD	0.00096517	0.00027456	0.00043912
K15736	lhgO	(S)-2-hydroxyglutarate dehydrogenase	CD	0.00096417	0.00033677	0.00419599
K07115	rlmJ	23S rRNA (adenine2030-N6)-methyltransferase	CD	0.00096416	0.00018772	2.81e-07
K03309	TC.DAACS	dicarboxylate/amino acid:cation (Na+ or H+) symporter, DAACS family	CD	0.00095502	0.00021174	6.47e-06
K05245	caiT	L-carnitine/gamma-butyrobetaine antiporter	CD	0.00095023	0.00029295	0.00118002
K06191	nrdH	glutaredoxin-like protein NrdH	CD	0.00094948	0.00024941	0.00014076
K01919	gshA	glutamate--cysteine ligase	CD	0.00094473	0.00030605	0.00202283
K13283	fieF	ferrous-iron efflux pump FieF	CD	0.00094234	0.00032509	0.00374743
K03645	seqA	negative modulator of initiation of replication	CD	0.00094177	0.00035229	0.00751062
K10001	gltI	glutamate/aspartate transport system substrate-binding protein	CD	0.00094122	0.00033525	0.00499189
K02082	agaS	D-galactosamine 6-phosphate deaminase/isomerase	CD	0.00093891	0.0002931	0.0013585
K01679	E4.2.1.2B	fumarate hydratase, class II	CD	0.00093545	0.0002359	7.33e-05
K00021	HMGCR	hydroxymethylglutaryl-CoA reductase (NADPH)	CD	0.0009352	0.00032194	0.00367368
K08092	dlgD	3-dehydro-L-gulonate 2-dehydrogenase	CD	0.00093323	0.0001737	7.75e-08
K02168	betT	choline/glycine/proline betaine transport protein	CD	0.00093289	0.00034781	0.00731486
K09773	ppsR		CD	0.00093206	0.00033988	0.00610031
K05530	VAN1	mannan polymerase I complex VAN1 subunit	CD	0.00093051	0.00034853	0.00758904
K16090	fiu	catecholate siderophore receptor	CD	0.00092915	0.00028707	0.00120957
K16509	spxA	regulatory protein spx	CD	0.00092854	0.00021035	1.01e-05
K09978	K09978	uncharacterized protein	CD	0.00092531	0.00029178	0.00151777
K07147	msrP	methionine sulfoxide reductase catalytic subunit	CD	0.00092528	0.00023501	8.24e-05
K05596	iciA	LysR family transcriptional regulator, chromosome initiation inhibitor	CD	0.00092405	0.0002673	0.00054634
K15551	tauA	taurine transport system substrate-binding protein	CD	0.00092112	0.00034101	0.00690959
K09767	yajQ	cyclic-di-GMP-binding protein	CD	0.00091801	0.00020794	1.01e-05
K10539	araG	L-arabinose transport system ATP-binding protein	CD	0.00091475	0.00028781	0.0014813
K09962	K09962	uncharacterized protein	CD	0.00090772	0.00022257	4.53e-05
K02068	STAR1	UDP-glucose/iron transport system ATP-binding protein	CD	0.00090083	0.00021609	3.06e-05
K04033	eutR	AraC family transcriptional regulator, ethanolamine operon transcriptional activator	CD	0.00089841	0.00022806	8.17e-05
K01612	bsdC	vanillate/4-hydroxybenzoate decarboxylase subunit C	CD	0.0008974	0.0002641	0.00067902
K00427	lldP	L-lactate permease	CD	0.00089722	0.00023385	0.00012466
K13630	marB	multiple antibiotic resistance protein MarB	CD	0.00089556	0.00033434	0.00739239
K00493	XANG	xanthocillin biosynthesis cytochrome P450 monooxygenase	CD	0.00089455	0.00031115	0.00404019
K21638	iraM	anti-adapter protein IraM	CD	0.00089428	0.0003291	0.00658021
K03475	ulaA	ascorbate PTS system EIIC component	CD	0.00089303	0.00016759	9.9e-08
K01222	E3.2.1.86A	6-phospho-beta-glucosidase	CD	0.000888	0.00019175	3.64e-06
K11264	scpB	methylmalonyl-CoA decarboxylase	CD	0.00088706	0.00032528	0.00639099
K06903	K06903	uncharacterized protein	CD	0.00088614	0.0001841	1.48e-06
K12817	PRPF18	pre-mRNA-splicing factor 18	CD	0.00088255	0.0002953	0.00280206
K20022	galrD-II	galactarate dehydratase (D-threo-forming)	CD	0.00088082	0.00026468	0.00087505
K07010	K07010	putative glutamine amidotransferase	CD	0.0008791	0.00022309	8.13e-05
K20480	nprR	HTH-type transcriptional regulator, quorum sensing regulator NprR	CD	0.00087567	0.00025143	0.00049626
K04086	clpL	ATP-dependent Clp protease ATP-binding subunit ClpL	CD	0.00087392	0.00032101	0.00648057
K05815	ugpE	sn-glycerol 3-phosphate transport system permease protein	CD	0.00087229	0.00021761	6.11e-05
K08279	caiE	carnitine operon protein CaiE	CD	0.00086977	0.00027205	0.00138816
K21157	SAK1	SNF1-activating kinase 1	CD	0.00086871	0.00032001	0.00663425
K01674	cah	carbonic anhydrase	CD	0.00086859	0.00022278	9.66e-05
K02821	ulaC	ascorbate PTS system EIIA or EIIAB component	CD	0.00086401	0.00030379	0.00445351
K01085	agp	glucose-1-phosphatase	CD	0.00086381	0.00026336	0.00103814
K17464	dgaA	D-glucosaminate PTS system EIIA component	CD	0.00086336	0.0002748	0.00167937
K00658	DLST	2-oxoglutarate dehydrogenase E2 component (dihydrolipoamide succinyltransferase)	CD	0.00086321	0.00021714	7.03e-05
K03670	mdoG	periplasmic glucans biosynthesis protein	CD	0.00086181	0.00031322	0.00593244
K13333	PLB	lysophospholipase	CD	0.00085821	0.00031456	0.0063659
K13678	cpoA	1,2-diacylglycerol-3-alpha-glucose alpha-1,2-galactosyltransferase	CD	0.00085424	0.00028063	0.0023346
K02000	proV	glycine betaine/proline transport system ATP-binding protein	CD	0.00085183	0.00026582	0.00135255
K00249	ACADM	acyl-CoA dehydrogenase	CD	0.00085031	0.00023624	0.00031897
K01066	aes	acetyl esterase	CD	0.00084994	0.00021431	7.31e-05
K00568	ubiG	2-polyprenyl-6-hydroxyphenyl methylase / 3-demethylubiquinone-9 3-methyltransferase	CD	0.00084519	0.0002556	0.00094387
K14982	ciaH	two-component system, OmpR family, sensor histidine kinase CiaH	CD	0.00084517	0.0003131	0.0069469
K01608	gcl	tartronate-semialdehyde synthase	CD	0.00084365	0.00025845	0.00109722
K02478	K02478	two-component system, LytTR family, sensor kinase	CD	0.00084145	0.00028486	0.00313769
K02440	GLPF	glycerol uptake facilitator protein	CD	0.00084136	0.00029167	0.00391874
K02012	afuA	iron(III) transport system substrate-binding protein	CD	0.00084113	0.0002931	0.00410734
K18106	GAAA	D-galacturonate reductase	CD	0.00083843	0.00024891	0.00075593
K07708	glnL	two-component system, NtrC family, nitrogen regulation sensor histidine kinase GlnL	CD	0.00083293	0.00015292	5.12e-08
K13357	SPO1	putative meiotic phospholipase SPO1	CD	0.00083016	0.00026825	0.00197008
K09613	COPS5	COP9 signalosome complex subunit 5	CD	0.00083015	0.00025787	0.00128544
K03367	dltA	D-alanine--poly(phosphoribitol) ligase subunit 1	CD	0.00082954	0.00019276	1.68e-05
K07224	efeO	iron uptake system component EfeO	CD	0.00082899	0.00020583	5.64e-05
K02049	ABC.SN.A	NitT/TauT family transport system ATP-binding protein	CD	0.00082856	0.00023899	0.00052642
K06970	rlmF	23S rRNA (adenine1618-N6)-methyltransferase	CD	0.00082454	0.00027262	0.00249014
K04031	eutS	ethanolamine utilization protein EutS	CD	0.00082331	0.00021535	0.00013175
K03527	ispH	4-hydroxy-3-methylbut-2-en-1-yl diphosphate reductase	CD	0.00082171	0.00017898	5.66e-06
K03095	sprL	SprT-like protein	CD	0.00082057	0.00029058	0.00474442
K01599	hemE	uroporphyrinogen decarboxylase	CD	0.00081932	0.00024218	0.00071663
K03586	ftsL	cell division protein FtsL	CD	0.00081347	0.00025079	0.00118021
K03493	bglG1	transcriptional antiterminator	CD	0.0008117	0.00027525	0.00318863
K10400	KIF15	kinesin family member 15	CD	0.00080823	0.00029934	0.00693362
K11629	bceS	two-component system, OmpR family, bacitracin resistance sensor histidine kinase BceS	CD	0.00080803	0.00021332	0.00015191
K11063	tcdAB	toxin A/B	CD	0.00080539	0.00026046	0.00198655
K06338	cotSA	spore coat protein SA	CD	0.00080485	0.000279	0.00391666
K08368	yaaU	MFS transporter, putative metabolite transport protein	CD	0.00080418	0.0002479	0.00117889
K07975	K07975	Rho family, other	CD	0.00080363	0.00029979	0.00734835
K05879	dhaL	phosphoenolpyruvate---glycerone phosphotransferase subunit DhaL	CD	0.00079961	0.0001551	2.53e-07
K03750	moeA	molybdopterin molybdotransferase	CD	0.00079735	0.00028302	0.00484243
K05712	mhpA	3-(3-hydroxy-phenyl)propionate hydroxylase	CD	0.00078769	0.0002506	0.00167093
K01577	oxc	oxalyl-CoA decarboxylase	CD	0.00078705	0.00022568	0.00048769
K03476	ulaG	L-ascorbate 6-phosphate lactonase	CD	0.00078357	0.00026709	0.00334945
K00989	rph	ribonuclease PH	CD	0.00077992	0.00029213	0.00758959
K15598	thiY	putative hydroxymethylpyrimidine transport system substrate-binding protein	CD	0.00077857	0.00019334	5.65e-05
K13890	gsiC	glutathione transport system permease protein	CD	0.00077434	0.00014569	1.07e-07
K01281	pepX	X-Pro dipeptidyl-peptidase	CD	0.00077384	0.00023725	0.00110744
K11680	NHP10	non-histone protein 10	CD	0.00076774	0.00027767	0.00569337
K08577	CAPN8	calpain-8	CD	0.00076705	0.00015966	1.55e-06
K01903	sucC	succinyl-CoA synthetase beta subunit	CD	0.00076365	0.00016363	3.06e-06
K16138	uidR	TetR/AcrR family transcriptional regulator, repressor for uid operon	CD	0.00076024	0.00028574	0.00779949
K01426	E3.5.1.4	amidase	CD	0.00075723	0.00024333	0.00185872
K16261	YAT	yeast amino acid transporter	CD	0.0007549	0.00027052	0.00526226
K02799			CD	0.00075164	0.0002555	0.00326231
K07323	mlaC	phospholipid transport system substrate-binding protein	CD	0.00074668	0.00027823	0.00728234
K21567	fnr	ferredoxin/flavodoxin---NADP+ reductase	CD	0.00074262	0.00026343	0.00481632
K03197	virB2	type IV secretion system protein VirB2	CD	0.00073932	0.00025497	0.00373628
K12687	flu	antigen 43	CD	0.00073423	0.00022751	0.00124983
K03294	TC.APA	basic amino acid/polyamine antiporter, APA family	CD	0.00073143	0.00020593	0.00038266
K10914	crp	CRP/FNR family transcriptional regulator, cyclic AMP receptor protein	CD	0.00073092	0.00025546	0.00422065
K01643	citF	citrate lyase subunit alpha / citrate CoA-transferase	CD	0.00073081	0.00014543	5.03e-07
K02167	betI	TetR/AcrR family transcriptional regulator, transcriptional repressor of bet genes	CD	0.00073035	0.00025904	0.00481123
K20037	cutD	choline trimethylamine-lyase activating enzyme	CD	0.00072157	0.00019495	0.00021451
K14591	aroM	protein AroM	CD	0.00071857	0.0002428	0.00308087
K13953	adhP	alcohol dehydrogenase, propanol-preferring	CD	0.00071472	0.00016812	2.13e-05
K21900	cysL	LysR family transcriptional regulator, transcriptional activator of the cysJI operon	CD	0.0007145	0.00023207	0.00207776
K02033	ABC.PE.P	peptide/nickel transport system permease protein	CD	0.00071038	0.00021385	0.00089416
K00005	gldA	glycerol dehydrogenase	CD	0.00070964	0.00020503	0.0005378
K07898	RAB7B	Ras-related protein Rab-7B	CD	0.00070883	0.00014182	5.79e-07
K04047	dps	starvation-inducible DNA-binding protein	CD	0.00070665	0.00022343	0.00156294
K00055	E1.1.1.90	aryl-alcohol dehydrogenase	CD	0.00070418	0.00019323	0.00026816
K03799	htpX	heat shock protein HtpX	CD	0.000704	0.00016152	1.31e-05
K13641	iclR	IclR family transcriptional regulator, acetate operon repressor	CD	0.00069988	0.00025786	0.00664473
K21631	GTI1	Gti1/Pac2 family transcription factor	CD	0.00069911	0.00026286	0.00782179
K00842			CD	0.00069742	0.00015585	7.65e-06
K07150	K07150	uncharacterized protein	CD	0.00069552	0.00014634	2.01e-06
K01879	glyS	glycyl-tRNA synthetase beta chain	CD	0.00068956	0.00025587	0.00703866
K12516	bigA	putative surface-exposed virulence protein	CD	0.0006879	0.00022115	0.0018673
K01760	metC	cysteine-S-conjugate beta-lyase	CD	0.00068691	0.00018498	0.00020447
K02221	yggT	YggT family protein	CD	0.00068598	0.00018434	0.00019827
K11275	H1_5	histone H1/5	CD	0.00068593	0.00025788	0.00781749
K00404	ccoN	cytochrome c oxidase cbb3-type subunit I	CD	0.00068299	0.0001685	5.05e-05
K06605	iolH	myo-inositol catabolism protein IolH	CD	0.00068272	0.00016619	3.99e-05
K02790			CD	0.00067322	0.00018842	0.00035301
K11928	putP	sodium/proline symporter	CD	0.00067211	0.00018038	0.00019453
K20375	ropB	HTH-type transcriptional regulator, pheromone-responsive regulator	CD	0.00067205	0.00017583	0.0001323
K08304	mltA	membrane-bound lytic murein transglycosylase A	CD	0.00066996	0.00017962	0.00019152
K02460	gspK	general secretion pathway protein K	CD	0.00066675	0.00017712	0.00016694
K19062	arr	rifampin ADP-ribosylating transferase	CD	0.00066632	0.00020491	0.00114706
K11215	STE12	transcription factor STE12	CD	0.00066423	0.00023742	0.00514745
K01826	hpaF	5-carboxymethyl-2-hydroxymuconate isomerase	CD	0.00066272	0.00018279	0.00028836
K02731	PSMA7	20S proteasome subunit alpha 4	CD	0.00066033	0.00021722	0.00236684
K06075	slyA	MarR family transcriptional regulator, transcriptional regulator for hemolysin	CD	0.00065976	0.0001497	1.05e-05
K21579	grdH	betaine reductase complex component B subunit beta	CD	0.00065493	0.00017611	0.00020012
K06236	COL1A	collagen type I alpha	CD	0.00065027	0.00018525	0.00044773
K06281	hyaB	hydrogenase large subunit	CD	0.00065017	0.00019248	0.00073068
K07180	prkA	serine protein kinase	CD	0.00064452	0.00021358	0.002547
K03312	gltS	glutamate:Na+ symporter, ESS family	CD	0.00064254	0.00020344	0.00158665
K10708	frlB	fructoselysine 6-phosphate deglycase	CD	0.00064202	0.00015802	4.85e-05
K02034	ABC.PE.P1	peptide/nickel transport system permease protein	CD	0.00064165	0.00021397	0.00271045
K10785	TRBV	T-cell receptor beta chain V region	CD	0.0006414	0.00014978	2.24e-05
K08969	mtnE	L-glutamine---4-(methylsulfanyl)-2-oxobutanoate aminotransferase	CD	0.00063594	0.00021323	0.0028595
K06122	dhbE	glycerol dehydratase small subunit	CD	0.00063507	0.00018016	0.00042345
K07251	thiK	thiamine kinase	CD	0.0006336	0.0002169	0.00348778
K16961	yxeM	putative S-methylcysteine transport system substrate-binding protein	CD	0.00063262	0.00016781	0.00016333
K02657	pilG	twitching motility two-component system response regulator PilG	CD	0.00063033	0.00020749	0.00238268
K21687	rpfA	resuscitation-promoting factor RpfA	CD	0.00062899	0.00018681	0.00075972
K00060	tdh	threonine 3-dehydrogenase	CD	0.00062717	0.0001865	0.00077132
K10175	TBX1	T-box protein 1	CD	0.00062669	0.00017463	0.00033241
K08093	hxlA	3-hexulose-6-phosphate synthase	CD	0.00061986	0.00018891	0.00103346
K09901	K09901	uncharacterized protein	CD	0.00061059	0.00020902	0.00348704
K06164	phnI	alpha-D-ribose 1-methylphosphonate 5-triphosphate synthase subunit PhnI	CD	0.00060772	0.00018709	0.00116069
K03833	selB	selenocysteine-specific elongation factor	CD	0.00060072	0.00020384	0.00320827
K07300	chaA	Ca2+:H+ antiporter	CD	0.00060005	0.00022168	0.00679283
K04015	nrfD	protein NrfD	CD	0.00059669	0.00019021	0.00170654
K11202	fryB	fructose-like PTS system EIIB component	CD	0.00059652	0.00017899	0.00086031
K19506	gfrA	fructoselysine/glucoselysine PTS system EIIA component	CD	0.00059474	0.00015878	0.00017989
K01174	nuc	micrococcal nuclease	CD	0.00058969	0.00017599	0.00080611
K12268	asp1	accessory secretory protein Asp1	CD	0.00058951	0.00020481	0.00399799
K09778	lpxJ	Kdo2-lipid IVA 3' secondary acyltransferase	CD	0.00058832	0.00020241	0.00365478
K01414	prlC	oligopeptidase A	CD	0.00058402	0.00021664	0.0070224
K10955	MUC2	mucin-2	CD	0.00058215	0.000149	0.00010711
K03894	iucA	N2-citryl-N6-acetyl-N6-hydroxylysine synthase	CD	0.00057883	0.00016934	0.00063066
K02044	phnD	phosphonate transport system substrate-binding protein	CD	0.00057398	0.00016301	0.00042969
K11842	USP12_46	ubiquitin carboxyl-terminal hydrolase 12/46	CD	0.00057056	0.00021444	0.00779888
K00020	HIBADH	3-hydroxyisobutyrate dehydrogenase	CD	0.00056657	0.00015567	0.00027301
K14977	ylbA	(S)-ureidoglycine aminohydrolase	CD	0.0005663	0.00015403	0.00023632
K06189	corC	hemolysin (HlyC) family protein	CD	0.00054501	0.00019502	0.00519554
K10795	prdD	D-proline reductase (dithiol)-stabilizing protein PrdD	CD	0.00054152	0.00019197	0.00478942
K01483	allA	ureidoglycolate lyase	CD	0.00053995	0.00014212	0.00014519
K08151	tetA	MFS transporter, DHA1 family, tetracycline resistance protein	CD	0.00053667	0.00015457	0.0005167
K07048	PTER	phosphotriesterase-related protein	CD	0.00053515	0.00019347	0.00567236
K00261	GLUD1_2	glutamate dehydrogenase (NAD(P)+)	CD	0.00053319	0.00017416	0.00220311
K02492	hemA	glutamyl-tRNA reductase	CD	0.00053197	0.00016182	0.00101118
K04087	hflC	modulator of FtsH protease HflC	CD	0.00053101	0.00016326	0.00114349
K01476	E3.5.3.1	arginase	CD	0.00052976	0.00018104	0.00343116
K12293	comB	competence factor transport accessory protein ComB	CD	0.00052679	0.00018375	0.00414567
K04088	hflK	modulator of FtsH protease HflK	CD	0.00052596	0.0001553	0.00070719
K01531	mgtA	P-type Mg2+ transporter	CD	0.00050897	0.00018448	0.00580001
K11009	ymt	murine toxin	CD	0.00050792	0.00014953	0.00068195
K01271	pepQ	Xaa-Pro dipeptidase	CD	0.00050001	0.00013721	0.00026821
K08305	mltB	membrane-bound lytic murein transglycosylase B	CD	0.00049545	0.00018265	0.00667801
K09936	TC.BAT2	bacterial/archaeal transporter family-2 protein	CD	0.00049383	0.00015579	0.00152543
K15152	MED21	mediator of RNA polymerase II transcription subunit 21	CD	0.00049097	0.00016945	0.00376168
K01644	citE	citrate lyase subunit beta / citryl-CoA lyase	CD	0.00049083	0.00015602	0.00165497
K02569	napC	cytochrome c-type protein NapC	CD	0.00048353	0.00017596	0.00599668
K02342	dnaQ	DNA polymerase III subunit epsilon	CD	0.00047496	0.00015964	0.00292795
K19917	DOC2B	double C2-like domain-containing protein beta	CD	0.000469	0.00012671	0.00021453
K14201	clfA	clumping factor A	CD	0.00046531	0.00011978	0.00010246
K10678	nfsA	nitroreductase	CD	0.0004552	0.00016309	0.00525179
K00128	ALDH	aldehyde dehydrogenase (NAD+)	CD	0.00043987	0.0001523	0.00387457
K11249	eamB	cysteine/O-acetylserine efflux protein	CD	0.00043078	0.00015595	0.00573817
K04437	FLNA	filamin	CD	0.00038485	0.00012423	0.00194967
K12600	SKI3	superkiller protein 3	CD	0.00033784	0.0001019	0.0009148
K10794	prdB	D-proline reductase (dithiol) PrdB	CD	0.00031234	9.01e-05	0.00052393
K10120	K10120	fructooligosaccharide transport system substrate-binding protein	CD	0.0003046	9.36e-05	0.00113655
K12519	papD	chaperone protein PapD	CD	0.00029624	8.87e-05	0.0008414
K09006	K09006	RNA-free ribonuclease P	CD	0.00028569	5.66e-05	6.27e-07
K10019	occM	octopine/nopaline transport system permease protein	CD	0.00022761	7.76e-05	0.0033696
K21904	smtA	metallothionein	CD	0.00015533	5.13e-05	0.00257742
K19607	RPGR	X-linked retinitis pigmentosa GTPase regulator	CD	-0.0001659	5.09e-05	0.00112336
K14157	AASS	alpha-aminoadipic semialdehyde synthase	CD	-0.0002272	8.12e-05	0.00534077
K22372	HERC5_6	E3 ISG15--protein ligase	CD	-0.0002426	7.73e-05	0.00170473
K21467	pbpC	penicillin-binding protein 3	CD	-0.0002541	7.44e-05	0.00064266
K05957	stsC	L-glutamine:scyllo-inosose aminotransferase	CD	-0.0002903	7.89e-05	0.0002708
K03742	pncC	nicotinamide-nucleotide amidase	CD	-0.0002905	0.00010264	0.00464984
K20614	ldi	linalool dehydratase / geraniol isomerase	CD	-0.0002914	7.86e-05	0.00023518
K07537	dch	cyclohexa-1,5-dienecarbonyl-CoA hydratase	CD	-0.0003004	9.48e-05	0.00204286
K03236	EIF1A	translation initiation factor 1A	CD	-0.0003036	0.00011382	0.00763776
K16643	SERPINE2	glia-derived nexin	CD	-0.0003047	0.00010707	0.00468342
K03570	mreC	rod shape-determining protein MreC	CD	-0.0003082	0.00010897	0.00467463
K14111	ehbB	energy-converting hydrogenase B subunit B	CD	-0.0003168	0.00011482	0.00580138
K12276	mshE	MSHA biogenesis protein MshE	CD	-0.0003218	7.04e-05	4.79e-06
K00939	adk	adenylate kinase	CD	-0.0003419	0.00011886	0.0040185
K02979	RP-S28e	small subunit ribosomal protein S28e	CD	-0.0003504	0.0001201	0.00353131
K02115	ATPF1G	F-type H+-transporting ATPase subunit gamma	CD	-0.0003544	0.00012855	0.00583079
K01624	FBA	fructose-bisphosphate aldolase, class II	CD	-0.0003564	0.00012528	0.00444154
K01889	FARSA	phenylalanyl-tRNA synthetase alpha chain	CD	-0.0003573	0.00011055	0.00123014
K01810	GPI	glucose-6-phosphate isomerase	CD	-0.0003604	0.00012444	0.00377614
K12410	npdA	NAD-dependent deacetylase	CD	-0.0003678	0.00012031	0.00223273
K01925	murD	UDP-N-acetylmuramoylalanine--D-glutamate ligase	CD	-0.0003696	0.00011343	0.00112174
K16327	K16327	putative LysE/RhtB family amino acid efflux pump	CD	-0.0003713	8.99e-05	4.27e-05
K03056	rpoL	DNA-directed RNA polymerase subunit L	CD	-0.0003724	9.81e-05	0.00014651
K21413	ANKS1	ankyrin repeat and SAM domain-containing protein 1	CD	-0.0003806	0.0001378	0.00685323
K01707	kdgD	5-dehydro-4-deoxyglucarate dehydratase	CD	-0.000388	9.64e-05	6.65e-05
K02974	RP-S24e	small subunit ribosomal protein S24e	CD	-0.0003896	9.87e-05	7.84e-05
K00773	tgt	queuine tRNA-ribosyltransferase	CD	-0.00039	0.00010307	0.00015468
K03501	gidB	16S rRNA (guanine527-N7)-methyltransferase	CD	-0.0003934	0.00011405	0.0005613
K01496	hisI	phosphoribosyl-AMP cyclohydrolase	CD	-0.0003976	0.00012192	0.00110893
K03550	ruvA	holliday junction DNA helicase RuvA	CD	-0.0004016	0.00011113	0.00030166
K17222	soxA	L-cysteine S-thiosulfotransferase	CD	-0.0004041	9.56e-05	2.83e-05
K02233	E2.7.8.26	adenosylcobinamide-GDP ribazoletransferase	CD	-0.0004063	0.00013889	0.00344024
K03623	yhcO	ribonuclease inhibitor	CD	-0.000408	0.00014972	0.00643375
K09148	K09148	uncharacterized protein	CD	-0.0004102	0.00011346	0.00030033
K03498	trkH	trk/ktr system potassium uptake protein	CD	-0.0004162	0.00012291	0.00070918
K14821	BUD20	bud site selection protein 20	CD	-0.0004166	0.00013871	0.00332042
K03702	uvrB	excinuclease ABC subunit B	CD	-0.0004194	0.00011433	0.00024422
K00606	panB	3-methyl-2-oxobutanoate hydroxymethyltransferase	CD	-0.000423	0.00014352	0.00320378
K02487			CD	-0.0004263	0.00015087	0.00472166
K01658	trpG	anthranilate synthase component II	CD	-0.0004273	0.00015126	0.00472966
K21183	sgcC2	peptidyl carrier protein	CD	-0.0004283	0.00010758	6.86e-05
K16131	mcyB	microcystin synthetase protein McyB	CD	-0.0004307	0.00012968	0.00089602
K00053	ilvC	ketol-acid reductoisomerase	CD	-0.0004319	0.00013153	0.00102635
K00058	serA	D-3-phosphoglycerate dehydrogenase / 2-oxoglutarate reductase	CD	-0.0004328	0.00015274	0.00460266
K21731	camP	2,5-diketocamphane 1,2-monooxygenase	CD	-0.0004341	0.00013886	0.00227728
K10927	mshD	MSHA pilin protein MshD	CD	-0.0004343	0.00014753	0.00324306
K01480	speB	agmatinase	CD	-0.0004351	0.00012906	0.0007485
K01077	E3.1.3.1	alkaline phosphatase	CD	-0.0004404	0.00016114	0.00628208
K09741	pcc1	KEOPS complex subunit Pcc1	CD	-0.0004422	7.85e-05	1.74e-08
K03147	thiC	phosphomethylpyrimidine synthase	CD	-0.0004442	0.00014158	0.00170684
K06950	K06950	uncharacterized protein	CD	-0.0004446	0.00014319	0.00190482
K00133	asd	aspartate-semialdehyde dehydrogenase	CD	-0.0004448	0.00011383	9.33e-05
K00820	glmS	glutamine---fructose-6-phosphate transaminase (isomerizing)	CD	-0.0004479	0.00015979	0.0050582
K00970	pcnB	poly(A) polymerase	CD	-0.0004488	0.00013465	0.00085959
K21929	udg	uracil-DNA glycosylase	CD	-0.0004515	0.00013922	0.00118432
K16432	cepK	nonribosomal peptide synthetase CepK	CD	-0.0004542	9.67e-05	3.77e-06
K01151	nfo	deoxyribonuclease IV	CD	-0.0004559	0.00013038	0.00047091
K01867	WARS	tryptophanyl-tRNA synthetase	CD	-0.000459	0.00015991	0.00409642
K11175	purN	phosphoribosylglycinamide formyltransferase 1	CD	-0.0004601	0.00012861	0.00034698
K02338	dnaN	DNA polymerase III subunit beta	CD	-0.0004602	0.00016229	0.0045758
K02343	dnaX	DNA polymerase III subunit gamma/tau	CD	-0.0004635	0.00013165	0.00042994
K02885	RP-L19e	large subunit ribosomal protein L19e	CD	-0.0004648	0.00016479	0.00479802
K14099	ehaH	energy-converting hydrogenase A subunit H	CD	-0.0004656	0.00016217	0.00409192
K00764	purF	amidophosphoribosyltransferase	CD	-0.0004689	0.00013139	0.00035905
K14409	SMG7	protein SMG7	CD	-0.0004694	0.00017041	0.00699839
K01736	aroC	chorismate synthase	CD	-0.0004695	0.00013798	0.00066749
K01000	mraY	phospho-N-acetylmuramoyl-pentapeptide-transferase	CD	-0.0004722	0.00015911	0.00299913
K08698	ccmM	carbon dioxide concentrating mechanism protein CcmM	CD	-0.0004723	0.00014245	0.00098503
K00099	dxr	1-deoxy-D-xylulose-5-phosphate reductoisomerase	CD	-0.0004737	0.00013973	0.00069896
K02501	hisH	imidazole glycerol-phosphate synthase subunit HisH	CD	-0.0004742	0.00014327	0.00093418
K00567	ogt	methylated-DNA-	CD	-0.0004744	0.00015025	0.00159308
K07302	iorA	isoquinoline 1-oxidoreductase subunit alpha	CD	-0.0004748	0.00017397	0.00635292
K01735	aroB	3-dehydroquinate synthase	CD	-0.0004764	0.00016199	0.00327075
K19124	casC	CRISPR system Cascade subunit CasC	CD	-0.0004878	0.00017172	0.00449997
K14308	NUP54	nuclear pore complex protein Nup54	CD	-0.0004884	0.00016085	0.00239524
K07158	K07158	uncharacterized protein	CD	-0.0004905	0.00018149	0.00688218
K02408	fliE	flagellar hook-basal body complex protein FliE	CD	-0.0004907	0.00015911	0.00204254
K07572	K07572	putative nucleotide binding protein	CD	-0.0004932	0.00012198	5.27e-05
K19800	SCH9	serine/threonine protein kinase SCH9	CD	-0.0004936	0.00018503	0.00763748
K01883	CARS	cysteinyl-tRNA synthetase	CD	-0.0004943	0.00011537	1.83e-05
K09735	dpck	GTP-dependent dephospho-CoA kinase	CD	-0.0004955	0.00011391	1.36e-05
K21429	impA	immunomodulating metalloprotease	CD	-0.0004965	0.00016849	0.00320975
K01663	HIS7	imidazole glycerol-phosphate synthase	CD	-0.0004968	0.00013487	0.00023022
K03150	thiH	2-iminoacetate synthase	CD	-0.0004975	0.00018602	0.00748107
K01996	livF	branched-chain amino acid transport system ATP-binding protein	CD	-0.0005001	0.00016329	0.00219403
K02922	RP-L37e	large subunit ribosomal protein L37e	CD	-0.0005015	0.00011515	1.33e-05
K09736	K09736	uncharacterized protein	CD	-0.0005024	0.00011071	5.67e-06
K03650	mnmE	tRNA modification GTPase	CD	-0.0005027	0.0001319	0.00013812
K19221	cobA	cob(I)alamin adenosyltransferase	CD	-0.000504	0.00017515	0.00400657
K02279	cpaB	pilus assembly protein CpaB	CD	-0.0005062	0.00016829	0.00263171
K01914	asnA	aspartate--ammonia ligase	CD	-0.0005081	0.00013107	0.00010595
K09013	sufC	Fe-S cluster assembly ATP-binding protein	CD	-0.0005111	0.00015415	0.00091482
K08297	caiA	crotonobetainyl-CoA dehydrogenase	CD	-0.0005133	0.00018851	0.00647453
K02371	fabK	enoyl-	CD	-0.0005226	0.00014501	0.00031367
K07744	K07744	transcriptional regulator	CD	-0.0005261	0.00017552	0.00272155
K22128	PIEZO1_2	piezo-type mechanosensitive ion channel component 1/2	CD	-0.0005265	0.00018427	0.00427632
K02662	pilM	type IV pilus assembly protein PilM	CD	-0.0005266	0.00017691	0.00291303
K08624	ADAMTS9	a disintegrin and metalloproteinase with thrombospondin motifs 9	CD	-0.0005289	0.0001156	4.76e-06
K01972	E6.5.1.2	DNA ligase (NAD+)	CD	-0.0005303	0.00012241	1.48e-05
K02433	gatA	aspartyl-tRNA(Asn)/glutamyl-tRNA(Gln) amidotransferase subunit A	CD	-0.0005307	0.0001777	0.00282243
K05716	CPGS	cyclic 2,3-diphosphoglycerate synthase	CD	-0.0005311	0.00010387	3.18e-07
K10220	ligJ	4-oxalmesaconate hydratase	CD	-0.0005319	0.00010332	2.63e-07
K06200	cstA	carbon starvation protein	CD	-0.0005326	0.00018403	0.00380381
K20131	RABGEF1	Rab5 GDP/GTP exchange factor	CD	-0.0005335	0.00016641	0.00134635
K02921	RP-L37Ae	large subunit ribosomal protein L37Ae	CD	-0.0005343	0.00010774	7.07e-07
K04715	CERK	ceramide kinase	CD	-0.0005357	0.00018224	0.00408893
K13746	cansdh	carboxynorspermidine synthase	CD	-0.0005361	0.00019024	0.00575042
K03768	PPIB	peptidyl-prolyl cis-trans isomerase B (cyclophilin B)	CD	-0.0005365	0.00016749	0.00135931
K01924	murC	UDP-N-acetylmuramate--alanine ligase	CD	-0.0005382	0.00013187	4.48e-05
K17624	engCP	endo-alpha-N-acetylgalactosaminidase	CD	-0.0005429	0.00018963	0.00419711
K02835	prfA	peptide chain release factor 1	CD	-0.0005438	0.0001739	0.00176674
K02385	flbD	flagellar protein FlbD	CD	-0.0005454	0.00018132	0.00262955
K00600	glyA	glycine hydroxymethyltransferase	CD	-0.0005455	0.00014521	0.00017225
K03151	thiI	tRNA uracil 4-sulfurtransferase	CD	-0.000547	0.00016477	0.00089999
K03979	obgE	GTPase	CD	-0.0005493	0.00016414	0.00081881
K00417	QCR7	ubiquinol-cytochrome c reductase subunit 7	CD	-0.000551	0.00017846	0.00217243
K03569	mreB	rod shape-determining protein MreB and related proteins	CD	-0.0005547	0.00012026	3.98e-06
K07103	K07103	uncharacterized protein	CD	-0.0005583	0.0001908	0.00343074
K14206	SLC15A1	solute carrier family 15 (oligopeptide transporter), member 1	CD	-0.0005584	0.00019594	0.00532121
K06207	typA	GTP-binding protein	CD	-0.0005588	0.00018675	0.00276756
K00656	E2.3.1.54	formate C-acetyltransferase	CD	-0.0005617	0.0002069	0.00662834
K06982	pok	pantoate kinase	CD	-0.0005622	0.00016064	0.00046578
K15577	nrtB	nitrate/nitrite transport system permease protein	CD	-0.0005634	0.00021047	0.00742595
K02190	cbiK	sirohydrochlorin cobaltochelatase	CD	-0.0005653	0.00021019	0.0071587
K13282	cphB	cyanophycinase	CD	-0.0005659	0.00020718	0.00630757
K01940	argG	argininosuccinate synthase	CD	-0.0005676	0.00012986	1.24e-05
K06873	K06873	uncharacterized protein	CD	-0.0005689	0.00010875	1.68e-07
K06925	tsaE	tRNA threonylcarbamoyladenosine biosynthesis protein TsaE	CD	-0.0005689	0.00014079	5.32e-05
K00790	murA	UDP-N-acetylglucosamine 1-carboxyvinyltransferase	CD	-0.0005734	0.00019481	0.00324592
K07732	rfk	riboflavin kinase, archaea type	CD	-0.0005736	0.00019547	0.00334024
K02907	RP-L30	large subunit ribosomal protein L30	CD	-0.0005741	0.00011886	1.37e-06
K21007	pelB	polysaccharide biosynthesis protein PelB	CD	-0.0005743	0.00016629	0.0005534
K03051	rpoF	DNA-directed RNA polymerase subunit F	CD	-0.0005751	0.00010045	1.03e-08
K00611	OTC	ornithine carbamoyltransferase	CD	-0.0005761	0.00013087	1.07e-05
K21600	csoR	CsoR family transcriptional regulator, copper-sensing transcriptional repressor	CD	-0.0005787	0.00016775	0.00056047
K14989	salR	two-component system, NarL family, secretion system response regulator SalR	CD	-0.0005788	0.00021073	0.00602214
K05919	dfx	superoxide reductase	CD	-0.0005794	0.00021089	0.00600827
K09723	ginS	DNA replication factor GINS	CD	-0.0005808	0.00020296	0.004214
K01868	TARS	threonyl-tRNA synthetase	CD	-0.0005824	0.00017122	0.00066983
K01710	rfbB	dTDP-glucose 4,6-dehydratase	CD	-0.0005834	0.00017776	0.00103034
K07142	mptE	2-amino-4-hydroxy-6-hydroxymethyldihydropteridine diphosphokinase	CD	-0.0005841	0.00017461	0.00082143
K09119	cgi121	KEOPS complex subunit Cgi121	CD	-0.0005844	0.00010915	8.6e-08
K01607	pcaC	4-carboxymuconolactone decarboxylase	CD	-0.0005848	0.00015325	0.00013574
K01565	SGSH	N-sulfoglucosamine sulfohydrolase	CD	-0.0005858	0.00020352	0.0039998
K01235	aguA	alpha-glucuronidase	CD	-0.0005861	0.00021867	0.00736106
K16317	trmY	tRNA (pseudouridine54-N1)-methyltransferase	CD	-0.0005861	0.00013531	1.81e-05
K02219	CKS1	cyclin-dependent kinase regulatory subunit CKS1	CD	-0.0005863	0.00017802	0.00137376
K02111	ATPF1A	F-type H+/Na+-transporting ATPase subunit alpha	CD	-0.0005875	0.00015607	0.00016704
K13148	CPSF3L	integrator complex subunit 11	CD	-0.0005879	0.00020355	0.00387596
K03711	fur	Fur family transcriptional regulator, ferric uptake regulator	CD	-0.0005897	0.00021349	0.00574327
K03587	ftsI	cell division protein FtsI (penicillin-binding protein 3)	CD	-0.0005901	0.00015443	0.00013307
K02984	RP-S3Ae	small subunit ribosomal protein S3Ae	CD	-0.0005906	0.00015606	0.00015415
K04373	RPS6KA	ribosomal protein S6 kinase alpha-1/2/3/6	CD	-0.0005927	0.00020402	0.00452842
K07040	yceD	DUF177 domain-containing protein	CD	-0.0005931	0.00014256	3.17e-05
K19119	cas5d	CRISPR-associated protein Cas5d	CD	-0.0005937	0.00022065	0.00713421
K01875	SARS	seryl-tRNA synthetase	CD	-0.0005941	0.00020573	0.00388352
K03522	fixB	electron transfer flavoprotein alpha subunit	CD	-0.0005948	0.0001588	0.00018008
K07581	K07581	RNA-binding protein	CD	-0.0005965	9.67e-05	6.79e-10
K02924	RP-L39e	large subunit ribosomal protein L39e	CD	-0.0005966	0.00010933	4.84e-08
K01170	endA	tRNA-intron endonuclease, archaea type	CD	-0.0005967	0.00012331	1.31e-06
K06902	UMF1	MFS transporter, UMF1 family	CD	-0.0005973	0.00018875	0.00155334
K01939	purA	adenylosuccinate synthase	CD	-0.0005977	0.00021716	0.00591839
K02929	RP-L44e	large subunit ribosomal protein L44e	CD	-0.000602	0.00017373	0.00053026
K03106	SRP54	signal recognition particle subunit SRP54	CD	-0.0006029	0.00020536	0.00332648
K00930	argB	acetylglutamate kinase	CD	-0.0006042	0.00015652	0.00011333
K00765	hisG	ATP phosphoribosyltransferase	CD	-0.0006052	0.00013112	3.92e-06
K00334	nuoE	NADH-quinone oxidoreductase subunit E	CD	-0.0006061	0.00015587	0.00010099
K03517	nadA	quinolinate synthase	CD	-0.0006065	0.00016761	0.00029625
K09724	K09724	uncharacterized protein	CD	-0.0006067	0.0002094	0.00376296
K18046	OCA6	tyrosine-protein phosphatase OCA6	CD	-0.0006074	0.00018113	0.00088197
K07588	MMAA	GTPase	CD	-0.0006084	0.00019994	0.00234385
K03049	rpoE1	DNA-directed RNA polymerase subunit E'	CD	-0.0006124	0.0001098	2.44e-08
K00150	gap2	glyceraldehyde-3-phosphate dehydrogenase (NAD(P))	CD	-0.0006131	0.00010598	7.25e-09
K16880	hmfE	2-oxoglutaroyl-CoA hydrolase	CD	-0.0006138	0.00012992	3.05e-06
K02396	flgK	flagellar hook-associated protein 1	CD	-0.0006177	0.00022877	0.00693222
K00826	E2.6.1.42	branched-chain amino acid aminotransferase	CD	-0.0006197	0.00019941	0.00188718
K07033	K07033	uncharacterized protein	CD	-0.0006205	0.00017743	0.00047015
K01818	fucI	L-fucose/D-arabinose isomerase	CD	-0.0006208	0.00016912	0.00024165
K03696	clpC	ATP-dependent Clp protease ATP-binding subunit ClpC	CD	-0.0006221	0.00015758	7.88e-05
K21411	ANKLE1	ankyrin repeat and LEM domain-containing protein 1	CD	-0.0006226	0.00022734	0.00732241
K03703	uvrC	excinuclease ABC subunit C	CD	-0.0006236	0.00012381	4.73e-07
K02978	RP-S27e	small subunit ribosomal protein S27e	CD	-0.0006255	9.73e-05	1.28e-10
K07254	atrm56	tRNA (cytidine56-2'-O)-methyltransferase	CD	-0.0006272	0.00010822	6.82e-09
K01101	E3.1.3.41	4-nitrophenyl phosphatase	CD	-0.0006276	0.00022946	0.00623701
K12469	EHD2	EH domain-containing protein 2	CD	-0.0006278	0.00019621	0.00184961
K07460	yraN	putative endonuclease	CD	-0.0006289	0.00013489	3.13e-06
K09612	iap	alkaline phosphatase isozyme conversion protein	CD	-0.000629	0.00018918	0.0008847
K01507	ppa	inorganic pyrophosphatase	CD	-0.0006293	0.00022096	0.00440163
K13373	HSD17B7	17beta-estradiol 17-dehydrogenase / 3beta-hydroxysteroid 3-dehydrogenase	CD	-0.0006296	0.0001958	0.00130108
K03058	rpoN	DNA-directed RNA polymerase subunit N	CD	-0.0006298	0.00015112	3.08e-05
K09805	K09805	uncharacterized protein	CD	-0.0006304	0.00019416	0.00116791
K16292	CEP	KDEL-tailed cysteine endopeptidase	CD	-0.0006304	0.00019971	0.00159692
K01586	lysA	diaminopimelate decarboxylase	CD	-0.0006314	0.00018103	0.00048739
K11833	USP2	ubiquitin carboxyl-terminal hydrolase 2	CD	-0.0006315	0.00020606	0.00280924
K06987	K06987	uncharacterized protein	CD	-0.0006321	0.0002288	0.0057347
K09651	RHBDD1	rhomboid domain-containing protein 1	CD	-0.0006336	0.0002028	0.00233931
K06915	herA	DNA double-strand break repair helicase HerA and related ATPase	CD	-0.0006341	0.00017264	0.00023959
K03973	pspC	phage shock protein C	CD	-0.0006349	0.0002098	0.00247569
K21399	ortA	2-amino-4-ketopentanoate thiolase alpha subunit	CD	-0.0006378	0.00021044	0.00243914
K03596	lepA	GTP-binding protein LepA	CD	-0.0006386	0.00019588	0.00111404
K03538	POP4	ribonuclease P protein subunit POP4	CD	-0.0006388	0.00015763	5.07e-05
K01715	crt	enoyl-CoA hydratase	CD	-0.0006391	0.00017371	0.00023378
K02189	cbiG	cobalt-precorrin 5A hydrolase	CD	-0.0006416	0.00015808	4.93e-05
K01740	metY	O-acetylhomoserine (thiol)-lyase	CD	-0.0006427	0.00017629	0.00026667
K00004	BDH	(R,R)-butanediol dehydrogenase / meso-butanediol dehydrogenase / diacetyl reductase	CD	-0.0006447	0.00023228	0.00551379
K08957	CSNK1A	casein kinase 1, alpha	CD	-0.0006458	0.0002116	0.00227174
K01866	YARS	tyrosyl-tRNA synthetase	CD	-0.0006481	0.00022926	0.00469704
K03783	punA	purine-nucleoside phosphorylase	CD	-0.0006493	0.00012361	1.5e-07
K20161	DENND2	DENN domain-containing protein 2	CD	-0.0006496	0.00021869	0.00372994
K09835	crtISO	prolycopene isomerase	CD	-0.0006517	0.00023489	0.00553199
K00580	mtrD	tetrahydromethanopterin S-methyltransferase subunit D	CD	-0.0006525	0.00022857	0.00430714
K03070	secA	preprotein translocase subunit SecA	CD	-0.0006537	0.00013543	1.39e-06
K07447	ruvX	putative pre-16S rRNA nuclease	CD	-0.0006539	0.00022861	0.00423024
K16343	PLA2G6	calcium-independent phospholipase A2	CD	-0.0006551	0.00024374	0.00752626
K01046	lip	triacylglycerol lipase	CD	-0.0006558	0.00022066	0.00295837
K19403	MCPH1	microcephalin	CD	-0.0006578	0.00018427	0.00035745
K07068	K07068	uncharacterized protein	CD	-0.000659	0.00018414	0.00034507
K17237	inoE	inositol-phosphate transport system substrate-binding protein	CD	-0.0006598	0.00024667	0.00747315
K03651	cpdA	3',5'-cyclic-AMP phosphodiesterase	CD	-0.0006612	0.00020728	0.00142245
K14387	SLC5A7	solute carrier family 5 (high affinity choline transporter), member 7	CD	-0.0006615	0.00022049	0.00269975
K07584	ysxB	uncharacterized protein	CD	-0.000662	0.00019315	0.00060931
K09002	csm3	CRISPR-associated protein Csm3	CD	-0.0006661	0.00025064	0.00786793
K01520	dut	dUTP pyrophosphatase	CD	-0.0006671	0.00022086	0.00252307
K00951	relA	GTP pyrophosphokinase	CD	-0.0006672	0.00019968	0.00083428
K07446	trm-G10	tRNA (guanine10-N2)-dimethyltransferase	CD	-0.0006676	0.00012959	2.58e-07
K12305	ENTPD4	ectonucleoside triphosphate diphosphohydrolase 4	CD	-0.0006677	0.00015194	1.37e-05
K09809	tagF	CDP-glycerol glycerophosphotransferase	CD	-0.0006691	0.00020223	0.00093773
K02523	ispB	octaprenyl-diphosphate synthase	CD	-0.0006703	0.00013559	7.67e-07
K02886	RP-L2	large subunit ribosomal protein L2	CD	-0.0006728	0.0001924	0.00047081
K02910	RP-L31e	large subunit ribosomal protein L31e	CD	-0.0006749	0.00012623	8.99e-08
K03330	gatE	glutamyl-tRNA(Gln) amidotransferase subunit E	CD	-0.0006754	0.00011486	4.1e-09
K03440	ASICN	acid-sensing ion channel, other	CD	-0.0006754	0.00020793	0.00116118
K00566	mnmA	tRNA-uridine 2-sulfurtransferase	CD	-0.0006765	0.00016383	3.64e-05
K03694	clpA	ATP-dependent Clp protease ATP-binding subunit ClpA	CD	-0.0006767	0.00020256	0.00083561
K20274	zmpB	zinc metalloprotease ZmpB	CD	-0.0006781	0.00017331	9.14e-05
K03615	rnfC	H+/Na+-translocating ferredoxin:NAD+ oxidoreductase subunit C	CD	-0.0006795	0.00017743	0.0001282
K19055	prdX	Ala-tRNA(Pro) deacylase	CD	-0.0006799	0.00015972	2.07e-05
K00554	trmD	tRNA (guanine37-N1)-methyltransferase	CD	-0.0006816	0.00014296	1.86e-06
K00703	glgA	starch synthase	CD	-0.0006819	0.00014699	3.5e-06
K05832	K05832	putative tryptophan/tyrosine transport system permease protein	CD	-0.0006823	0.00020841	0.00106063
K09721	K09721	uncharacterized protein	CD	-0.0006848	0.00013034	1.49e-07
K19817	fprA	coenzyme F420H2 oxidase	CD	-0.000686	0.00024106	0.00443033
K00563	rlmA1	23S rRNA (guanine745-N1)-methyltransferase	CD	-0.0006865	0.00022576	0.00235967
K01850	E5.4.99.5	chorismate mutase	CD	-0.0006868	0.00023331	0.00345162
K01953	asnB	asparagine synthase (glutamine-hydrolysing)	CD	-0.0006894	0.0001618	2.04e-05
K06941	rlmN	23S rRNA (adenine2503-C2)-methyltransferase	CD	-0.00069	0.00022854	0.00253433
K00248	ACADS	butyryl-CoA dehydrogenase	CD	-0.0006922	0.00016191	1.91e-05
K04483	radA	DNA repair protein RadA	CD	-0.0006928	0.00011367	1.1e-09
K02470	gyrB	DNA gyrase subunit B	CD	-0.0006934	0.00022879	0.0024388
K01455	E3.5.1.49	formamidase	CD	-0.0006952	0.00018792	0.00021609
K15036	K15036	acetyl-CoA/propionyl-CoA carboxylase	CD	-0.0006988	0.00023935	0.0035047
K16181	pylC	3-methylornithine--L-lysine ligase	CD	-0.0006997	0.00024283	0.00396053
K03438	mraW	16S rRNA (cytosine1402-N4)-methyltransferase	CD	-0.0006998	0.00020765	0.00075148
K21611	cfbD	Ni-sirohydrochlorin a,c-diamide reductive cyclase subunit CfbD	CD	-0.0007005	0.00010912	1.37e-10
K00789	metK	S-adenosylmethionine synthetase	CD	-0.0007006	0.000233	0.0026382
K14475	ICP	inhibitor of cysteine peptidase	CD	-0.0007016	0.00021488	0.00109388
K09746	K09746	uncharacterized protein	CD	-0.0007028	0.00012758	3.62e-08
K07257	spsF	spore coat polysaccharide biosynthesis protein SpsF	CD	-0.000703	0.00021942	0.0013551
K07569	gar1	RNA-binding protein	CD	-0.0007047	0.00022107	0.00143392
K18353	vanJ	vancomycin resistance protein VanJ	CD	-0.0007054	0.00022074	0.00139556
K00013	hisD	histidinol dehydrogenase	CD	-0.0007067	0.00019618	0.00031552
K00610	pyrI	aspartate carbamoyltransferase regulatory subunit	CD	-0.0007073	0.00015779	7.37e-06
K02503	HINT1	histidine triad (HIT) family protein	CD	-0.0007075	0.00021094	0.00079688
K14106	ehaO	energy-converting hydrogenase A subunit O	CD	-0.0007086	0.00024729	0.00416305
K06272	ILK	integrin-linked kinase	CD	-0.0007086	0.00020985	0.00104924
K07098	K07098	uncharacterized protein	CD	-0.000709	0.00017773	6.63e-05
K01955	carB	carbamoyl-phosphate synthase large subunit	CD	-0.0007091	0.00017427	4.72e-05
K14611	SLC23A1	solute carrier family 23 (nucleobase transporter), member 1	CD	-0.0007093	0.00021964	0.00135365
K11490	NCAPH2	condensin-2 complex subunit H2	CD	-0.0007103	0.00018737	0.0001501
K03047	rpoD	DNA-directed RNA polymerase subunit D	CD	-0.0007131	0.0001357	1.48e-07
K07055	TRM12	tRNA wybutosine-synthesizing protein 2	CD	-0.0007134	0.00018435	0.00010903
K03086	rpoD	RNA polymerase primary sigma factor	CD	-0.0007136	0.00020261	0.0004286
K03421	mcrC	methyl-coenzyme M reductase subunit C	CD	-0.0007136	0.00019071	0.00018288
K09939	K09939	uncharacterized protein	CD	-0.0007161	0.00024002	0.00284991
K13017	wbpE	UDP-2-acetamido-2-deoxy-ribo-hexuluronate aminotransferase	CD	-0.0007162	0.00021756	0.00099479
K01921	ddl	D-alanine-D-alanine ligase	CD	-0.000717	0.00025745	0.00535281
K01893	NARS	asparaginyl-tRNA synthetase	CD	-0.0007175	0.00018783	0.00013356
K04485	radA	DNA repair protein RadA/Sms	CD	-0.0007175	0.0002282	0.00166556
K20365	ERGIC1	endoplasmic reticulum-Golgi intermediate compartment protein 1	CD	-0.0007204	0.00023637	0.0023052
K03411	cheD	chemotaxis protein CheD	CD	-0.0007223	0.00018072	6.42e-05
K02314	dnaB	replicative DNA helicase	CD	-0.000723	0.0002357	0.00215944
K15770	cycB	arabinogalactan oligomer / maltooligosaccharide transport system substrate-binding protein	CD	-0.0007236	0.00021251	0.00066095
K01881	PARS	prolyl-tRNA synthetase	CD	-0.0007241	0.00027014	0.00735118
K11547	NDC80	kinetochore protein NDC80	CD	-0.0007254	0.00027274	0.00782623
K02231	cobP	adenosylcobinamide kinase / adenosylcobinamide-phosphate guanylyltransferase	CD	-0.0007257	0.00023656	0.00215687
K09951	cas2	CRISPR-associated protein Cas2	CD	-0.0007258	0.00026297	0.00577795
K08298	caiB	L-carnitine CoA-transferase	CD	-0.0007264	0.00021261	0.00063353
K02021	ABC.MR	putative ABC transport system ATP-binding protein	CD	-0.0007265	0.00015372	2.29e-06
K01895	ACSS1_2	acetyl-CoA synthetase	CD	-0.0007276	0.00022463	0.00119812
K21909	eryC	D-erythrulose 1-phosphate 3-epimerase	CD	-0.0007293	0.00021118	0.00055398
K02112	ATPF1B	F-type H+/Na+-transporting ATPase subunit beta	CD	-0.0007306	0.00014819	8.22e-07
K02520	infC	translation initiation factor IF-3	CD	-0.0007312	0.00025837	0.00465156
K06027	NSF	vesicle-fusing ATPase	CD	-0.0007315	0.0002159	0.00070327
K03572	mutL	DNA mismatch repair protein MutL	CD	-0.0007332	0.00018883	0.00010324
K04518	pheA2	prephenate dehydratase	CD	-0.0007335	0.000271	0.00679884
K01890	FARSB	phenylalanyl-tRNA synthetase beta chain	CD	-0.0007341	0.00018038	4.7e-05
K07315	rsbU_P	phosphoserine phosphatase RsbU/P	CD	-0.0007357	0.00020109	0.0002537
K03791	K03791	putative chitinase	CD	-0.0007361	0.00022686	0.0011762
K14088	echC	ech hydrogenase subunit C	CD	-0.0007363	0.00020371	0.00030112
K02560	lpxM	lauroyl-Kdo2-lipid IVA myristoyltransferase	CD	-0.0007378	0.00013795	8.88e-08
K06978	K06978	uncharacterized protein	CD	-0.0007384	0.00023686	0.00182433
K02519	infB	translation initiation factor IF-2	CD	-0.0007389	0.00021856	0.00072294
K08267	RICTOR	rapamycin-insensitive companion of mTOR	CD	-0.0007389	0.00017745	3.13e-05
K03612	rnfG	H+/Na+-translocating ferredoxin:NAD+ oxidoreductase subunit G	CD	-0.0007395	0.00019929	0.00020654
K07282	capA	gamma-polyglutamate biosynthesis protein CapA	CD	-0.0007398	0.00024288	0.00231873
K10744	RNASEH2B	ribonuclease H2 subunit B	CD	-0.0007407	0.00020742	0.00055056
K07181	cdgJ	c-di-GMP phosphodiesterase	CD	-0.0007408	0.00020222	0.000249
K16792	aksD	methanogen homoaconitase large subunit	CD	-0.0007408	0.00027666	0.00741764
K00874	kdgK	2-dehydro-3-deoxygluconokinase	CD	-0.000741	0.00022352	0.00091583
K07497	K07497	putative transposase	CD	-0.0007417	0.00026813	0.00567346
K01870	IARS	isoleucyl-tRNA synthetase	CD	-0.0007435	0.00018104	4.01e-05
K10609	CUL4	cullin 4	CD	-0.0007438	0.00025355	0.00416448
K01585	speA	arginine decarboxylase	CD	-0.0007442	0.00014646	3.74e-07
K02232	cobQ	adenosylcobyric acid synthase	CD	-0.0007444	0.00021761	0.00062463
K00560	thyA	thymidylate synthase	CD	-0.0007445	0.00027372	0.00652853
K00609	pyrB	aspartate carbamoyltransferase catalytic subunit	CD	-0.000746	0.00015793	2.32e-06
K01662	dxs	1-deoxy-D-xylulose-5-phosphate synthase	CD	-0.0007461	0.00022727	0.00102802
K00145	argC	N-acetyl-gamma-glutamyl-phosphate reductase	CD	-0.0007464	0.00011721	1.91e-10
K09157	K09157	uncharacterized protein	CD	-0.0007471	0.00024077	0.00191556
K03431	glmM	phosphoglucosamine mutase	CD	-0.0007488	0.00017732	2.41e-05
K03701	uvrA	excinuclease ABC subunit A	CD	-0.0007518	0.00027285	0.00586113
K01358	clpP	ATP-dependent Clp protease, protease subunit	CD	-0.000757	0.00027574	0.00604324
K03656	rep	ATP-dependent DNA helicase Rep	CD	-0.0007596	0.00021518	0.0004152
K10728	TOPBP1	topoisomerase (DNA) II binding protein 1	CD	-0.0007608	0.00022893	0.00124784
K02316	dnaG	DNA primase	CD	-0.0007617	0.00016849	6.17e-06
K04802	PCNA	proliferating cell nuclear antigen	CD	-0.0007628	0.00013851	3.65e-08
K04096	smf	DNA processing protein	CD	-0.0007633	0.00019933	0.00012853
K00278	nadB	L-aspartate oxidase	CD	-0.0007649	0.00027845	0.00601293
K01815	kduI	4-deoxy-L-threo-5-hexosulose-uronate ketol-isomerase	CD	-0.0007657	0.00021214	0.00030674
K12056	traG	conjugal transfer mating pair stabilization protein TraG	CD	-0.0007695	0.00027074	0.00447854
K20447	ndhL	nicotinate dehydrogenase large molybdopterin subunit	CD	-0.0007699	0.00021444	0.00033026
K06171	NCSTN	nicastrin	CD	-0.0007704	0.00023701	0.0011512
K01758	CTH	cystathionine gamma-lyase	CD	-0.0007705	0.00022849	0.0007457
K07535	badH	2-hydroxycyclohexanecarboxyl-CoA dehydrogenase	CD	-0.0007711	0.00024062	0.00182039
K09955	K09955	uncharacterized protein	CD	-0.0007738	0.00024949	0.00192526
K19157	yafQ	mRNA interferase YafQ	CD	-0.000775	0.00026162	0.00305132
K00147	proA	glutamate-5-semialdehyde dehydrogenase	CD	-0.0007756	0.00023919	0.00118342
K14127	mvhD	F420-non-reducing hydrogenase iron-sulfur subunit	CD	-0.0007786	0.00011226	4.04e-12
K02291	crtB	15-cis-phytoene synthase	CD	-0.0007799	0.00021845	0.00035668
K13932	mdcD	malonate decarboxylase beta subunit	CD	-0.0007801	0.00020062	0.00010092
K00002	AKR1A1	alcohol dehydrogenase (NADP+)	CD	-0.0007855	0.00017961	1.22e-05
K16293	psrB	polysulfide reductase chain B	CD	-0.0007869	0.00023506	0.00081441
K01874	MARS	methionyl-tRNA synthetase	CD	-0.000788	0.00016821	2.81e-06
K22063	ISCA1	iron-sulfur cluster assembly 1	CD	-0.0007901	0.00020368	0.00010481
K16531	BBS4	Bardet-Biedl syndrome 4 protein	CD	-0.0007902	0.0001386	1.19e-08
K01647	CS	citrate synthase	CD	-0.0007921	0.00013696	7.32e-09
K03043	rpoB	DNA-directed RNA polymerase subunit beta	CD	-0.0007922	0.00015338	2.4e-07
K06626	CCNE	G1/S-specific cyclin-E1	CD	-0.000793	0.00019523	4.86e-05
K02671	pilV	type IV pilus assembly protein PilV	CD	-0.0007955	0.00026518	0.00270137
K08501	STX8	syntaxin 8	CD	-0.0007955	0.00014068	3.16e-08
K03264	EIF6	translation initiation factor 6	CD	-0.0007977	0.00012906	6.39e-10
K06034	comD	sulfopyruvate decarboxylase subunit alpha	CD	-0.0008027	0.00024838	0.00123104
K00850	pfkA	6-phosphofructokinase 1	CD	-0.0008028	0.00016201	7.23e-07
K20609	sgcX	putative aminopeptidase	CD	-0.0008028	0.00020533	9.23e-05
K01534	zntA	Zn2+/Cd2+-exporting ATPase	CD	-0.0008029	0.00018293	1.14e-05
K07492	K07492	putative transposase	CD	-0.0008032	0.00020467	8.7e-05
K03627	MBF1	putative transcription factor	CD	-0.0008034	0.00023664	0.00068575
K01622	K01622	fructose 1,6-bisphosphate aldolase/phosphatase	CD	-0.0008042	0.00023784	0.00072162
K16287	ULP1C_D	ubiquitin-like-specific protease 1C/D	CD	-0.0008042	0.00020654	0.00017934
K01465	URA4	dihydroorotase	CD	-0.0008054	0.00012909	4.39e-10
K01356	lexA	repressor LexA	CD	-0.0008055	0.00017393	3.63e-06
K08864	TLK	tousled-like kinase	CD	-0.0008055	0.00021323	0.00015848
K01273	DPEP	membrane dipeptidase	CD	-0.0008058	0.0001659	1.19e-06
K18079	TPTE	PTEN homologous phosphatase	CD	-0.000806	0.00025839	0.00237618
K05385	cpeY	bilin biosynthesis protein	CD	-0.0008063	0.00029634	0.00651166
K04484	radB	DNA repair protein RadB	CD	-0.0008068	0.00016918	1.85e-06
K15455	DPH3	diphthamide biosynthesis protein 3	CD	-0.000807	0.00021477	0.0001997
K04740	CAPN12	calpain-12	CD	-0.0008075	0.00025934	0.00241728
K03237	EIF2S1	translation initiation factor 2 subunit 1	CD	-0.0008104	0.00012611	1.31e-10
K02315	dnaC	DNA replication protein DnaC	CD	-0.0008105	0.00018822	1.66e-05
K19139	csm4	CRISPR-associated protein Csm4	CD	-0.000811	0.00018493	1.16e-05
K01051	E3.1.1.11	pectinesterase	CD	-0.0008117	0.0002886	0.00491632
K04796	RUXX	small nuclear ribonucleoprotein	CD	-0.0008129	0.00011036	1.76e-13
K03575	mutY	A/G-specific adenine glycosylase	CD	-0.0008136	0.00020568	7.63e-05
K15368	sscA	secretion system chaperone SscA	CD	-0.0008137	0.00028185	0.00388856
K03529	smc	chromosome segregation protein	CD	-0.0008139	0.00030368	0.00735591
K03046	rpoC	DNA-directed RNA polymerase subunit beta'	CD	-0.0008142	0.00019859	4.13e-05
K16697	tuaC	teichuronic acid biosynthesis glycosyltransferase TuaC	CD	-0.0008146	0.0001588	2.9e-07
K03308	TC.NSS	neurotransmitter:Na+ symporter, NSS family	CD	-0.0008147	0.00022357	0.00026825
K18990	vexE	membrane fusion protein, multidrug efflux system	CD	-0.000816	0.0002212	0.00036819
K21755	bsdA	LysR family transcriptional regulator, salicylic acid-responsive activator of bsdBCD	CD	-0.0008171	0.00017939	5.24e-06
K11142	LAP3	cytosol aminopeptidase	CD	-0.0008198	0.00019234	2.02e-05
K09140	TSR3	pre-rRNA-processing protein TSR3	CD	-0.0008208	0.00021165	0.00010528
K20922	vpsI	polysaccharide biosynthesis protein VpsI	CD	-0.0008212	0.00024095	0.00065359
K02169	bioC	malonyl-CoA O-methyltransferase	CD	-0.0008215	0.00017473	2.58e-06
K06953	K06953	uncharacterized protein	CD	-0.0008215	0.00017354	2.2e-06
K19291	alg44	mannuronan synthase	CD	-0.0008217	0.0003063	0.00730124
K01176	AMY	alpha-amylase	CD	-0.0008221	0.00030569	0.00715817
K03858	PIGH	phosphatidylinositol N-acetylglucosaminyltransferase subunit H	CD	-0.0008221	0.00028006	0.00354115
K21743	mta	MerR family transcriptional regulator, multidrug-efflux activator	CD	-0.0008238	0.00023684	0.00050452
K20946	vpsE	polysaccharide biosynthesis protein VpsE	CD	-0.000824	0.00020607	6.37e-05
K00533	E1.12.7.2L	ferredoxin hydrogenase large subunit	CD	-0.0008248	0.0001975	2.97e-05
K01886	QARS	glutaminyl-tRNA synthetase	CD	-0.0008248	0.00015733	1.59e-07
K15778	pmm-pgm	phosphomannomutase / phosphoglucomutase	CD	-0.00083	0.00029618	0.00507133
K18882	priL	DNA primase large subunit	CD	-0.0008334	0.00021066	7.61e-05
K10200	ngcE	N-acetylglucosamine transport system substrate-binding protein	CD	-0.0008347	0.00027746	0.00262598
K14128	mvhG	F420-non-reducing hydrogenase small subunit	CD	-0.0008354	0.00030945	0.00694154
K13683	wcaE	putative colanic acid biosynthesis glycosyltransferase	CD	-0.0008368	0.00027457	0.00230733
K07388	K07388	hydrogenase expression/formation protein	CD	-0.0008373	0.00029382	0.00437806
K19133	csb3	CRISPR-associated protein Csb3	CD	-0.0008395	0.00030206	0.00544749
K04406	MAP4K3	mitogen-activated protein kinase kinase kinase kinase 3	CD	-0.0008405	0.00028023	0.00342082
K14441	rimO	ribosomal protein S12 methylthiotransferase	CD	-0.0008409	0.00025255	0.00086914
K09720	nrpRI	HTH-type transcriptional regulator, global nitrogen regulator NrpRI	CD	-0.0008417	0.00031375	0.00730084
K11261	fwdE	formylmethanofuran dehydrogenase subunit E	CD	-0.0008452	0.00029702	0.0044336
K07276	K07276	uncharacterized protein	CD	-0.0008479	0.00026383	0.00131079
K04109	hcrB	4-hydroxybenzoyl-CoA reductase subunit beta	CD	-0.0008497	0.00013361	2.02e-10
K03617	rnfA	H+/Na+-translocating ferredoxin:NAD+ oxidoreductase subunit A	CD	-0.0008499	0.0001445	4.06e-09
K09665	B3GNT8	beta-1,3-N-acetylglucosaminyltransferase 8	CD	-0.0008499	0.00022435	0.00026051
K12622	LSM3	U6 snRNA-associated Sm-like protein LSm3	CD	-0.0008513	0.0001814	3.82e-06
K08975	K08975	putative membrane protein	CD	-0.0008515	0.00029117	0.00345192
K08678	UXS1	UDP-glucuronate decarboxylase	CD	-0.0008527	0.00026649	0.00137622
K05299	fdhA	formate dehydrogenase (NADP+) alpha subunit	CD	-0.0008542	0.00019049	7.32e-06
K11717	sufS	cysteine desulfurase / selenocysteine lyase	CD	-0.0008548	0.00016602	2.63e-07
K07110	ramB	XRE family transcriptional regulator, fatty acid utilization regulator	CD	-0.0008552	0.00027064	0.00157827
K01678	E4.2.1.2AB	fumarate hydratase subunit beta	CD	-0.0008554	0.00028897	0.00307316
K18547	sprD	streptogrisin D	CD	-0.0008577	0.00025699	0.000846
K12567	TTN	titin	CD	-0.0008592	0.00020111	1.93e-05
K00831	serC	phosphoserine aminotransferase	CD	-0.0008593	0.00021159	4.88e-05
K06914	mfnD	tyramine---L-glutamate ligase	CD	-0.0008598	0.00030831	0.00529176
K09516	RETSAT	all-trans-retinol 13,14-reductase	CD	-0.00086	0.0002309	0.00019573
K04043	dnaK	molecular chaperone DnaK	CD	-0.0008603	0.00014314	1.86e-09
K02266	COX6A	cytochrome c oxidase subunit 6a	CD	-0.0008604	0.00031353	0.0063671
K01873	VARS	valyl-tRNA synthetase	CD	-0.0008632	0.00021744	7.2e-05
K02970	RP-S21	small subunit ribosomal protein S21	CD	-0.0008638	0.00032228	0.00735413
K21776	LIN54	protein lin-54	CD	-0.0008639	0.00026171	0.00133986
K02469	gyrA	DNA gyrase subunit A	CD	-0.0008646	0.00029917	0.00385366
K12257	secDF	SecD/SecF fusion protein	CD	-0.000867	0.00025453	0.00065797
K00023	phbB	acetoacetyl-CoA reductase	CD	-0.0008675	0.00029948	0.00377168
K07721	K07721	ArsR family transcriptional regulator	CD	-0.0008683	0.0002054	2.36e-05
K00467	E1.13.12.4	lactate 2-monooxygenase	CD	-0.0008713	0.00017114	3.56e-07
K03630	radC	DNA repair protein RadC	CD	-0.0008713	0.00032515	0.00736966
K06168	miaB	tRNA-2-methylthio-N6-dimethylallyladenosine synthase	CD	-0.0008713	0.00021059	3.51e-05
K06180	rluD	23S rRNA pseudouridine1911/1915/1917 synthase	CD	-0.0008716	0.00020404	1.94e-05
K05515	mrdA	penicillin-binding protein 2	CD	-0.0008726	0.00015887	3.97e-08
K19167	abiQ	protein AbiQ	CD	-0.0008733	0.00028425	0.0021248
K03234	EEF2	elongation factor 2	CD	-0.0008743	0.00023414	0.00018832
K01937	pyrG	CTP synthase	CD	-0.0008779	0.00017557	5.73e-07
K08726	EPHX2	soluble epoxide hydrolase / lipid-phosphate phosphatase	CD	-0.0008786	0.00012687	4.36e-12
K01812	uxaC	glucuronate isomerase	CD	-0.0008794	0.00018129	1.23e-06
K17759	NAXE	NAD(P)H-hydrate epimerase	CD	-0.0008801	0.00029485	0.00357476
K14792	RRP5	rRNA biogenesis protein RRP5	CD	-0.000881	0.00025887	0.0006658
K18475	fliB	lysine-N-methylase	CD	-0.000886	0.00033094	0.00742421
K08640	E3.4.17.14	zinc D-Ala-D-Ala carboxypeptidase	CD	-0.0008876	0.00028012	0.00153064
K06927	DPH6	diphthine-ammonia ligase	CD	-0.0008891	0.00019666	6.15e-06
K03544	clpX	ATP-dependent Clp protease ATP-binding subunit ClpX	CD	-0.0008892	0.00026307	0.0007245
K18907	norG	GntR family transcriptional regulator, regulator for abcA and norABC	CD	-0.0008896	0.00024351	0.00025882
K01915	glnA	glutamine synthetase	CD	-0.0008932	0.00022927	9.78e-05
K09564	PPIE	peptidyl-prolyl isomerase E (cyclophilin E)	CD	-0.0008945	0.00019947	7.31e-06
K06981	ipk	isopentenyl phosphate kinase	CD	-0.0008949	0.00031897	0.00502111
K02892	RP-L23	large subunit ribosomal protein L23	CD	-0.0008951	0.00026158	0.00062206
K01303	APEH	acylaminoacyl-peptidase	CD	-0.0008957	0.00018315	1.01e-06
K15635	apgM	2,3-bisphosphoglycerate-independent phosphoglycerate mutase	CD	-0.0008977	0.0002109	2.08e-05
K05005	KCNJ12_18	potassium inwardly-rectifying channel subfamily J member 12/18	CD	-0.0008986	0.00025902	0.00077405
K21971	NSUN6	methyltransferase NSUN6	CD	-0.0008991	0.00024168	0.00033044
K21757	benM	LysR family transcriptional regulator, benzoate and cis,cis-muconate-responsive activator of ben and cat genes	CD	-0.0009035	0.00018079	5.81e-07
K07562	NMD3	60S ribosomal export protein NMD3	CD	-0.0009039	0.00025518	0.0003965
K01267	DNPEP	aspartyl aminopeptidase	CD	-0.0009044	0.00019274	2.7e-06
K18346	vanW	vancomycin resistance protein VanW	CD	-0.0009056	0.0002806	0.00124949
K21636	nrdD	ribonucleoside-triphosphate reductase (formate)	CD	-0.0009057	0.00028805	0.00166518
K19092	parE1_3_4	toxin ParE1/3/4	CD	-0.0009064	0.00032538	0.00534454
K12960	mtaD	5-methylthioadenosine/S-adenosylhomocysteine deaminase	CD	-0.0009083	0.00019841	4.7e-06
K01205	NAGLU	alpha-N-acetylglucosaminidase	CD	-0.0009086	0.00027103	0.00080094
K05884	comC	L-2-hydroxycarboxylate dehydrogenase (NAD+)	CD	-0.0009088	0.00023278	9.46e-05
K04075	tilS	tRNA(Ile)-lysidine synthase	CD	-0.0009092	0.00031994	0.00448543
K04771	degP	serine protease Do	CD	-0.0009092	0.00022243	4.36e-05
K00962	pnp	polyribonucleotide nucleotidyltransferase	CD	-0.0009093	0.00027316	0.00087243
K01804	araA	L-arabinose isomerase	CD	-0.0009096	0.00029112	0.00178113
K04795	flpA	fibrillarin-like pre-rRNA processing protein	CD	-0.0009097	0.00030114	0.00252155
K07151	STT3	dolichyl-diphosphooligosaccharide---protein glycosyltransferase	CD	-0.00091	0.00026642	0.00063619
K04798	pfdB	prefoldin beta subunit	CD	-0.0009115	0.00027988	0.00112647
K01571	oadA	oxaloacetate decarboxylase (Na+ extruding) subunit alpha	CD	-0.000912	0.00019204	2.04e-06
K00651	metA	homoserine O-succinyltransferase/O-acetyltransferase	CD	-0.0009129	0.00013517	1.44e-11
K12206	icmB	intracellular multiplication protein IcmB	CD	-0.0009136	0.00021002	1.36e-05
K01897	ACSL	long-chain acyl-CoA synthetase	CD	-0.0009148	0.00032932	0.00547028
K04752	glnK	nitrogen regulatory protein P-II 2	CD	-0.000918	0.0002988	0.00212323
K01159	ruvC	crossover junction endodeoxyribonuclease RuvC	CD	-0.0009185	0.0001558	3.74e-09
K01950	E6.3.5.1	NAD+ synthase (glutamine-hydrolysing)	CD	-0.0009189	0.00019683	3.04e-06
K07129	K07129	uncharacterized protein	CD	-0.0009191	0.00031253	0.00327286
K01364	speB	streptopain	CD	-0.0009194	0.00018122	5.63e-07
K04445	RPS6KA5	ribosomal protein S6 kinase alpha-5	CD	-0.0009211	0.00028234	0.00110434
K16042	nleH	non-LEE-encoded effector NleH	CD	-0.0009229	0.00024533	0.00016873
K10206	E2.6.1.83	LL-diaminopimelate aminotransferase	CD	-0.0009237	0.00023056	6.16e-05
K00688	PYG	glycogen phosphorylase	CD	-0.0009261	0.00017401	1.03e-07
K03525	coaX	type III pantothenate kinase	CD	-0.0009315	0.00034964	0.0077192
K11646	K11646	3-dehydroquinate synthase II	CD	-0.000932	0.00024392	0.00013301
K08971	K08971	putative membrane protein	CD	-0.0009332	0.00032696	0.00431398
K12217	icmO	intracellular multiplication protein IcmO	CD	-0.0009362	0.0002357	7.13e-05
K01187	malZ	alpha-glucosidase	CD	-0.0009367	0.00033471	0.00513323
K09482	gatD	glutamyl-tRNA(Gln) amidotransferase subunit D	CD	-0.0009382	0.00019039	8.31e-07
K18672	dacA	diadenylate cyclase	CD	-0.0009389	0.00027318	0.00058787
K18967	dge1	diguanylate cyclase	CD	-0.0009389	0.00020231	3.47e-06
K07357	fimB	type 1 fimbriae regulatory protein FimB	CD	-0.0009396	0.00020098	2.94e-06
K18221	tetX	tetracycline 11a-monooxygenase, tetracycline resistance protein	CD	-0.00094	0.00021545	1.28e-05
K07557	tgtA2	archaeosine synthase alpha-subunit	CD	-0.0009409	0.00026284	0.00034419
K05724	FGD5_6	FYVE, RhoGEF and PH domain containing 5/6	CD	-0.000941	0.00028493	0.00133353
K01190	lacZ	beta-galactosidase	CD	-0.0009429	0.00024794	0.00014305
K16783	bioN	biotin transport system permease protein	CD	-0.0009432	0.00031458	0.00271348
K20777	EXD2	exonuclease 3'-5' domain-containing protein 2	CD	-0.0009468	0.00024929	0.00025181
K07171	mazF	mRNA interferase MazF	CD	-0.0009488	0.00024012	7.78e-05
K06296	gerKB	spore germination protein KB	CD	-0.000957	0.00029076	0.00099768
K01966	PCCB	propionyl-CoA carboxylase beta chain	CD	-0.0009643	0.00035439	0.00651042
K03218	rlmB	23S rRNA (guanosine2251-2'-O)-methyltransferase	CD	-0.0009668	0.00030955	0.00178899
K05545	DUS4	tRNA-dihydrouridine synthase 4	CD	-0.0009668	0.00036029	0.00761973
K12400	AP4E1	AP-4 complex subunit epsilon-1	CD	-0.0009677	0.00024062	5.77e-05
K07506	K07506	AraC family transcriptional regulator	CD	-0.0009715	0.0002459	7.78e-05
K00931	proB	glutamate 5-kinase	CD	-0.000972	0.00022934	2.25e-05
K09123	lhpI	cis-L-3-hydroxyproline dehydratase	CD	-0.0009738	0.00021245	4.56e-06
K04488	iscU	nitrogen fixation protein NifU and related proteins	CD	-0.0009745	0.0002925	0.00086377
K07240	chrA	chromate transporter	CD	-0.0009756	0.00023437	3.14e-05
K08352	phsA	thiosulfate reductase / polysulfide reductase chain A	CD	-0.0009761	0.00033426	0.00349854
K03324	yjbB	phosphate:Na+ symporter	CD	-0.0009768	0.00029845	0.00106447
K00048	fucO	lactaldehyde reductase	CD	-0.0009769	0.00022105	9.89e-06
K11627	pylS	pyrrolysyl-tRNA synthetase	CD	-0.0009778	0.00030869	0.0015377
K00625	E2.3.1.8	phosphate acetyltransferase	CD	-0.0009803	0.0001343	2.88e-13
K00262	E1.4.1.4	glutamate dehydrogenase (NADP+)	CD	-0.0009806	0.00027629	0.00038644
K01572			CD	-0.0009824	0.00030096	0.00109732
K03584	recO	DNA repair protein RecO (recombination protein O)	CD	-0.0009853	0.00031216	0.00159686
K05989	ramA	alpha-L-rhamnosidase	CD	-0.0009853	0.00027158	0.00028578
K00374	narI	nitrate reductase gamma subunit	CD	-0.0009861	0.00031085	0.00151209
K02422	fliS	flagellar secretion chaperone FliS	CD	-0.0009881	0.00020833	2.11e-06
K01621	xfp	xylulose-5-phosphate/fructose-6-phosphate phosphoketolase	CD	-0.0009893	0.0002942	0.000772
K22110	kdgM	oligogalacturonate-specific porin family protein	CD	-0.0009896	0.00032474	0.0023073
K03545	tig	trigger factor	CD	-0.0009905	0.00031534	0.00168388
K02319	pol	DNA polymerase, archaea type	CD	-0.0009915	0.00023269	2.04e-05
K00945	cmk	CMP/dCMP kinase	CD	-0.0009918	0.0002769	0.0003413
K06932	tiaS	tRNA(Ile2)-agmatinylcytidine synthase	CD	-0.0009922	0.00031411	0.00158428
K06909	xtmB	phage terminase large subunit	CD	-0.000996	0.00026187	0.00014278
K00347	nqrB	Na+-transporting NADH:ubiquinone oxidoreductase subunit B	CD	-0.0009966	0.00016141	6.64e-10
K12204	dotC	defect in organelle trafficking protein DotC	CD	-0.0009968	0.0003027	0.00099148
K07291	dipps	CDP-L-myo-inositol myo-inositolphosphotransferase	CD	-0.0009969	0.00031589	0.00160004
K11374	ELP2	elongator complex protein 2	CD	-0.0009977	0.0002188	5.13e-06
K04799	FEN1	flap endonuclease-1	CD	-0.000998	0.00032504	0.00213851
K12053	comB4	ComB4 competence protein	CD	-0.000999	0.00019463	1.27e-06
K19712	cobY	adenosylcobinamide-phosphate guanylyltransferase	CD	-0.0010009	0.00034302	0.00352289
K00634	ptb	phosphate butyryltransferase	CD	-0.0010016	0.00021002	1.85e-06
K20830	por	beta-porphyranase	CD	-0.001002	0.00024303	3.74e-05
K06919	K06919	putative DNA primase/helicase	CD	-0.0010029	0.00029889	0.00079215
K00907	MYLK	myosin-light-chain kinase	CD	-0.0010029	0.00020075	9.12e-07
K04749	rsbV	anti-sigma B factor antagonist	CD	-0.0010038	0.00035064	0.00419871
K00548	metH	5-methyltetrahydrofolate--homocysteine methyltransferase	CD	-0.0010047	0.00021596	3.29e-06
K09015	sufD	Fe-S cluster assembly protein SufD	CD	-0.0010051	0.0002125	2.25e-06
K06001	trpB	tryptophan synthase beta chain	CD	-0.0010052	0.00029865	0.00076375
K00012	UGDH	UDPglucose 6-dehydrogenase	CD	-0.0010066	0.00037172	0.00676745
K12055	K12055	chromosome partitioning related protein ParA	CD	-0.0010071	0.00036557	0.0058713
K13643	iscR	Rrf2 family transcriptional regulator, iron-sulfur cluster assembly transcription factor	CD	-0.0010074	0.00030304	0.00088587
K07712	glnG	two-component system, NtrC family, nitrogen regulation response regulator GlnG	CD	-0.0010076	0.00031024	0.00116294
K13591	popA	two-component system, cell cycle response regulator PopA	CD	-0.001009	0.00023983	3.26e-05
K03044	rpoB1	DNA-directed RNA polymerase subunit B'	CD	-0.0010091	0.00024528	3.89e-05
K00390	cysH	phosphoadenosine phosphosulfate reductase	CD	-0.0010106	0.00033809	0.0027985
K07049	K07049	TatD-related deoxyribonuclease	CD	-0.0010116	0.00036033	0.00499446
K16849	uxaA1	altronate dehydratase small subunit	CD	-0.0010119	0.00023361	1.92e-05
K13626	fliW	flagellar assembly factor FliW	CD	-0.0010129	0.00033566	0.00254838
K07814	K07814	cyclic di-GMP phosphodiesterase	CD	-0.0010141	0.00023415	1.48e-05
K13124	MORG1	mitogen-activated protein kinase organizer 1	CD	-0.0010144	0.00026429	0.00021846
K03737	por	pyruvate-ferredoxin/flavodoxin oxidoreductase	CD	-0.0010172	0.00029438	0.00054962
K14623	dinD	DNA-damage-inducible protein D	CD	-0.0010185	0.00021141	1.45e-06
K09952	csn1	CRISPR-associated endonuclease Csn1	CD	-0.0010197	0.00031479	0.00119836
K03802	cphA	cyanophycin synthetase	CD	-0.0010199	0.00019154	1.01e-07
K02805	wecE	dTDP-4-amino-4,6-dideoxygalactose transaminase	CD	-0.0010201	0.00033399	0.00225683
K10445	KLHL7	kelch-like protein 7	CD	-0.0010201	0.00033707	0.0026526
K00555	TRMT1	tRNA (guanine26-N2/guanine27-N2)-dimethyltransferase	CD	-0.0010209	0.00032704	0.00179792
K18650	pehX	exo-poly-alpha-galacturonosidase	CD	-0.0010211	0.00030077	0.00068649
K06330	cotH	spore coat protein H	CD	-0.0010222	0.00030325	0.00074973
K22379	RNFT1	E3 ubiquitin-protein ligase RNFT1	CD	-0.0010222	0.0002569	0.00013204
K21084	yegE	diguanylate cyclase	CD	-0.0010233	0.00031529	0.00117255
K02914	RP-L34	large subunit ribosomal protein L34	CD	-0.0010248	0.00034261	0.00277996
K06579	RH	Rhesus blood group glycoprotein	CD	-0.0010255	0.00029229	0.00067923
K00177	korC	2-oxoglutarate ferredoxin oxidoreductase subunit gamma	CD	-0.0010261	0.00036686	0.00515721
K00288	MTHFD	methylenetetrahydrofolate dehydrogenase (NADP+) / methenyltetrahydrofolate cyclohydrolase / formyltetrahydrofolate synthetase	CD	-0.0010271	0.00026192	8.8e-05
K12880	THOC3	THO complex subunit 3	CD	-0.0010271	0.00035867	0.00442979
K02322	polC	DNA polymerase II large subunit	CD	-0.0010294	0.00037542	0.0061051
K03413	cheY	two-component system, chemotaxis family, chemotaxis protein CheY	CD	-0.0010297	0.00035943	0.00417412
K20813	TDG	thymine-DNA glycosylase	CD	-0.0010317	0.00028563	0.0003037
K08884	K08884	serine/threonine protein kinase, bacterial	CD	-0.0010321	0.00034512	0.00278505
K00800	aroA	3-phosphoshikimate 1-carboxyvinyltransferase	CD	-0.0010329	0.00020206	3.19e-07
K18555	qnr	fluoroquinolone resistance protein	CD	-0.0010334	0.00036514	0.00465416
K08681	pdxT	pyridoxal 5'-phosphate synthase pdxT subunit	CD	-0.0010338	0.00027467	0.00016722
K07123	K07123	uncharacterized protein	CD	-0.0010349	0.00026765	0.00011033
K17763	rsbR	rsbT co-antagonist protein RsbR	CD	-0.001036	0.00038727	0.00747226
K15308	TTP	tristetraprolin	CD	-0.0010371	0.00029276	0.00060599
K06860	K06860	putative heme uptake system protein	CD	-0.0010375	0.00032841	0.00158259
K08717	utp	urea transporter	CD	-0.0010383	0.00025428	4.44e-05
K18197	yesW	rhamnogalacturonan endolyase	CD	-0.0010387	0.00027501	0.00015865
K22103	glcR	DeoR family transcriptional regulator, carbon catabolite repression regulator	CD	-0.0010393	0.00034863	0.00287322
K07443	ybaZ	methylated-DNA-protein-cysteine methyltransferase related protein	CD	-0.001042	0.00034532	0.00254924
K07444	ypsC	putative N6-adenine-specific DNA methylase	CD	-0.001042	0.00037402	0.00533559
K05837	rodA	rod shape determining protein RodA	CD	-0.0010452	0.000347	0.00259451
K17745	spr1	sepiapterin reductase	CD	-0.0010452	0.00034304	0.00231142
K02323	polB	DNA polymerase II small subunit	CD	-0.001048	0.00028428	0.00022736
K00745			CD	-0.0010483	0.00024186	1.46e-05
K00400	K00400	methyl coenzyme M reductase system, component A2	CD	-0.0010502	0.00020607	3.46e-07
K18809	TL	protein toll	CD	-0.0010508	0.00028946	0.00028312
K02890	RP-L22	large subunit ribosomal protein L22	CD	-0.0010515	0.00038159	0.00585935
K18580	RHGA	rhamnogalacturonan hydrolase	CD	-0.0010516	0.00032294	0.00112842
K16212	mgp	4-O-beta-D-mannosyl-D-glucose phosphorylase	CD	-0.0010528	0.00021455	9.24e-07
K01869	LARS	leucyl-tRNA synthetase	CD	-0.0010543	0.00034487	0.00223437
K13277	epr	minor extracellular protease Epr	CD	-0.001056	0.00022676	3.21e-06
K14993	SLC38A6	solute carrier family 38 (sodium-coupled neutral amino acid transporter), member 6	CD	-0.0010576	0.0002685	0.00015252
K12287	mshQ	MSHA biogenesis protein MshQ	CD	-0.001058	0.00039712	0.0077162
K20810	mqnX	aminodeoxyfutalosine deaminase	CD	-0.0010583	0.00018522	1.11e-08
K03605	hyaD	hydrogenase maturation protease	CD	-0.0010594	0.00025413	3.06e-05
K02358	tuf	elongation factor Tu	CD	-0.0010646	0.00035997	0.00310219
K07238	TC.ZIP	zinc transporter, ZIP family	CD	-0.0010668	0.00026399	5.32e-05
K07341	doc	death on curing protein	CD	-0.0010736	0.00031583	0.00067562
K13655	mqsA	HTH-type transcriptional regulator / antitoxin MqsA	CD	-0.0010746	0.00036833	0.00352736
K03120	TBP	transcription initiation factor TFIID TATA-box-binding protein	CD	-0.0010775	0.0003368	0.00137771
K07463	K07463	archaea-specific RecJ-like exonuclease	CD	-0.0010779	0.00021201	3.69e-07
K03686	dnaJ	molecular chaperone DnaJ	CD	-0.0010795	0.00033124	0.00111851
K14731	mlhB	epsilon-lactone hydrolase	CD	-0.0010803	0.00025037	1.6e-05
K18431	legF	CMP-N,N'-diacetyllegionaminic acid synthase	CD	-0.0010819	0.00019921	5.61e-08
K20391	plcR	HTH-type transcriptional regulator, pleiotropic regulator of extracellular virulence genes	CD	-0.0010848	0.00032501	0.00084419
K19144	csx3	CRISPR-associated protein Csx3	CD	-0.0010865	0.00040047	0.00666575
K08642	lasA	LasA protease	CD	-0.0010867	0.0003206	0.00070031
K10685	UBLE1B	ubiquitin-like 1-activating enzyme E1 B	CD	-0.0010869	0.00033792	0.00129777
K10907	K10907	aminotransferase	CD	-0.001087	0.00018802	7.43e-09
K15987	hppA	K(+)-stimulated pyrophosphate-energized sodium pump	CD	-0.0010887	0.0003877	0.00498191
K00265	gltB	glutamate synthase (NADPH) large chain	CD	-0.00109	0.00031466	0.00053241
K15160	SIN4	mediator of RNA polymerase II transcription subunit 16, fungi type	CD	-0.0010917	0.00037979	0.00428587
K02458	gspI	general secretion pathway protein I	CD	-0.001093	0.00033584	0.00113636
K20531	trbF	type IV secretion system protein TrbF	CD	-0.0010934	0.00035324	0.00196636
K07495	K07495	putative transposase	CD	-0.001098	0.0003332	0.00098282
K18853	dmrX	dihydromethanopterin reductase (acceptor)	CD	-0.0010989	0.00025733	1.95e-05
K03320	amt	ammonium transporter, Amt family	CD	-0.0010997	0.00016259	1.35e-11
K00320	mer	5,10-methylenetetrahydromethanopterin reductase	CD	-0.0011044	0.0003966	0.0053583
K17882	aadD	kanamycin nucleotidyltransferase	CD	-0.0011065	0.00020129	3.87e-08
K01337	E3.4.21.50	lysyl endopeptidase	CD	-0.0011094	0.00021698	3.17e-07
K00420	QCR10	ubiquinol-cytochrome c reductase subunit 10	CD	-0.0011113	0.00031112	0.00040221
K02204	thrB2	homoserine kinase type II	CD	-0.0011115	0.00035599	0.00179491
K19138	csm2	CRISPR-associated protein Csm2	CD	-0.0011129	0.00024371	4.96e-06
K03798	ftsH	cell division protease FtsH	CD	-0.0011132	0.00037551	0.00303258
K01872	AARS	alanyl-tRNA synthetase	CD	-0.0011157	0.00027526	5.05e-05
K16328	psuK	pseudouridine kinase	CD	-0.0011187	0.00022762	8.88e-07
K04772	degQ	serine protease DegQ	CD	-0.0011197	0.00025763	1.39e-05
K18682	rny	ribonucrease Y	CD	-0.0011219	0.00018151	6.37e-10
K11529	gck	glycerate 2-kinase	CD	-0.0011222	0.00020855	7.4e-08
K00346	nqrA	Na+-transporting NADH:ubiquinone oxidoreductase subunit A	CD	-0.0011241	0.00034949	0.00129773
K09810	lolD	lipoprotein-releasing system ATP-binding protein	CD	-0.001126	0.00038495	0.00344454
K00543	ASMT	acetylserotonin O-methyltransferase	CD	-0.0011264	0.00033765	0.00084997
K01584	adiA	arginine decarboxylase	CD	-0.0011266	0.00026524	2.16e-05
K02355	fusA	elongation factor G	CD	-0.0011267	0.00036598	0.00207875
K04801	rfcS	replication factor C small subunit	CD	-0.0011301	0.00022598	5.71e-07
K10348	LRR1	LRR-repeat protein 1	CD	-0.0011311	0.00040034	0.00472221
K07464	cas4	CRISPR-associated exonuclease Cas4	CD	-0.0011334	0.00038217	0.00301861
K01787	RENBP	N-acylglucosamine 2-epimerase	CD	-0.0011336	0.00034371	0.00097384
K21367	wbnK	O86/O127-antigen biosynthesis alpha-1,2-fucosyltransferase	CD	-0.0011387	0.00025966	1.16e-05
K03616	rnfB	H+/Na+-translocating ferredoxin:NAD+ oxidoreductase subunit B	CD	-0.0011399	0.0003086	0.00022089
K07183	nasT	two-component system, response regulator / RNA-binding antiterminator	CD	-0.001144	0.00022444	3.45e-07
K12251	aguB	N-carbamoylputrescine amidase	CD	-0.0011454	0.00042124	0.00654635
K10811	E2.5.1.2	thiamine pyridinylase	CD	-0.0011483	0.00040552	0.00463037
K02877	RP-L15e	large subunit ribosomal protein L15e	CD	-0.0011498	0.00041078	0.00512333
K00266	gltD	glutamate synthase (NADPH) small chain	CD	-0.0011533	0.00030577	0.00016198
K02415	fliL	flagellar protein FliL	CD	-0.0011538	0.00019715	4.84e-09
K07301	yrbG	cation:H+ antiporter	CD	-0.0011563	0.0001869	6.15e-10
K07319	yhdJ	adenine-specific DNA-methyltransferase	CD	-0.0011594	0.00035016	0.00092908
K10418	DYNLL	dynein light chain LC8-type	CD	-0.0011608	0.00028847	0.00011195
K13599	ntrX	two-component system, NtrC family, nitrogen regulation response regulator NtrX	CD	-0.0011611	0.00023242	5.86e-07
K17744	GalDH	L-galactose dehydrogenase	CD	-0.0011659	0.00025885	6.66e-06
K00031	IDH1	isocitrate dehydrogenase	CD	-0.0011661	0.00037658	0.00195728
K03695	clpB	ATP-dependent Clp protease ATP-binding subunit ClpB	CD	-0.0011723	0.00028109	3.04e-05
K03613	rnfE	H+/Na+-translocating ferredoxin:NAD+ oxidoreductase subunit E	CD	-0.0011733	0.00035648	0.00099722
K07178	RIOK1	RIO kinase 1	CD	-0.0011737	0.00041196	0.0043862
K01338	lon	ATP-dependent Lon protease	CD	-0.0011784	0.00039858	0.0031105
K22310	olsB	L-ornithine Nalpha-acyltransferase	CD	-0.0011799	0.00042562	0.00556953
K02658	pilH	twitching motility two-component system response regulator PilH	CD	-0.0011839	0.00041598	0.0044256
K01838	pgmB	beta-phosphoglucomutase	CD	-0.0011844	0.00033833	0.00046429
K21454	tcaR	MarR family transcriptional regulator, teicoplanin-associated locus regulator	CD	-0.0011846	0.00030855	0.00012337
K09260	MEF2A	MADS-box transcription enhancer factor 2A	CD	-0.0011853	0.00028736	7.73e-05
K01201	GBA	glucosylceramidase	CD	-0.0011859	0.00029826	7.01e-05
K01218	gmuG	mannan endo-1,4-beta-mannosidase	CD	-0.0011889	0.00033701	0.00041911
K10926	mshC	MSHA pilin protein MshC	CD	-0.0011912	0.00044659	0.00764578
K05970	SIAE	sialate O-acetylesterase	CD	-0.0011932	0.00040006	0.00285858
K18704	tarL	CDP-ribitol ribitolphosphotransferase / teichoic acid ribitol-phosphate polymerase	CD	-0.0011937	0.00026334	5.82e-06
K01387	colA	microbial collagenase	CD	-0.0011938	0.00020825	9.89e-09
K11879	PBA1	proteasome chaperone 1	CD	-0.0011945	0.00039569	0.00271762
K07239	TC.HME	heavy-metal exporter, HME family	CD	-0.0011946	0.0003295	0.00028837
K11044	spyA	C3 family ADP-ribosyltransferase	CD	-0.0011978	0.00041994	0.00433986
K03626	EGD2	nascent polypeptide-associated complex subunit alpha	CD	-0.0012029	0.0003204	0.00017382
K08073	PNKP	bifunctional polynucleotide phosphatase/kinase	CD	-0.0012052	0.00042839	0.0049043
K13747	nspC	carboxynorspermidine decarboxylase	CD	-0.0012067	0.00019653	8.25e-10
K06022			CD	-0.0012074	0.00040169	0.00264927
K04457	PPM1A	protein phosphatase 1A	CD	-0.0012081	0.0003137	0.00011762
K07645	qseC	two-component system, OmpR family, sensor histidine kinase QseC	CD	-0.0012115	0.00029817	4.84e-05
K03215	rumA	23S rRNA (uracil1939-C5)-methyltransferase	CD	-0.0012118	0.00039642	0.00223645
K02337	dnaE	DNA polymerase III subunit alpha	CD	-0.0012121	0.00034941	0.00052262
K04079	HSP90A	molecular chaperone HtpG	CD	-0.0012132	0.00033569	0.00030154
K00351	nqrF	Na+-transporting NADH:ubiquinone oxidoreductase subunit F	CD	-0.0012144	0.0003431	0.00040093
K08196	mucK	MFS transporter, AAHS family, cis,cis-muconate transporter	CD	-0.0012148	0.00035099	0.00053824
K09005	K09005	uncharacterized protein	CD	-0.001217	0.00040356	0.00256511
K03497	parB	ParB family transcriptional regulator, chromosome partitioning protein	CD	-0.0012201	0.00038639	0.00158987
K13787	idsA	geranylgeranyl diphosphate synthase, type I	CD	-0.0012227	0.00043513	0.00495319
K05936	cobM	precorrin-4/cobalt-precorrin-4 C11-methyltransferase	CD	-0.001224	0.00031894	0.00012411
K08018	RAPGEF2	Rap guanine nucleotide exchange factor 2	CD	-0.0012255	0.00028951	5.16e-05
K04480	mtaB	methanol---5-hydroxybenzimidazolylcobamide Co-methyltransferase	CD	-0.0012278	0.00020239	1.31e-09
K08303	prtC	U32 family peptidase	CD	-0.0012284	0.00031051	7.61e-05
K07651	resE	two-component system, OmpR family, sensor histidine kinase ResE	CD	-0.0012286	0.00027205	6.3e-06
K03332	fruA	fructan beta-fructosidase	CD	-0.0012317	0.0004053	0.00237348
K13085	ipgD	phosphatidylinositol-4,5-bisphosphate 4-phosphatase	CD	-0.0012343	0.00040728	0.00243986
K11881	IRC25	proteasome chaperone 3	CD	-0.0012345	0.00044912	0.00628269
K06407	spoVAE	stage V sporulation protein AE	CD	-0.001236	0.00042297	0.00347657
K06426	sspI	small acid-soluble spore protein I (minor)	CD	-0.0012374	0.00042206	0.0033694
K04748	norQ	nitric oxide reductase NorQ protein	CD	-0.0012409	0.0001947	1.85e-10
K10942	flrB	two-component system, sensor histidine kinase FlrB	CD	-0.0012423	0.00033934	0.0002514
K00705	malQ	4-alpha-glucanotransferase	CD	-0.0012435	0.00030998	6.03e-05
K22210	DGLUCY	D-glutamate cyclase	CD	-0.0012444	0.00040445	0.00209277
K03088	rpoE	RNA polymerase sigma-70 factor, ECF subfamily	CD	-0.0012463	0.00042231	0.00316692
K16482	POC1	centriolar protein POC1	CD	-0.0012472	0.00039136	0.00188164
K17488	mptA	GTP cyclohydrolase IV	CD	-0.0012522	0.00039697	0.00160833
K06436	yabG	spore coat assemly protein	CD	-0.0012526	0.00033464	0.00018179
K14442	DHX36	ATP-dependent RNA helicase DHX36	CD	-0.0012578	0.00031931	0.00015234
K03496	parA	chromosome partitioning protein	CD	-0.0012582	0.00033519	0.00017421
K13963	SERPINB	serpin B	CD	-0.0012621	0.00041191	0.00218385
K06792	AGC1	aggrecan 1	CD	-0.0012642	0.00028759	1.45e-05
K06283	spoIIID	putative DeoR family transcriptional regulator, stage III sporulation protein D	CD	-0.0012685	0.00041782	0.00239741
K07318	K07318	adenine-specific DNA-methyltransferase	CD	-0.0012712	0.00036682	0.00052908
K08999	K08999	uncharacterized protein	CD	-0.0012736	0.00039379	0.0012197
K13006	wbqR	UDP-perosamine 4-acetyltransferase	CD	-0.0012738	0.00047654	0.00751727
K03429	ugtP	processive 1,2-diacylglycerol beta-glucosyltransferase	CD	-0.0012743	0.00020259	3.17e-10
K01139	spoT	GTP diphosphokinase / guanosine-3',5'-bis(diphosphate) 3'-diphosphatase	CD	-0.0012745	0.00025795	7.77e-07
K14680	E6.5.1.3	RNA ligase	CD	-0.0012776	0.00030938	3.63e-05
K16306	K16306	fructose-bisphosphate aldolase / 2-amino-3,7-dideoxy-D-threo-hept-6-ulosonate synthase	CD	-0.0012814	0.00041302	0.00191936
K21147	moeZR	sulfur-carrier protein adenylyltransferase/sulfurtransferase	CD	-0.001282	0.0003501	0.00040421
K03068	LRP5_6	low density lipoprotein receptor-related protein 5/6	CD	-0.0012824	0.00029891	4.16e-05
K03977	engA	GTPase	CD	-0.0012843	0.00041773	0.00210896
K07273	acm	lysozyme	CD	-0.0012846	0.00037663	0.00064792
K00437	hydB		CD	-0.0012861	0.00040052	0.00132229
K16608	TTLL3_8	tubulin monoglycylase TTLL3/8	CD	-0.0012884	0.0002743	8.51e-06
K19574	OBSL1	obscurin-like protein 1	CD	-0.0012893	0.00027664	9.84e-06
K00721	DPM1	dolichol-phosphate mannosyltransferase	CD	-0.0012899	0.00043164	0.0028054
K00290	LYS1	saccharopine dehydrogenase (NAD+, L-lysine forming)	CD	-0.0012954	0.00039781	0.00112846
K09740	K09740	uncharacterized protein	CD	-0.0012963	0.00044985	0.00395498
K08900	BCS1	mitochondrial chaperone BCS1	CD	-0.0012993	0.00034667	0.00017829
K02734	PSMB2	20S proteasome subunit beta 4	CD	-0.0013019	0.00045278	0.00427224
K04800	rfcL	replication factor C large subunit	CD	-0.0013033	0.00036002	0.00029454
K12988	wapR	alpha-1,3-rhamnosyltransferase	CD	-0.001305	0.00042041	0.00190824
K11045	cfa	cAMP factor	CD	-0.0013068	0.00030969	2.45e-05
K15633	gpmI	2,3-bisphosphoglycerate-independent phosphoglycerate mutase	CD	-0.0013089	0.00037434	0.00047154
K09664	B3GNT7	beta-1,3-N-acetylglucosaminyltransferase 7	CD	-0.00131	0.00028277	1.1e-05
K09953	lpxR	lipid A 3-O-deacylase	CD	-0.0013161	0.00038045	0.00054173
K10726	mcm	replicative DNA helicase Mcm	CD	-0.0013189	0.00034678	0.00014281
K09515	DNAJB9	DnaJ homolog subfamily B member 9	CD	-0.0013206	0.00041648	0.00197821
K03169	topB	DNA topoisomerase III	CD	-0.0013237	0.00046191	0.0041603
K14446	ccr	crotonyl-CoA carboxylase/reductase	CD	-0.0013253	0.00048087	0.00585163
K19234	ynhG	L,D-transpeptidase YnhG	CD	-0.001326	0.00039312	0.00074358
K06382	spoIIE	stage II sporulation protein E	CD	-0.0013328	0.00044234	0.00258684
K06969	rlmI	23S rRNA (cytosine1962-C5)-methyltransferase	CD	-0.001333	0.00030673	1.39e-05
K13347	PXMP2	peroxisomal membrane protein 2	CD	-0.0013338	0.00028398	3.75e-06
K10725	cdc6A	archaeal cell division control protein 6	CD	-0.0013345	0.00030511	1.22e-05
K15921	xynD	arabinoxylan arabinofuranohydrolase	CD	-0.0013357	0.00040785	0.00105685
K20968	exsA	AraC family transcriptional regulator, exoenzyme S synthesis regulatory protein ExsA	CD	-0.0013359	0.00031157	1.81e-05
K09749	K09749	uncharacterized protein	CD	-0.0013364	0.00046331	0.00392013
K01212	sacC	levanase	CD	-0.0013431	0.00046909	0.00419461
K19051	hepB	heparin/heparan-sulfate lyase	CD	-0.0013462	0.00029029	3.53e-06
K07066	K07066	uncharacterized protein	CD	-0.0013464	0.00045268	0.00293745
K00180	iorB	indolepyruvate ferredoxin oxidoreductase, beta subunit	CD	-0.0013486	0.00028496	2.22e-06
K05521	draG	ADP-ribosyl-	CD	-0.0013488	0.00043435	0.001901
K07144	mfnE	5-(aminomethyl)-3-furanmethanol phosphate kinase	CD	-0.0013521	0.00049689	0.00650768
K11554	CTF19	central kinetochore subunit CTF19	CD	-0.0013526	0.00040589	0.00094945
K02619	pabC	4-amino-4-deoxychorismate lyase	CD	-0.0013594	0.00047612	0.00430079
K11600	RRP41	exosome complex component RRP41	CD	-0.0013595	0.00038847	0.0004661
K10817	eryAI	6-deoxyerythronolide-B synthase EryAI	CD	-0.0013619	0.00047475	0.00412291
K06381	spoIID	stage II sporulation protein D	CD	-0.0013638	0.00032271	2.38e-05
K07568	queA	S-adenosylmethionine:tRNA ribosyltransferase-isomerase	CD	-0.0013656	0.00036581	0.0001892
K13995	nicF	maleamate amidohydrolase	CD	-0.001366	0.00025545	8.93e-08
K05996	cpt	carboxypeptidase T	CD	-0.0013667	0.00041732	0.00105643
K03466	ftsK	DNA segregation ATPase FtsK/SpoIIIE, S-DNA-T family	CD	-0.0013677	0.00040971	0.00084338
K15519	dck	deoxyadenosine/deoxycytidine kinase	CD	-0.0013695	0.00040829	0.0007955
K18235	vgb	virginiamycin B lyase	CD	-0.0013702	0.00042698	0.00133205
K18199	inhA	cyclohexyl-isocyanide hydratase	CD	-0.0013741	0.00030157	5.2e-06
K18195	RGL4	rhamnogalacturonan endolyase	CD	-0.0013746	0.0002742	5.35e-07
K01596	E4.1.1.32	phosphoenolpyruvate carboxykinase (GTP)	CD	-0.0013749	0.00044563	0.00203299
K10941	flrA	sigma-54 dependent transcriptional regulator, flagellar regulatory protein	CD	-0.0013759	0.00038794	0.00038997
K00395	aprB	adenylylsulfate reductase, subunit B	CD	-0.001376	0.00024766	2.76e-08
K02335	polA	DNA polymerase I	CD	-0.0013764	0.0003506	8.64e-05
K02103	araR	GntR family transcriptional regulator, arabinose operon transcriptional repressor	CD	-0.0013783	0.00032185	1.85e-05
K03074	secF	preprotein translocase subunit SecF	CD	-0.0013813	0.00026436	9.68e-07
K06297	gerKC	spore germination protein KC	CD	-0.0013827	0.00046138	0.00272724
K09488	TRAP1	TNF receptor-associated protein 1	CD	-0.0013827	0.00037266	0.00020705
K07316	mod	adenine-specific DNA-methyltransferase	CD	-0.0013831	0.00035977	0.0001208
K17261	CAP1_2	adenylyl cyclase-associated protein	CD	-0.0013849	0.00043851	0.00171978
K14986	fixL	two-component system, LuxR family, sensor kinase FixL	CD	-0.001385	0.0004789	0.00382725
K22447	cct	archaeal chaperonin	CD	-0.001385	0.00035029	7.69e-05
K07576	K07576	metallo-beta-lactamase family protein	CD	-0.0013863	0.00034319	5.36e-05
K19715	kdnA	8-amino-3,8-dideoxy-alpha-D-manno-octulosonate transaminase	CD	-0.0013871	0.00040485	0.00061224
K05927	hydA	quinone-reactive Ni/Fe-hydrogenase small subunit	CD	-0.0013878	0.00021707	1.62e-10
K04759	feoB	ferrous iron transport protein B	CD	-0.0013898	0.00020582	1.45e-11
K18707	mtaB	threonylcarbamoyladenosine tRNA methylthiotransferase MtaB	CD	-0.0013902	0.00038598	0.0003162
K20976	hptB	histidine phosphotransfer protein HptB	CD	-0.0013903	0.00040344	0.00056873
K00859	coaE	dephospho-CoA kinase	CD	-0.0013941	0.0003712	0.00017285
K06631	PLK1	polo-like kinase 1	CD	-0.0013981	0.00051317	0.00644306
K12741	HNRNPA1_3	heterogeneous nuclear ribonucleoprotein A1/A3	CD	-0.0013985	0.00028083	2.7e-06
K21000	pslG	polysaccharide biosynthesis protein PslG	CD	-0.001399	0.00033538	3.03e-05
K15325	SEN15	tRNA-splicing endonuclease subunit Sen15, fungi type	CD	-0.0014006	0.00031299	1.02e-05
K13993	HSP20	HSP20 family protein	CD	-0.0014019	0.00049231	0.00440461
K18292	E4.1.3.25	(S)-citramalyl-CoA lyase	CD	-0.0014049	0.00038099	0.00022658
K05037	SLC6A4	solute carrier family 6 (neurotransmitter transporter, serotonin) member 4	CD	-0.0014058	0.00034594	5.92e-05
K21488	yobK	antitoxin YobK	CD	-0.0014081	0.00035748	8.19e-05
K13735	yeeJ	adhesin/invasin	CD	-0.0014085	0.00026994	1.81e-07
K02652	pilB	type IV pilus assembly protein PilB	CD	-0.0014144	0.00042313	0.00082971
K05554	actVII	aromatase	CD	-0.0014149	0.00042485	0.00086706
K00728	POMT	dolichyl-phosphate-mannose-protein mannosyltransferase	CD	-0.0014154	0.00047216	0.00272073
K03531	ftsZ	cell division protein FtsZ	CD	-0.0014155	0.00049881	0.00454412
K22349	mnxG	manganese oxidase	CD	-0.0014186	0.00030525	1.04e-05
K06312	yndF	spore germination protein	CD	-0.0014216	0.00042867	0.00091252
K00895	pfp	diphosphate-dependent phosphofructokinase	CD	-0.0014217	0.00043551	0.00109641
K21312	bciD	bacteriochlorophyllide c C-7(1)-hydroxylase	CD	-0.0014221	0.00052154	0.00639464
K20534	gtrB	polyisoprenyl-phosphate glycosyltransferase	CD	-0.0014247	0.00047167	0.00252332
K15103	UCP2_3	solute carrier family 25 (mitochondrial uncoupling protein), member 8/9	CD	-0.0014257	0.00033466	4.66e-05
K01184	E3.2.1.15	polygalacturonase	CD	-0.0014269	0.00031158	4.66e-06
K07739	ELP3	elongator complex protein 3	CD	-0.0014316	0.00028195	3.82e-07
K01136	IDS	iduronate 2-sulfatase	CD	-0.0014321	0.00036024	7.02e-05
K11384	algB	two-component system, NtrC family, response regulator AlgB	CD	-0.0014333	0.00049048	0.00347447
K15680	HSD11B1	corticosteroid 11-beta-dehydrogenase isozyme 1	CD	-0.0014357	0.00039048	0.00040817
K07075	K07075	uncharacterized protein	CD	-0.0014365	0.0005362	0.00738495
K06198	coiA	competence protein CoiA	CD	-0.0014373	0.00047641	0.00255292
K09502	DNAJA1	DnaJ homolog subfamily A member 1	CD	-0.0014399	0.00033942	4.98e-05
K01155	E3.1.21.4	type II restriction enzyme	CD	-0.0014418	0.0003534	4.51e-05
K00096	araM	glycerol-1-phosphate dehydrogenase	CD	-0.0014425	0.000387	0.00019344
K06137	pqqC	pyrroloquinoline-quinone synthase	CD	-0.0014431	0.00044214	0.00109916
K09522	DNAJC2	DnaJ homolog subfamily C member 2	CD	-0.001444	0.00031171	1.1e-05
K09797	K09797	uncharacterized protein	CD	-0.0014454	0.00043098	0.00079721
K06113	abnA	arabinan endo-1,5-alpha-L-arabinosidase	CD	-0.0014464	0.00031397	4.09e-06
K15531	rexA	oligosaccharide reducing-end xylanase	CD	-0.0014464	0.00048651	0.00294813
K02674	pilY1	type IV pilus assembly protein PilY1	CD	-0.0014473	0.00046097	0.00169178
K13982	DDX4	probable ATP-dependent RNA helicase DDX4	CD	-0.0014482	0.00030902	8.88e-06
K16216	yueD	benzil reductase ((S)-benzoin forming)	CD	-0.0014493	0.00029833	1.19e-06
K01909	mbtM	long-chain-fatty-acid--	CD	-0.0014557	0.00019287	4.43e-14
K07155	qodI	quercetin 2,3-dioxygenase	CD	-0.0014567	0.0004059	0.00033227
K09768	K09768	uncharacterized protein	CD	-0.0014572	0.00030558	1.85e-06
K02206	CDK2	cyclin-dependent kinase 2	CD	-0.0014587	0.00032436	1.88e-05
K06289	gerAB	spore germination protein AB	CD	-0.0014606	0.00047316	0.00202272
K14967	BRE2	COMPASS component BRE2	CD	-0.0014621	0.00044142	0.00101785
K20266	trbJ	type IV secretion system protein TrbJ	CD	-0.0014697	0.00040772	0.00031256
K03749	dedD	DedD protein	CD	-0.0014714	0.0005522	0.00770904
K00504	PHM	peptidylglycine monooxygenase	CD	-0.0014729	0.00046852	0.00166834
K03409	cheX	chemotaxis protein CheX	CD	-0.0014733	0.00042699	0.0005596
K17830	GGR	digeranylgeranylglycerophospholipid reductase	CD	-0.0014756	0.00044152	0.00083171
K05343	treS	maltose alpha-D-glucosyltransferase / alpha-amylase	CD	-0.0014805	0.00029587	5.62e-07
K00305	soxG	sarcosine oxidase, subunit gamma	CD	-0.0014814	0.0003781	8.93e-05
K02406	fliC	flagellin	CD	-0.001483	0.00041187	0.00031741
K06139	pqqE	PqqA peptide cyclase	CD	-0.001483	0.00031945	3.44e-06
K15726	czcA	heavy metal efflux system protein	CD	-0.0014901	0.00026141	1.2e-08
K06406	spoVAD	stage V sporulation protein AD	CD	-0.0014907	0.00045511	0.00105459
K15924	xynC	glucuronoarabinoxylan endo-1,4-beta-xylanase	CD	-0.0014925	0.00020866	8.5e-13
K05349	bglX	beta-glucosidase	CD	-0.0014965	0.0004955	0.00252624
K01006	ppdK	pyruvate, orthophosphate dikinase	CD	-0.0014983	0.00033897	9.87e-06
K07011			CD	-0.0015054	0.00048689	0.00198907
K09121	larC	pyridinium-3,5-bisthiocarboxylic acid mononucleotide nickel chelatase	CD	-0.001508	0.0003414	1e-05
K00176	korD	2-oxoglutarate ferredoxin oxidoreductase subunit delta	CD	-0.0015083	0.00042811	0.00042632
K05562	phaE	multicomponent K+:H+ antiporter subunit E	CD	-0.0015088	0.00032284	2.96e-06
K11779	fbiC	FO synthase	CD	-0.0015127	0.0004498	0.00077112
K07164	K07164	uncharacterized protein	CD	-0.0015129	0.0003289	4.22e-06
K10742	DNA2	DNA replication ATP-dependent helicase/nuclease Dna2	CD	-0.0015185	0.00053979	0.00490691
K06937	K06937	7,8-dihydro-6-hydroxymethylpterin dimethyltransferase	CD	-0.0015258	0.00049388	0.00200572
K13182	DDX39	ATP-dependent RNA helicase DDX39	CD	-0.0015273	0.00052326	0.00427575
K04417	MAP3K9	mitogen-activated protein kinase kinase kinase 9	CD	-0.0015293	0.00029843	1.48e-06
K06682	TEM1	Gtp-binding protein of the ras superfamily involved in termination of M-phase	CD	-0.0015376	0.00032252	2.7e-06
K06861	lptB	lipopolysaccharide export system ATP-binding protein	CD	-0.0015393	0.0005221	0.00319559
K03763	polC	DNA polymerase III subunit alpha, Gram-positive type	CD	-0.0015423	0.00031301	8.34e-07
K01994	gerE	LuxR family transcriptional regulator, transcriptional regulator of spore coat protein	CD	-0.0015542	0.00035307	1.07e-05
K19294	algI	alginate O-acetyltransferase complex protein AlgI	CD	-0.0015552	0.00051488	0.00252321
K04093	pheA1	chorismate mutase	CD	-0.001556	0.00042324	0.00023656
K13025	EIF4A3	ATP-dependent RNA helicase	CD	-0.001557	0.00045538	0.00062804
K07445	K07445	putative DNA methylase	CD	-0.0015598	0.00055138	0.0046713
K02574	napH	ferredoxin-type protein NapH	CD	-0.0015609	0.00030229	2.42e-07
K12976	pagL	lipid A 3-O-deacylase	CD	-0.0015667	0.00053715	0.00353688
K01880	GARS	glycyl-tRNA synthetase	CD	-0.0015672	0.00043923	0.00035967
K09165	K09165	dodecin	CD	-0.0015686	0.00057893	0.00673685
K19632	rfbJ	CDP-abequose synthase	CD	-0.0015694	0.00057898	0.0067153
K08821	CDK14	cyclin-dependent kinase 14	CD	-0.0015701	0.00051736	0.00240744
K10884	XRCC6	ATP-dependent DNA helicase 2 subunit 1	CD	-0.0015705	0.00046177	0.00074572
K07709	zraS	two-component system, NtrC family, sensor histidine kinase HydH	CD	-0.0015717	0.00041772	0.00016822
K16209	lacS	lactose/raffinose/galactose permease	CD	-0.0015755	0.00059127	0.00770856
K12063	traC	conjugal transfer ATP-binding protein TraC	CD	-0.0015794	0.00036381	1.42e-05
K10943	flrC	two-component system, response regulator FlrC	CD	-0.0015795	0.00050532	0.0017732
K22114	ddaF	dapdiamide synthase	CD	-0.0015796	0.00031774	6.65e-07
K06670	SCC1	cohesin complex subunit SCC1	CD	-0.0015826	0.00051113	0.00211124
K08978	TC.BAT1	bacterial/archaeal transporter family protein	CD	-0.0015858	0.00036162	1.16e-05
K05648	ABCA5	ATP-binding cassette, subfamily A (ABC1), member 5	CD	-0.0015897	0.00034468	1.19e-05
K12790	eae	intimin	CD	-0.0015902	0.00056149	0.00462281
K01179	E3.2.1.4	endoglucanase	CD	-0.0015907	0.00049241	0.0012355
K22477	argO	N-acetylglutamate synthase	CD	-0.0015913	0.00042794	0.00020046
K02047	cysW	sulfate/thiosulfate transport system permease protein	CD	-0.0016057	0.00055941	0.00409901
K14995	SLC38A9	solute carrier family 38 (sodium-coupled neutral amino acid transporter), member 9	CD	-0.0016125	0.00033352	4.89e-06
K09766	K09766	uncharacterized protein	CD	-0.0016127	0.00049327	0.00107797
K11059	entA	probable enterotoxin A	CD	-0.0016144	0.0003572	6.2e-06
K06411	spoVFB	dipicolinate synthase subunit B	CD	-0.0016146	0.00047108	0.00060932
K22347	nox	4,4'-dithiodibutanoate disulfide reductase	CD	-0.0016155	0.00043894	0.00023292
K00683	QPCT	glutaminyl-peptide cyclotransferase	CD	-0.001616	0.00025911	4.47e-10
K01728	pel	pectate lyase	CD	-0.0016188	0.00048584	0.00086216
K01725	cynS	cyanate lyase	CD	-0.0016212	0.00047072	0.00057304
K03389	hdrB2	heterodisulfide reductase subunit B2	CD	-0.0016236	0.00023423	4.16e-12
K07137	K07137	uncharacterized protein	CD	-0.0016259	0.00027501	3.38e-09
K07405	E3.2.1.1A	alpha-amylase	CD	-0.0016264	0.00060226	0.00692449
K07699	spo0A	two-component system, response regulator, stage 0 sporulation protein A	CD	-0.0016272	0.00046617	0.00048205
K06385	spoIIP	stage II sporulation protein P	CD	-0.0016292	0.00041248	7.82e-05
K16506	FAT1_2_3	protocadherin Fat 1/2/3	CD	-0.0016325	0.00038077	4.2e-05
K19560	bioK	pimeloyl-	CD	-0.0016379	0.00058175	0.00487146
K03146	THI4	cysteine-dependent adenosine diphosphate thiazole synthase	CD	-0.0016469	0.00045563	0.00030078
K07577	K07577	putative mRNA 3-end processing factor	CD	-0.0016507	0.00052133	0.00154332
K06379	spoIIAB	stage II sporulation protein AB (anti-sigma F factor)	CD	-0.0016539	0.00033242	6.51e-07
K02882	RP-L18Ae	large subunit ribosomal protein L18Ae	CD	-0.0016542	0.00024649	1.93e-11
K04070	pflX	putative pyruvate formate lyase activating enzyme	CD	-0.0016587	0.00042954	0.00011271
K07646	kdpD	two-component system, OmpR family, sensor histidine kinase KdpD	CD	-0.0016616	0.00036658	1.63e-05
K22132	tcdA	tRNA threonylcarbamoyladenosine dehydratase	CD	-0.0016689	0.00054503	0.00219837
K07083	K07083	putative periplasmic solute-binding protein	CD	-0.0016747	0.00048619	0.00057227
K14105	ehaN	energy-converting hydrogenase A subunit N	CD	-0.0016839	0.00040376	3.04e-05
K01144			CD	-0.0016865	0.00053805	0.00172179
K05853	ATP2A	P-type Ca2+ transporter type 2A	CD	-0.001689	0.00032282	9.4e-07
K00491	nos	nitric-oxide synthase, bacterial	CD	-0.0016912	0.000491	0.0005722
K10429	MAP1	microtubule-associated protein 1	CD	-0.0016933	0.00039828	2.7e-05
K09132	K09132	uncharacterized protein	CD	-0.0016946	0.00033154	3.2e-07
K07161	K07161	uncharacterized protein	CD	-0.0016959	0.00061557	0.00586987
K11383	kinB	two-component system, NtrC family, sensor histidine kinase KinB	CD	-0.0016981	0.00051356	0.00094476
K11180	dsrA	dissimilatory sulfite reductase alpha subunit	CD	-0.0016988	0.00021059	7.19e-16
K15890	FOHSDR	NADP+-dependent farnesol dehydrogenase	CD	-0.0017068	0.00027704	1.27e-08
K03555	mutS	DNA mismatch repair protein MutS	CD	-0.0017113	0.00026488	1.04e-10
K02713	psbL	photosystem II PsbL protein	CD	-0.0017125	0.00037566	7.04e-06
K09010	K09010	uncharacterized protein	CD	-0.0017128	0.00059564	0.00403339
K14949	pknG	serine/threonine-protein kinase PknG	CD	-0.0017146	0.00060148	0.00436218
K05662	ABCB7	ATP-binding cassette, subfamily B (MDR/TAP), member 7	CD	-0.0017166	0.00031614	4.03e-07
K12343	SRD5A1	3-oxo-5-alpha-steroid 4-dehydrogenase 1	CD	-0.0017168	0.0004847	0.0003972
K06333	cotJB	spore coat protein JB	CD	-0.001719	0.00041563	3.53e-05
K17246	chiG	putative chitobiose transport system permease protein	CD	-0.0017194	0.00029084	3.38e-09
K09680	PANK1_2_3	type II pantothenate kinase	CD	-0.0017233	0.00021277	5.52e-16
K13276	bpr	bacillopeptidase F	CD	-0.001725	0.00037299	3.75e-06
K01533	copB	P-type Cu2+ transporter	CD	-0.0017269	0.00038182	6.1e-06
K06603	flaG	flagellar protein FlaG	CD	-0.0017412	0.00039902	1.28e-05
K20951	bap1	extracellular matrix protein	CD	-0.0017421	0.00038675	6.65e-06
K07096	K07096	uncharacterized protein	CD	-0.0017619	0.00063599	0.00560057
K09691	wzt	lipopolysaccharide transport system ATP-binding protein	CD	-0.0017624	0.00030789	1.04e-08
K18143	adeS	two-component system, OmpR family, sensor histidine kinase AdeS	CD	-0.0017648	0.00054062	0.00109692
K18827	wbdD	O-antigen chain-terminating bifunctional methyltransferase/kinase	CD	-0.0017689	0.00047704	0.00020885
K15045	RSAD2	radical S-adenosyl methionine domain-containing protein 2	CD	-0.0017691	0.00052946	0.00083349
K01705	LYS4	homoaconitate hydratase	CD	-0.0017748	0.00040603	1.61e-05
K00827	AGXT2	alanine-glyoxylate transaminase / (R)-3-amino-2-methylpropionate-pyruvate transaminase	CD	-0.001776	0.00045852	0.0002074
K11211	kdkA	3-deoxy-D-manno-octulosonic acid kinase	CD	-0.0017807	0.00042036	2.27e-05
K21471	cwlO	peptidoglycan DL-endopeptidase CwlO	CD	-0.0017824	0.00061644	0.00383537
K16153	K16153	glycogen phosphorylase/synthase	CD	-0.0017927	0.00066871	0.00734493
K00333	nuoD	NADH-quinone oxidoreductase subunit D	CD	-0.0017943	0.00034588	2.13e-07
K00630	ATS1	glycerol-3-phosphate O-acyltransferase	CD	-0.0017977	0.00036592	8.98e-07
K03390	hdrC2	heterodisulfide reductase subunit C2	CD	-0.0017999	0.00039391	4.89e-06
K09942	K09942	uncharacterized protein	CD	-0.0017999	0.00046874	0.00012311
K13731	inlB	internalin B	CD	-0.0018121	0.00047934	0.00015655
K12980	lpxQ	lipid A oxidase	CD	-0.0018123	0.00028264	1.44e-10
K18676	gspK	glucosamine kinase	CD	-0.0018158	0.00059176	0.00215214
K06046	luxE	long-chain-fatty-acid---luciferin-component ligase	CD	-0.0018178	0.00027192	2.31e-11
K01858	INO1	myo-inositol-1-phosphate synthase	CD	-0.0018209	0.00053624	0.00068457
K08651	E3.4.21.66	thermitase	CD	-0.0018277	0.0005359	0.00064853
K10268	FBXL2_20	F-box and leucine-rich repeat protein 2/20	CD	-0.0018285	0.00058634	0.00181751
K05827	lysX		CD	-0.0018328	0.00025204	3.55e-13
K19355	MAN	mannan endo-1,4-beta-mannosidase	CD	-0.0018489	0.00031941	7.1e-09
K07081	K07081	putative periplasmic solute-binding protein	CD	-0.001852	0.00023389	2.41e-15
K01278	DPP4	dipeptidyl-peptidase 4	CD	-0.0018552	0.00064966	0.00429566
K00394	aprA	adenylylsulfate reductase, subunit A	CD	-0.0018625	0.00046099	5.34e-05
K18785	mp2	beta-1,4-mannooligosaccharide/beta-1,4-mannosyl-N-acetylglucosamine phosphorylase	CD	-0.0018631	0.00036134	2.52e-07
K06320	cgeB	spore maturation protein CgeB	CD	-0.0018637	0.00048044	0.00010478
K06343	cotY	spore coat protein Y	CD	-0.0018685	0.00048132	0.00010361
K19720	COL3A	collagen type III alpha	CD	-0.0018746	0.00066261	0.00466823
K02045	cysA	sulfate/thiosulfate transport system ATP-binding protein	CD	-0.0018814	0.00059903	0.00168498
K11091	SNRPA	U1 small nuclear ribonucleoprotein A	CD	-0.0018842	0.00034578	3.71e-07
K09770	K09770	uncharacterized protein	CD	-0.0018962	0.00059386	0.00140831
K09859	K09859	uncharacterized protein	CD	-0.0018965	0.00046871	5.21e-05
K05671	ABCC11	ATP-binding cassette, subfamily C (CFTR/MRP), member 11	CD	-0.0019019	0.00042503	2.05e-05
K08838	STK24_25_MST4	serine/threonine-protein kinase 24/25/MST4	CD	-0.0019118	0.00039724	5.34e-06
K10196	glcS	glucose/arabinose transport system substrate-binding protein	CD	-0.0019168	0.00037656	3.57e-07
K03006	RPB1	DNA-directed RNA polymerase II subunit RPB1	CD	-0.0019231	0.00053646	0.00033733
K01308	yqgT	g-D-glutamyl-meso-diaminopimelate peptidase	CD	-0.0019261	0.00067194	0.00415043
K17586	PHRF1	PHD and RING finger domain-containing protein 1	CD	-0.001934	0.00044878	3.86e-05
K14059	int	integrase	CD	-0.0019353	0.00062111	0.00183433
K01965	PCCA	propionyl-CoA carboxylase alpha chain	CD	-0.0019367	0.00048246	5.97e-05
K11614	yufL	two-component system, CitB family, sensor histidine kinase MalK	CD	-0.0019407	0.00068006	0.00432073
K15320	ATX	6-methylsalicylic acid synthase	CD	-0.0019411	0.00032085	2.59e-08
K12977	lpxE	lipid A 1-phosphatase	CD	-0.0019431	0.00051555	0.00016396
K09650	PARL	rhomboid-like protein	CD	-0.0019433	0.00061093	0.0014685
K02203	thrH	phosphoserine / homoserine phosphotransferase	CD	-0.0019574	0.00064697	0.00248183
K00118	gfo	glucose-fructose oxidoreductase	CD	-0.0019636	0.00064668	0.00239383
K08310	nudB	dihydroneopterin triphosphate diphosphatase	CD	-0.0019662	0.00045233	1.38e-05
K00809	DHPS	deoxyhypusine synthase	CD	-0.0019763	0.0003662	6.79e-08
K06974	amzA	archaemetzincin	CD	-0.0019952	0.00033521	2.65e-09
K13486	wspC	chemotaxis protein methyltransferase WspC	CD	-0.0019979	0.00043784	5.04e-06
K21573	susC	TonB-dependent starch-binding outer membrane protein SusC	CD	-0.001999	0.00067575	0.00309535
K15351	sseG	secreted effector protein SseG	CD	-0.002	0.00057961	0.00082347
K07386	pepO	putative endopeptidase	CD	-0.0020024	0.00057064	0.0004496
K21071	pfk	ATP-dependent phosphofructokinase / diphosphate-dependent phosphofructokinase	CD	-0.0020101	0.00056745	0.0003965
K16149	K16149	1,4-alpha-glucan branching enzyme	CD	-0.0020178	0.00047237	1.94e-05
K06400	spoIVCA	site-specific DNA recombinase	CD	-0.0020274	0.00072355	0.00507919
K01342	aprE	subtilisin	CD	-0.002035	0.00051894	8.8e-05
K10920	tcpP	toxin coregulated pilus biosynthesis protein P	CD	-0.0020372	0.00024813	2.21e-16
K06560	MRC	mannose receptor, C type	CD	-0.0020432	0.0003988	3e-07
K19640	hypX	putative two-component system protein, hydrogenase maturation factor HypX/HoxX	CD	-0.0020471	0.00053885	0.00026859
K21140	mec		CD	-0.0020533	0.00066843	0.00212807
K21625	DMTF1	cyclin-D-binding Myb-like transcription factor 1	CD	-0.0020557	0.00045454	1.7e-05
K03771	surA	peptidyl-prolyl cis-trans isomerase SurA	CD	-0.0020677	0.00057382	0.00031397
K20649	ARHGAP39	Rho GTPase-activating protein 39	CD	-0.0020721	0.00031023	1.41e-09
K07752	CPD	carboxypeptidase D	CD	-0.0020724	0.00068859	0.00261513
K03388	hdrA2	heterodisulfide reductase subunit A2	CD	-0.0020788	0.00034507	1.7e-09
K00702	E2.4.1.20	cellobiose phosphorylase	CD	-0.002081	0.00030325	6.78e-12
K18897	sdmt	sarcosine/dimethylglycine N-methyltransferase	CD	-0.002089	0.00039537	1.27e-07
K08337	ATG7	ubiquitin-like modifier-activating enzyme ATG7	CD	-0.0020936	0.00033389	9.47e-09
K21001	pslH	polysaccharide biosynthesis protein PslH	CD	-0.0021031	0.00054919	0.00012845
K06921	K06921	uncharacterized protein	CD	-0.0021155	0.00064982	0.00113165
K19049	cslA	chondroitin AC lyase	CD	-0.0021185	0.00024299	2.82e-18
K12006	TRIM16	tripartite motif-containing protein 16	CD	-0.0021261	0.00046984	1.9e-05
K16669	FAT4	protocadherin Fat 4	CD	-0.0021321	0.00034376	1.29e-08
K01277	DPP3	dipeptidyl-peptidase III	CD	-0.0021349	0.00052519	4.81e-05
K09640	TMPRSS9	transmembrane protease serine 9	CD	-0.0021386	0.00051753	7.52e-05
K14398	CPSF6_7	cleavage and polyadenylation specificity factor subunit 6/7	CD	-0.0021403	0.00029427	8.35e-11
K12344	SRD5A2	3-oxo-5-alpha-steroid 4-dehydrogenase 2	CD	-0.0021424	0.00029494	8.72e-11
K20755	E3.4.21.121	Lys-Lys/Arg-Xaa endopeptidase	CD	-0.0021479	0.00064796	0.00091699
K14996	SLC38A10	solute carrier family 38 (sodium-coupled neutral amino acid transporter), member 10	CD	-0.0021498	0.00036903	7.1e-08
K18545	sprB	streptogrisin B	CD	-0.0021721	0.00070259	0.00199118
K03465	thyX	thymidylate synthase (FAD)	CD	-0.0021838	0.00054151	5.51e-05
K09808	lolC_E	lipoprotein-releasing system permease protein	CD	-0.002195	0.00072445	0.00244633
K13702	ABHD10	abhydrolase domain-containing protein 10	CD	-0.0022063	0.00031664	1.52e-11
K13688	chvB	cyclic beta-1,2-glucan synthetase	CD	-0.0022064	0.00031061	1.22e-12
K15762	tmoC	toluene monooxygenase system ferredoxin subunit	CD	-0.0022091	0.00048347	4.9e-06
K08765	CPT1A	carnitine O-palmitoyltransferase 1, liver isoform	CD	-0.0022157	0.00031585	2.88e-10
K06423	sspF	small acid-soluble spore protein F (minor alpha/beta-type SASP)	CD	-0.0022267	0.00070895	0.00168473
K21442	ANKRD54	ankyrin repeat domain-containing protein 54	CD	-0.0022429	0.00031544	1.83e-10
K00476	ASPH	aspartate beta-hydroxylase	CD	-0.0022536	0.00047896	7.55e-06
K11352	NDUFA12	NADH dehydrogenase (ubiquinone) 1 alpha subcomplex subunit 12	CD	-0.0022673	0.00023394	5.15e-16
K06421	sspD	small acid-soluble spore protein D (minor alpha/beta-type SASP)	CD	-0.0022893	0.00050547	5.92e-06
K10606	FANCL	E3 ubiquitin-protein ligase FANCL	CD	-0.002294	0.00036418	8.3e-09
K09607	ina	immune inhibitor A	CD	-0.0023437	0.00034981	2.08e-11
K14742	tsaB	tRNA threonylcarbamoyladenosine biosynthesis protein TsaB	CD	-0.0023483	0.00068184	0.00057305
K07133	K07133	uncharacterized protein	CD	-0.0023498	0.00083446	0.00486306
K22108	kstR2	TetR/AcrR family transcriptional regulator, cholesterol catabolism regulator	CD	-0.0023498	0.00078185	0.00265169
K12598	MTR4	ATP-dependent RNA helicase DOB1	CD	-0.0024444	0.00039005	3.68e-10
K01732	E4.2.2.10	pectin lyase	CD	-0.0024598	0.00032493	3.73e-14
K07231	K07231	putative iron-regulated protein	CD	-0.0024724	0.00087665	0.0047976
K08836	SLK	STE20-like kinase	CD	-0.0025255	0.00043254	6.69e-08
K03379	chnB	cyclohexanone monooxygenase	CD	-0.0026208	0.00069184	0.00015175
K21571	susE_F	starch-binding outer membrane protein SusE/F	CD	-0.0027135	0.00076035	0.00035869
K09257	NFKBIL2	NF-kappa-B inhibitor-like protein 2	CD	-0.0027273	0.00034416	3.48e-12
K00972	UAP1	UDP-N-acetylglucosamine/UDP-N-acetylgalactosamine diphosphorylase	CD	-0.002786	0.00066466	2.77e-05
K05688	PINK1	PTEN induced putative kinase 1	CD	-0.0030186	0.00051957	1.01e-07
K12501	HST	homogentisate solanesyltransferase	CD	-0.0030908	0.00044139	5e-10
K00719	B3GALNT1	galactosylgalactosylglucosylceramide beta-D-acetylgalactosaminyltransferase	CD	-0.0031619	0.00043099	6.15e-11
K19420	epsA	protein tyrosine kinase modulator	CD	-0.0031955	0.00039572	1.65e-12
K21574	susB	glucan 1,4-alpha-glucosidase	CD	-0.0032505	0.00085108	0.00013384
K02211	CDK9	cyclin-dependent kinase 9	CD	-0.0032985	0.00046744	1.72e-10
K09386	K09386	uncharacterized protein	CD	-0.0035772	0.00058694	2.92e-08
K05973	phaZ	poly(3-hydroxybutyrate) depolymerase	CD	-0.0036958	0.00041215	5.24e-14
$: the model coefficient value (effect size)
#: the standard error from the model
*: the nominal significance of this association. Differential genes are filtered by Pvalue < 0.0001

### Sheet: Table S7
Supplementary Table 7. Gene set enrichment results with differential functional genes
ID	Description	Set size	EnrichmentScore (ES)	NES #	p value	p. adjust	q values	Rank
ko03030	DNA replication	20	-0.408185	-1.54803	-1.27628	0.495847	0.495405	764
ko00680	Methane metabolism	36	-0.332503	-1.5116	-1.26381	0.495847	0.495405	773
ko00920	Sulfur metabolism	13	-0.451653	-1.4687	-1.09789	0.495847	0.495405	273
ko00260	Glycine, serine and threonine metabolism	15	-0.424376	-1.44435	-1.04727	0.495847	0.495405	627
ko00500	Starch and sucrose metabolism	22	-0.363529	-1.42149	-1.03294	0.495847	0.495405	380
ko05022	Pathways of neurodegeneration - multiple diseases	13	-0.442614	-1.4393	-1.01599	0.495847	0.495405	418
ko03018	RNA degradation	10	-0.477914	-1.42026	-0.98146	0.495847	0.495405	692
ko01230	Biosynthesis of amino acids	58	-0.263006	-1.3538	-0.961561	0.495847	0.495405	1016
ko00240	Pyrimidine metabolism	15	-0.384498	-1.30863	-0.776208	0.658495	0.657908	837
ko03010	Ribosome	18	-0.335742	-1.21989	-0.624769	0.803521	0.802804	1030
ko05012	Parkinson disease	10	-0.411897	-1.22407	-0.622844	0.803521	0.802804	418
ko05111	Biofilm formation - Vibrio cholerae	15	-0.358639	-1.22062	-0.610582	0.803521	0.802804	426
ko02025	Biofilm formation - Pseudomonas aeruginosa	14	-0.357668	-1.19515	-0.580687	0.804253	0.803536	381
ko05014	Amyotrophic lateral sclerosis	11	-0.388042	-1.18621	-0.550161	0.804253	0.803536	418
ko02020	Two-component system	52	-0.228647	-1.14389	-0.54324	0.804253	0.803536	389
ko05415	Diabetic cardiomyopathy	10	-0.365483	-1.08614	-0.442047	0.890801	0.890006	137
ko05171	Coronavirus disease - COVID-19	12	-0.334424	-1.05554	-0.390696	0.922959	0.922136	1030
ko01220	Degradation of aromatic compounds	16	-0.278815	-0.968234	-0.304259	0.951613	0.950764	29
ko05010	Alzheimer disease	12	-0.304882	-0.962293	-0.303694	0.951613	0.950764	418
ko01210	2-Oxocarboxylic acid metabolism	13	-0.297092	-0.966092	-0.30103	0.951613	0.950764	164
ko00280	Valine, leucine and isoleucine degradation	10	-0.3101	-0.92155	-0.263467	0.958868	0.958013	110
ko00030	Pentose phosphate pathway	14	-0.272385	-0.910177	-0.245461	0.958868	0.958013	736
ko00970	Aminoacyl-tRNA biosynthesis	22	-0.236176	-0.923509	-0.245025	0.958868	0.958013	987
ko00190	Oxidative phosphorylation	12	-0.284435	-0.897758	-0.231246	0.962283	0.961425	106
ko01110	Biosynthesis of secondary metabolites	145	-0.142522	-0.883381	-0.181072	0.996825	0.995936	246
ko00250	Alanine, aspartate and glutamate metabolism	17	-0.234294	-0.825683	-0.169751	0.996825	0.995936	992
ko01250	Biosynthesis of nucleotide sugars	15	-0.222622	-0.757687	-0.117856	0.996825	0.995936	770
ko01200	Carbon metabolism	57	-0.154865	-0.795714	-0.115611	0.996825	0.995936	798
ko00910	Nitrogen metabolism	11	-0.240122	-0.73403	-0.109529	0.996825	0.995936	598
ko00010	Glycolysis / Gluconeogenesis	23	-0.182329	-0.726806	-0.0923782	0.996825	0.995936	325
ko00400	Phenylalanine, tyrosine and tryptophan biosynthesis	11	-0.230621	-0.704985	-0.0859566	0.996825	0.995936	560
ko03020	RNA polymerase	10	-0.234542	-0.697008	-0.0775607	0.996825	0.995936	912
ko00040	Pentose and glucuronate interconversions	14	-0.204149	-0.682166	-0.0758435	0.996825	0.995936	716
ko00520	Amino sugar and nucleotide sugar metabolism	18	-0.188015	-0.683138	-0.0727806	0.996825	0.995936	502
ko01240	Biosynthesis of cofactors	63	-0.129755	-0.686959	-0.0599375	0.996825	0.995936	791
ko00770	Pantothenate and CoA biosynthesis	10	-0.218401	-0.649041	-0.0493804	0.996825	0.995936	257
ko00220	Arginine biosynthesis	12	-0.191655	-0.604918	-0.0439903	0.996825	0.995936	164
ko03440	Homologous recombination	12	-0.171765	-0.54214	-0.0190034	0.996825	0.995936	569
ko00020	Citrate cycle (TCA cycle)	12	-0.170542	-0.538279	-0.0176181	0.996825	0.995936	490
ko00561	Glycerolipid metabolism	11	-0.172662	-0.52781	-0.0122729	0.996825	0.995936	1277
ko01100	Metabolic pathways	417	-0.0908316	-0.636639	-0.0104001	0.996825	0.995936	208
ko00630	Glyoxylate and dicarboxylate metabolism	18	0.118901	0.52269	0.00138091	0.996825	0.995936	379
ko01120	Microbial metabolism in diverse environments	134	0.0835556	0.656363	0.00325316	0.996825	0.995936	343
ko00720	Carbon fixation pathways in prokaryotes	16	0.152598	0.64298	0.0288263	0.996825	0.995936	305
ko00860	Porphyrin metabolism	14	0.16232	0.651594	0.0460518	0.996825	0.995936	811
ko00760	Nicotinate and nicotinamide metabolism	10	0.20286	0.688576	0.0649408	0.996825	0.995936	974
ko00270	Cysteine and methionine metabolism	15	0.187476	0.775721	0.112511	0.996825	0.995936	1037
ko00330	Arginine and proline metabolism	19	0.205245	0.922119	0.247345	0.958868	0.958013	188
ko00230	Purine metabolism	17	0.221612	0.959228	0.311956	0.951613	0.950764	723
ko00650	Butanoate metabolism	13	0.261174	1.00983	0.35573	0.951613	0.950764	144
ko02024	Quorum sensing	35	0.188228	1.04425	0.392238	0.922959	0.922136	480
ko03410	Base excision repair	11	0.298333	1.05751	0.44086	0.890801	0.890006	166
ko00640	Propanoate metabolism	16	0.260423	1.09731	0.493358	0.861134	0.860366	405
ko00052	Galactose metabolism	11	0.385771	1.36745	0.928201	0.497191	0.496747	304
ko00053	Ascorbate and aldarate metabolism	11	0.400451	1.41949	1.06009	0.495847	0.495405	380
ko00620	Pyruvate metabolism	20	0.345362	1.58735	1.30002	0.495847	0.495405	171
ko00051	Fructose and mannose metabolism	22	0.362775	1.72949	1.73631	0.36093	0.360608	143
ko02010	ABC transporters	49	0.337501	2.13021	3.56877	0.0079626	0.0079555	392
ko02060	Phosphotransferase system (PTS)	19	0.76589	3.44097	10	5.9e-09	5.89e-09	342
# Normalized Enrichment Score (NES)

### Sheet: Table S8
Supplementary Table 8. Differential SNV signatures across multiple cohorts between CD and controls
Feature	exposure	coef $	stderr #	pval *
Bacteroides_ovatus_58035_ID88762	CD	-0.000330191	9.68007e-05	0.000647168
Bacteroides_ovatus_58035_ID143762	CD	-0.000574308	0.000171714	0.000824146
Bacteroides_ovatus_58035_ID152875	CD	-0.000640766	0.000188953	0.000696036
Bacteroides_ovatus_58035_ID152887	CD	-0.000619979	0.00017094	0.000286875
Bacteroides_ovatus_58035_ID152928	CD	-0.000632576	0.000186874	0.00071168
Bacteroides_ovatus_58035_ID195451	CD	-0.000598607	0.000217868	0.00600397
Bacteroides_ovatus_58035_ID375198	CD	-0.000421671	0.000138205	0.00228035
Bacteroides_ovatus_58035_ID375225	CD	-0.000404732	0.000100336	5.48882e-05
Bacteroides_ovatus_58035_ID375470	CD	-0.000566828	0.000208699	0.00660734
Bacteroides_ovatus_58035_ID398936	CD	-0.000497906	0.000150175	0.000914789
Bacteroides_ovatus_58035_ID400084	CD	-0.000792725	0.000271681	0.00352448
Bacteroides_ovatus_58035_ID402354	CD	-0.00056907	0.000198106	0.00407166
Bacteroides_ovatus_58035_ID404080	CD	-0.000366361	0.000129108	0.00454503
Bacteroides_ovatus_58035_ID412373	CD	-0.000518698	0.000185833	0.00525124
Bacteroides_ovatus_58035_ID433594	CD	0.000439765	0.000135903	0.00121274
Bacteroides_ovatus_58035_ID551310	CD	-0.000366007	0.000109114	0.000795517
Bacteroides_ovatus_58035_ID1009008	CD	-0.000612552	0.000180501	0.000689753
Bacteroides_ovatus_58035_ID1453145	CD	0.000414604	0.000130938	0.00154337
Bacteroides_ovatus_58035_ID1453166	CD	0.000383687	0.000139001	0.00577445
Bacteroides_ovatus_58035_ID1708402	CD	-0.000566396	0.000189592	0.00281324
Bacteroides_ovatus_58035_ID1908868	CD	-0.00039907	0.000136282	0.00340861
Bacteroides_ovatus_58035_ID2111049	CD	-0.000397988	0.000138608	0.00408749
Bacteroides_ovatus_58035_ID2198064	CD	-0.000545677	0.000170324	0.00135643
Bacteroides_ovatus_58035_ID3157803	CD	-0.000391293	0.00010597	0.000222058
Bacteroides_ovatus_58035_ID3234419	CD	-0.000379553	0.00010583	0.000335236
Bacteroides_ovatus_58035_ID3393633	CD	-0.000450978	0.000149181	0.00250259
Bacteroides_ovatus_58035_ID3638905	CD	-0.000543631	0.000200712	0.00675852
Bacteroides_ovatus_58035_ID3641351	CD	-0.000573229	0.00019458	0.00321933
Bacteroides_ovatus_58035_ID3729085	CD	0.000409138	0.000136497	0.00272281
Bacteroides_ovatus_58035_ID3784035	CD	-0.000598784	0.00021577	0.00551847
Bacteroides_ovatus_58035_ID3834151	CD	-0.000565055	0.000185481	0.00231571
Bacteroides_ovatus_58035_ID3836808	CD	-0.000639448	0.000207259	0.00203377
Bacteroides_ovatus_58035_ID3839091	CD	-0.000571867	0.000187304	0.00226456
Bacteroides_ovatus_58035_ID3839094	CD	-0.000575029	0.000194428	0.003101
Bacteroides_ovatus_58035_ID3839097	CD	-0.000571676	0.000196524	0.00362665
Bacteroides_ovatus_58035_ID3839501	CD	-0.000549453	0.000126118	1.3207e-05
Bacteroides_ovatus_58035_ID4096073	CD	-0.000362091	0.00010535	0.000588098
Bacteroides_ovatus_58035_ID4096111	CD	-0.000369266	0.000124195	0.00294636
Bacteroides_ovatus_58035_ID4179118	CD	-0.000341752	0.000121081	0.00476484
Bacteroides_ovatus_58035_ID4414571	CD	-0.000346012	0.000114493	0.00251006
Bacteroides_ovatus_58035_ID4414598	CD	-0.000444621	0.000149817	0.00299974
Bacteroides_ovatus_58035_ID4666156	CD	-0.000272717	9.33996e-05	0.00350143
Bacteroides_ovatus_58035_ID4701510	CD	-0.000333896	0.000110562	0.00252789
Bacteroides_ovatus_58035_ID4701528	CD	-0.000338434	0.00011204	0.00252234
Bacteroides_ovatus_58035_ID4701540	CD	-0.000355326	0.000112152	0.00153363
Bacteroides_ovatus_58035_ID4702883	CD	-0.000361367	0.000112413	0.00130612
Bacteroides_ovatus_58035_ID4918896	CD	0.000405136	0.000134243	0.00254517
Bacteroides_ovatus_58035_ID4920479	CD	0.000482891	0.000130488	0.000215036
Bacteroides_ovatus_58035_ID4920485	CD	0.000475782	0.000130479	0.000265916
Bacteroides_ovatus_58035_ID4921058	CD	0.000503392	0.000143989	0.000472213
Bacteroides_ovatus_58035_ID4921088	CD	0.000363628	0.000121915	0.00285791
Bacteroides_ovatus_58035_ID4926577	CD	0.000409505	0.000139154	0.00325245
Bacteroides_ovatus_58035_ID5354228	CD	-0.000490094	0.000136931	0.000344738
Bacteroides_ovatus_58035_ID5404734	CD	-0.000261475	9.37351e-05	0.00527882
Bacteroides_ovatus_58035_ID5453980	CD	-0.000436175	0.000148572	0.00332698
Bacteroides_ovatus_58035_ID5467030	CD	-0.000330907	8.04891e-05	3.93603e-05
Bacteroides_ovatus_58035_ID5656213	CD	-0.00037413	0.000130048	0.00401649
Bacteroides_ovatus_58035_ID5742345	CD	-0.00063248	0.000163565	0.000110253
Bacteroides_ovatus_58035_ID5752271	CD	0.00039432	0.000127015	0.00190588
Bacteroides_ovatus_58035_ID5788868	CD	-0.000423777	0.000120863	0.000454434
Bacteroides_ovatus_58035_ID5788939	CD	-0.000452463	0.000111876	5.2472e-05
Bacteroides_ovatus_58035_ID5789034	CD	-0.00048258	0.000148368	0.00114361
Bacteroides_ovatus_58035_ID5899618	CD	-0.000346647	9.49162e-05	0.000260067
Bacteroides_ovatus_58035_ID6281569	CD	-0.000427175	0.00011711	0.000264655
Bacteroides_ovatus_58035_ID6666696	CD	-0.000372969	0.000128047	0.00358259
Bacteroides_ovatus_58035_ID6673168	CD	0.000352545	0.000126838	0.00544456
Bacteroides_ovatus_58035_ID6728153	CD	-0.000661535	0.000216875	0.00228604
Bacteroides_ovatus_58035_ID7423254	CD	-0.000561214	0.000136295	3.82747e-05
Bacteroides_ovatus_58035_ID7515139	CD	-0.000661201	0.000244379	0.00681723
Bacteroides_ovatus_58035_ID7543491	CD	-0.000732435	0.000264045	0.00553879
Bacteroides_ovatus_58035_ID7543581	CD	-0.00055116	0.000200411	0.00595697
Bacteroides_ovatus_58035_ID7624388	CD	-0.000452078	0.000118187	0.000130724
Bacteroides_ovatus_58035_ID7624405	CD	-0.000493053	0.000117008	2.51056e-05
Bacteroides_ovatus_58035_ID7706136	CD	-0.000474831	0.000174543	0.00651997
Bacteroides_ovatus_58035_ID7706151	CD	-0.000503544	0.000172371	0.00348593
Bacteroides_ovatus_58035_ID7764063	CD	-0.000653557	0.000237953	0.00602204
Parabacteroides_distasonis_56985_ID80416	CD	-0.000346078	0.000108301	0.00139572
Parabacteroides_distasonis_56985_ID348359	CD	-0.000507314	0.000136823	0.000209057
Parabacteroides_distasonis_56985_ID590882	CD	-0.000303522	0.000111425	0.00644966
Parabacteroides_distasonis_56985_ID654895	CD	-0.000373673	0.000120488	0.00192656
Parabacteroides_distasonis_56985_ID655042	CD	-0.000397487	0.000118892	0.000828047
Parabacteroides_distasonis_56985_ID707665	CD	-0.000554144	0.000156682	0.000405085
Parabacteroides_distasonis_56985_ID838261	CD	-0.000426465	0.000101982	2.89253e-05
Parabacteroides_distasonis_56985_ID838264	CD	-0.000425708	0.000101043	2.51835e-05
Parabacteroides_distasonis_56985_ID838405	CD	-0.000435236	9.64396e-05	6.39025e-06
Parabacteroides_distasonis_56985_ID859763	CD	-0.000484998	0.000110309	1.09891e-05
Parabacteroides_distasonis_56985_ID878751	CD	-0.000336342	0.000118888	0.00466832
Parabacteroides_distasonis_56985_ID1034498	CD	-0.000338784	0.000115162	0.00326308
Parabacteroides_distasonis_56985_ID1034891	CD	-0.000359989	0.000106913	0.000759619
Parabacteroides_distasonis_56985_ID1035376	CD	-0.00030066	0.00010431	0.00394715
Parabacteroides_distasonis_56985_ID1039337	CD	-0.000334029	0.000112578	0.00300638
Parabacteroides_distasonis_56985_ID1057441	CD	-0.000397055	9.9987e-05	7.15519e-05
Parabacteroides_distasonis_56985_ID1057444	CD	-0.000426384	0.000101382	2.60267e-05
Parabacteroides_distasonis_56985_ID1057447	CD	-0.000439917	9.97915e-05	1.04157e-05
Parabacteroides_distasonis_56985_ID1057558	CD	-0.000389583	0.000130325	0.002796
Parabacteroides_distasonis_56985_ID1057618	CD	-0.000418004	0.000135099	0.0019744
Parabacteroides_distasonis_56985_ID1057895	CD	-0.000438412	0.000102317	1.82879e-05
Parabacteroides_distasonis_56985_ID1058223	CD	-0.000407879	0.000111199	0.000244449
Parabacteroides_distasonis_56985_ID1208214	CD	-0.000352807	0.000115798	0.00231339
Parabacteroides_distasonis_56985_ID1209797	CD	-0.000335133	0.000113824	0.00323682
Parabacteroides_distasonis_56985_ID1256102	CD	-0.000401977	0.000102268	8.47215e-05
Parabacteroides_distasonis_56985_ID1267967	CD	-0.000382244	0.000118648	0.00127453
Parabacteroides_distasonis_56985_ID1590890	CD	-0.000488549	0.000127471	0.000126779
Parabacteroides_distasonis_56985_ID1600611	CD	-0.000322131	0.000114196	0.00478932
Parabacteroides_distasonis_56985_ID1697143	CD	-0.000368644	0.000111123	0.000908445
Parabacteroides_distasonis_56985_ID1773693	CD	-0.000474082	0.000137699	0.000575524
Parabacteroides_distasonis_56985_ID1773696	CD	-0.000472482	0.00013391	0.00041815
Parabacteroides_distasonis_56985_ID1913769	CD	-0.000527645	0.000129204	4.43024e-05
Parabacteroides_distasonis_56985_ID2009448	CD	-0.000454014	0.000158411	0.00415623
Parabacteroides_distasonis_56985_ID2068520	CD	-0.000361707	0.000121277	0.00285917
Parabacteroides_distasonis_56985_ID2096652	CD	-0.000374553	0.000129706	0.00388066
Parabacteroides_distasonis_56985_ID2097494	CD	-0.000363536	0.00013364	0.00652321
Parabacteroides_distasonis_56985_ID2115462	CD	0.000359661	0.000121828	0.00315527
Parabacteroides_distasonis_56985_ID2171243	CD	-0.000361983	0.000100528	0.000317198
Parabacteroides_distasonis_56985_ID2188502	CD	-0.000419834	0.000127146	0.000960066
Parabacteroides_distasonis_56985_ID2238430	CD	-0.000367131	0.000106722	0.000581577
Parabacteroides_distasonis_56985_ID2710692	CD	-0.000281284	9.92963e-05	0.00461468
Parabacteroides_distasonis_56985_ID2828789	CD	-0.00050254	0.000103004	1.06709e-06
Parabacteroides_distasonis_56985_ID2829835	CD	-0.000524001	0.000173192	0.00248185
Parabacteroides_distasonis_56985_ID2830381	CD	-0.000512066	0.00017805	0.00402794
Parabacteroides_distasonis_56985_ID2830405	CD	-0.000577339	0.000150226	0.000121471
Parabacteroides_distasonis_56985_ID2830411	CD	-0.000569457	0.000155618	0.000252884
Parabacteroides_distasonis_56985_ID2869620	CD	-0.000562304	0.000140803	6.50887e-05
Parabacteroides_distasonis_56985_ID2937110	CD	-0.000470054	0.000137792	0.000646451
Parabacteroides_distasonis_56985_ID2956627	CD	-0.000455177	0.00015828	0.00403031
Parabacteroides_distasonis_56985_ID2979364	CD	-0.000353796	0.000114991	0.00209284
Parabacteroides_distasonis_56985_ID3028942	CD	-0.000477921	0.000163431	0.00345232
Parabacteroides_distasonis_56985_ID3188037	CD	-0.000394258	0.000108999	0.000297933
Parabacteroides_distasonis_56985_ID3243271	CD	-0.000271933	9.95455e-05	0.00629996
Parabacteroides_distasonis_56985_ID3327631	CD	-0.000375773	0.000103671	0.00028932
Parabacteroides_distasonis_56985_ID3327657	CD	-0.000372971	9.69763e-05	0.000120061
Parabacteroides_distasonis_56985_ID3331113	CD	-0.000391366	0.000113268	0.00054984
Parabacteroides_distasonis_56985_ID3335223	CD	-0.000337207	0.000114246	0.00316147
Parabacteroides_distasonis_56985_ID3341961	CD	-0.000369462	0.000120739	0.00221329
Parabacteroides_distasonis_56985_ID3431182	CD	-0.000334696	0.000113701	0.00324355
Parabacteroides_distasonis_56985_ID3524711	CD	-0.000356353	0.000109321	0.00111537
Parabacteroides_distasonis_56985_ID3525375	CD	-0.000369507	0.000128825	0.00412694
Parabacteroides_distasonis_56985_ID3541969	CD	-0.000402487	0.000133836	0.00263563
Parabacteroides_distasonis_56985_ID3642296	CD	-0.000337569	0.000116859	0.00386861
Parabacteroides_distasonis_56985_ID3771882	CD	-0.000365014	0.000114793	0.00147398
Parabacteroides_distasonis_56985_ID3771894	CD	-0.000376373	0.000107493	0.000462844
Parabacteroides_distasonis_56985_ID3804972	CD	-0.000503697	0.000136021	0.000212987
Parabacteroides_distasonis_56985_ID3984087	CD	-0.000546336	0.000131559	3.2846e-05
Parabacteroides_distasonis_56985_ID4057751	CD	-0.000411504	0.000131274	0.00172037
Parabacteroides_distasonis_56985_ID4181386	CD	-0.000375207	0.000113834	0.000980459
Parabacteroides_distasonis_56985_ID4181446	CD	-0.000406686	0.000116896	0.000503214
Parabacteroides_distasonis_56985_ID4181447	CD	-0.000403554	0.000116846	0.000552879
Parabacteroides_distasonis_56985_ID4181453	CD	-0.000404407	0.000116295	0.000506273
Parabacteroides_distasonis_56985_ID4183166	CD	-0.000290972	0.000106425	0.00625602
Parabacteroides_distasonis_56985_ID4183167	CD	-0.000313106	0.000104113	0.0026352
Parabacteroides_distasonis_56985_ID4183170	CD	-0.000292977	0.000106297	0.00584741
Parabacteroides_distasonis_56985_ID4198222	CD	-0.000444792	0.000156455	0.00446999
Parabacteroides_distasonis_56985_ID4296503	CD	-0.00045219	0.000117271	0.000115291
Parabacteroides_distasonis_56985_ID4299399	CD	-0.00042633	0.000144367	0.00314594
Parabacteroides_distasonis_56985_ID4316764	CD	-0.000410945	9.98954e-05	3.8928e-05
Parabacteroides_distasonis_56985_ID4316960	CD	-0.000410726	0.000110941	0.000213724
Parabacteroides_distasonis_56985_ID4320786	CD	-0.0003383	0.000105529	0.00134704
Parabacteroides_distasonis_56985_ID4373355	CD	-0.000368171	0.000127137	0.00378104
Parabacteroides_distasonis_56985_ID4419210	CD	-0.000299922	0.000106501	0.00486039
Parabacteroides_distasonis_56985_ID4422549	CD	-0.000495818	0.00016762	0.00309647
Parabacteroides_distasonis_56985_ID4441853	CD	-0.00044634	0.000139273	0.00135165
Parabacteroides_distasonis_56985_ID4473573	CD	-0.000428442	0.00012995	0.000977334
Parabacteroides_distasonis_56985_ID4503273	CD	-0.000359795	0.000119711	0.00265109
Parabacteroides_distasonis_56985_ID4519150	CD	-0.000406484	0.000102176	6.94182e-05
Parabacteroides_distasonis_56985_ID4628817	CD	-0.000513454	0.000109075	2.50969e-06
Parabacteroides_distasonis_56985_ID4629254	CD	-0.000453369	0.000110399	4.01431e-05
Parabacteroides_distasonis_56985_ID4646533	CD	-0.000423032	0.000106572	7.20401e-05
Parabacteroides_distasonis_56985_ID4647407	CD	-0.000425032	0.00010685	6.95468e-05
Parabacteroides_distasonis_56985_ID4680379	CD	-0.000376304	0.00013864	0.00664257
Parabacteroides_distasonis_56985_ID4697205	CD	-0.00038215	0.000124513	0.0021467
Parabacteroides_distasonis_56985_ID4786103	CD	-0.000426353	0.000128506	0.000907356
Parabacteroides_distasonis_56985_ID4786106	CD	-0.000430023	0.000132948	0.00121844
Parabacteroides_distasonis_56985_ID4788466	CD	-0.000386301	9.69913e-05	6.80978e-05
Parabacteroides_distasonis_56985_ID4834970	CD	-0.000385341	0.000116911	0.000980636
Parabacteroides_distasonis_56985_ID4836107	CD	-0.000381471	0.000117526	0.001171
Parabacteroides_distasonis_56985_ID4836356	CD	-0.000375419	0.000134416	0.00522286
Parabacteroides_distasonis_56985_ID4836617	CD	-0.00037273	0.000116457	0.00137152
Parabacteroides_distasonis_56985_ID4839659	CD	-0.000369846	0.000104633	0.000408262
Bacteroides_uniformis_57318_ID16628	CD	-0.000696327	0.000226175	0.00207906
Bacteroides_uniformis_57318_ID16640	CD	-0.000569102	0.000163241	0.000489805
Bacteroides_uniformis_57318_ID16661	CD	-0.00071954	0.000244469	0.00324758
Bacteroides_uniformis_57318_ID16771	CD	-0.000896782	0.000288654	0.00189142
Bacteroides_uniformis_57318_ID16785	CD	-0.000916087	0.000296099	0.00197578
Bacteroides_uniformis_57318_ID16939	CD	-0.000714738	0.000251323	0.00445645
Bacteroides_uniformis_57318_ID16987	CD	-0.000894831	0.000286899	0.00181481
Bacteroides_uniformis_57318_ID17247	CD	-0.000408539	7.74257e-05	1.31656e-07
Bacteroides_uniformis_57318_ID22018	CD	-0.000611356	0.000103305	3.2593e-09
Bacteroides_uniformis_57318_ID22071	CD	-0.000660439	0.000119687	3.42741e-08
Bacteroides_uniformis_57318_ID22386	CD	-0.000670139	9.89624e-05	1.27322e-11
Bacteroides_uniformis_57318_ID22491	CD	-0.000645109	9.42775e-05	7.77351e-12
Bacteroides_uniformis_57318_ID23013	CD	-0.000518224	0.000144756	0.000343627
Bacteroides_uniformis_57318_ID23073	CD	-0.000446547	0.000161867	0.00580283
Bacteroides_uniformis_57318_ID32803	CD	-0.000751657	0.000162576	3.77452e-06
Bacteroides_uniformis_57318_ID32926	CD	-0.000696479	0.000234684	0.00300011
Bacteroides_uniformis_57318_ID33642	CD	-0.000441519	0.000106824	3.57868e-05
Bacteroides_uniformis_57318_ID33668	CD	-0.000423997	0.000135537	0.00175842
Bacteroides_uniformis_57318_ID33707	CD	-0.000250132	8.48602e-05	0.00320273
Bacteroides_uniformis_57318_ID33911	CD	-0.000454047	0.000147053	0.00201749
Bacteroides_uniformis_57318_ID34877	CD	-0.000481164	0.000162828	0.00312625
Bacteroides_uniformis_57318_ID34892	CD	-0.000525228	0.000163278	0.00129637
Bacteroides_uniformis_57318_ID66086	CD	-0.00107113	0.000333474	0.001318
Bacteroides_uniformis_57318_ID71285	CD	-0.000528581	0.000109271	1.31572e-06
Bacteroides_uniformis_57318_ID71289	CD	-0.000516345	0.00010795	1.72551e-06
Bacteroides_uniformis_57318_ID91189	CD	-0.000525552	0.000169768	0.00196342
Bacteroides_uniformis_57318_ID127124	CD	-0.000446564	0.000160999	0.00554212
Bacteroides_uniformis_57318_ID127174	CD	-0.000720081	0.000164908	1.26209e-05
Bacteroides_uniformis_57318_ID132483	CD	-0.00104397	0.000382565	0.00635491
Bacteroides_uniformis_57318_ID134802	CD	-0.000613143	0.000225743	0.00660523
Bacteroides_uniformis_57318_ID136592	CD	-0.000273685	8.50103e-05	0.00128444
Bacteroides_uniformis_57318_ID137673	CD	-0.000381902	0.000138064	0.00567273
Bacteroides_uniformis_57318_ID138010	CD	-0.000580279	0.000126511	4.50096e-06
Bacteroides_uniformis_57318_ID138035	CD	-0.000578758	0.000117312	8.07766e-07
Bacteroides_uniformis_57318_ID141677	CD	-0.000430069	0.000146108	0.00324518
Bacteroides_uniformis_57318_ID141827	CD	-0.000467703	0.000171759	0.00646879
Bacteroides_uniformis_57318_ID142655	CD	-0.00057895	0.000140351	3.707e-05
Bacteroides_uniformis_57318_ID142667	CD	-0.00051856	0.000150274	0.00055902
Bacteroides_uniformis_57318_ID142784	CD	-0.000587801	0.000134047	1.15963e-05
Bacteroides_uniformis_57318_ID142849	CD	-0.000752145	0.000259372	0.00373311
Bacteroides_uniformis_57318_ID142879	CD	-0.000546399	0.000152619	0.000343404
Bacteroides_uniformis_57318_ID142888	CD	-0.000514066	0.000126718	4.97591e-05
Bacteroides_uniformis_57318_ID142918	CD	-0.000509398	0.000161343	0.0015927
Bacteroides_uniformis_57318_ID142987	CD	-0.000468247	0.000143894	0.00113745
Bacteroides_uniformis_57318_ID143014	CD	-0.000477542	0.00014172	0.000752744
Bacteroides_uniformis_57318_ID143038	CD	-0.000480141	0.000175628	0.00625971
Bacteroides_uniformis_57318_ID143221	CD	-0.000461154	0.000140664	0.00104396
Bacteroides_uniformis_57318_ID143290	CD	-0.000487523	0.00013877	0.000442772
Bacteroides_uniformis_57318_ID143371	CD	-0.000475856	0.000139905	0.000670685
Bacteroides_uniformis_57318_ID143380	CD	-0.000478075	0.000139907	0.000632955
Bacteroides_uniformis_57318_ID143407	CD	-0.000487072	0.000146824	0.000908658
Bacteroides_uniformis_57318_ID143533	CD	-0.000452488	0.000146943	0.00207453
Bacteroides_uniformis_57318_ID143697	CD	-0.000472035	0.000145252	0.00115495
Bacteroides_uniformis_57318_ID144452	CD	-0.00036972	7.54676e-05	9.63012e-07
Bacteroides_uniformis_57318_ID144752	CD	-0.00042423	0.00013717	0.00198325
Bacteroides_uniformis_57318_ID144949	CD	-0.000439481	0.00011839	0.000205505
Bacteroides_uniformis_57318_ID145056	CD	-0.000569158	0.000126784	7.14984e-06
Bacteroides_uniformis_57318_ID145086	CD	-0.000471753	0.000119075	7.43776e-05
Bacteroides_uniformis_57318_ID145389	CD	-0.000867306	0.000286038	0.00242835
Bacteroides_uniformis_57318_ID147141	CD	-0.000699185	0.000232063	0.00258758
Bacteroides_uniformis_57318_ID149630	CD	-0.000431079	0.00013727	0.00168738
Bacteroides_uniformis_57318_ID160624	CD	-0.000453301	0.000136046	0.000862358
Bacteroides_uniformis_57318_ID165150	CD	-0.00045816	0.000165198	0.00554737
Bacteroides_uniformis_57318_ID198474	CD	-0.000495538	0.000118005	2.67765e-05
Bacteroides_uniformis_57318_ID198492	CD	-0.000458571	0.000160965	0.00438717
Bacteroides_uniformis_57318_ID201060	CD	-0.000649741	0.000206431	0.00164673
Bacteroides_uniformis_57318_ID220453	CD	-0.000871923	0.000309753	0.00487932
Bacteroides_uniformis_57318_ID225524	CD	-0.00104194	0.000338818	0.00210354
Bacteroides_uniformis_57318_ID226268	CD	-0.000454915	0.000161093	0.00474391
Bacteroides_uniformis_57318_ID235512	CD	-0.000246653	8.86099e-05	0.00537627
Bacteroides_uniformis_57318_ID236763	CD	-0.000261515	9.14085e-05	0.00422369
Bacteroides_uniformis_57318_ID243071	CD	-0.000355444	0.000106884	0.000882541
Bacteroides_uniformis_57318_ID244568	CD	-0.000443412	0.000127585	0.000510068
Bacteroides_uniformis_57318_ID246025	CD	-0.000464655	0.00015262	0.00233047
Bacteroides_uniformis_57318_ID246879	CD	-0.000634178	0.000149536	2.22552e-05
Bacteroides_uniformis_57318_ID247107	CD	-0.000553336	0.000149019	0.000204672
Bacteroides_uniformis_57318_ID248584	CD	-0.0003923	0.000105294	0.000194723
Bacteroides_uniformis_57318_ID248603	CD	-0.000439725	0.000131979	0.000862882
Bacteroides_uniformis_57318_ID251963	CD	-0.000446022	0.000155801	0.00419957
Bacteroides_uniformis_57318_ID252975	CD	-0.000439262	0.000128599	0.00063609
Bacteroides_uniformis_57318_ID255578	CD	-0.000517832	0.000149023	0.000511165
Bacteroides_uniformis_57318_ID255851	CD	-0.000567157	0.000149227	0.000144326
Bacteroides_uniformis_57318_ID256016	CD	-0.000557618	0.0001533	0.000275377
Bacteroides_uniformis_57318_ID256583	CD	-0.00106429	0.000391528	0.00656187
Bacteroides_uniformis_57318_ID263001	CD	-0.000323088	0.000102281	0.00158401
Bacteroides_uniformis_57318_ID279359	CD	-0.000591267	0.000204016	0.00375386
Bacteroides_uniformis_57318_ID280407	CD	-0.000713354	0.000210058	0.000683823
Bacteroides_uniformis_57318_ID286710	CD	-0.00107788	0.000380125	0.00457392
Bacteroides_uniformis_57318_ID298303	CD	-0.000476354	0.000164064	0.00369052
Bacteroides_uniformis_57318_ID312946	CD	-0.000450802	0.000123216	0.000253553
Bacteroides_uniformis_57318_ID349324	CD	-0.000669698	0.000201369	0.000881876
Bacteroides_uniformis_57318_ID349782	CD	-0.000656215	0.000233647	0.00497607
Bacteroides_uniformis_57318_ID352375	CD	-0.000531206	0.000132987	6.48514e-05
Bacteroides_uniformis_57318_ID384291	CD	-0.000535844	0.000196216	0.00631645
Bacteroides_uniformis_57318_ID388324	CD	-0.000417638	0.00012391	0.000750374
Bacteroides_uniformis_57318_ID389770	CD	-0.000482549	0.000128802	0.000179362
Bacteroides_uniformis_57318_ID389839	CD	-0.000657338	0.000193354	0.000674704
Bacteroides_uniformis_57318_ID389962	CD	-0.000503615	0.000123555	4.58084e-05
Bacteroides_uniformis_57318_ID390100	CD	-0.000527081	0.00011635	5.89483e-06
Bacteroides_uniformis_57318_ID390136	CD	-0.000585099	0.000126143	3.51174e-06
Bacteroides_uniformis_57318_ID390733	CD	-0.000434223	0.000119208	0.00026995
Bacteroides_uniformis_57318_ID390736	CD	-0.000439836	0.000118726	0.00021169
Bacteroides_uniformis_57318_ID392259	CD	-0.000527408	0.000177136	0.0029069
Bacteroides_uniformis_57318_ID393856	CD	-0.000355891	0.000113575	0.00172722
Bacteroides_uniformis_57318_ID394016	CD	-0.000358871	0.000118652	0.0024898
Bacteroides_uniformis_57318_ID401244	CD	-0.000438857	0.000150878	0.00362946
Bacteroides_uniformis_57318_ID405045	CD	-0.000467192	0.000138851	0.000766264
Bacteroides_uniformis_57318_ID413703	CD	-0.000473547	9.2415e-05	2.98903e-07
Bacteroides_uniformis_57318_ID430930	CD	-0.000545215	0.000131977	3.60963e-05
Bacteroides_uniformis_57318_ID484760	CD	-0.000248406	7.6328e-05	0.00113613
Bacteroides_uniformis_57318_ID484775	CD	-0.000264489	7.77714e-05	0.000671762
Bacteroides_uniformis_57318_ID484943	CD	-0.000224305	8.10032e-05	0.00562125
Bacteroides_uniformis_57318_ID485015	CD	-0.000251671	8.81716e-05	0.00431268
Bacteroides_uniformis_57318_ID487041	CD	-0.000787139	0.000265172	0.00299347
Bacteroides_uniformis_57318_ID488835	CD	-0.000515436	0.000166392	0.00195008
Bacteroides_uniformis_57318_ID490798	CD	-0.000384081	0.00012535	0.00218354
Bacteroides_uniformis_57318_ID492630	CD	-0.000854151	0.000306107	0.0052648
Bacteroides_uniformis_57318_ID492831	CD	-0.000686114	0.000226641	0.0024674
Bacteroides_uniformis_57318_ID496209	CD	-0.000637253	0.000232696	0.00617084
Bacteroides_uniformis_57318_ID497543	CD	-0.000875221	0.000321871	0.00654465
Bacteroides_uniformis_57318_ID497571	CD	-0.000744771	0.000270872	0.0059681
Bacteroides_uniformis_57318_ID497846	CD	-0.000528992	0.000116867	5.9983e-06
Bacteroides_uniformis_57318_ID499599	CD	-0.000609428	0.000218596	0.00530469
Bacteroides_uniformis_57318_ID505821	CD	-0.000439556	0.000107817	4.56432e-05
Bacteroides_uniformis_57318_ID546705	CD	-0.000921203	0.000325273	0.00462441
Bacteroides_uniformis_57318_ID546842	CD	-0.000919146	0.000336177	0.00625479
Bacteroides_uniformis_57318_ID547905	CD	-0.000472181	0.000142406	0.000914008
Bacteroides_uniformis_57318_ID548016	CD	-0.000554763	0.000191244	0.00372194
Bacteroides_uniformis_57318_ID548643	CD	-0.00107403	0.000339384	0.00155278
Bacteroides_uniformis_57318_ID599653	CD	-0.000563104	0.000195135	0.00390528
Bacteroides_uniformis_57318_ID600062	CD	-0.000553686	0.000126827	1.26728e-05
Bacteroides_uniformis_57318_ID600110	CD	-0.000537938	0.00012667	2.16893e-05
Bacteroides_uniformis_57318_ID600261	CD	-0.000513775	0.000155021	0.00091894
Bacteroides_uniformis_57318_ID620216	CD	-0.00102847	0.000321216	0.00136576
Bacteroides_uniformis_57318_ID620375	CD	-0.00106782	0.000353938	0.00255322
Bacteroides_uniformis_57318_ID620594	CD	-0.00100357	0.000329632	0.0023305
Bacteroides_uniformis_57318_ID620648	CD	-0.000908084	0.00026387	0.000578696
Bacteroides_uniformis_57318_ID620651	CD	-0.000922255	0.000254593	0.000291806
Bacteroides_uniformis_57318_ID621290	CD	-0.000577753	0.000189732	0.00232601
Bacteroides_uniformis_57318_ID621878	CD	-0.000454387	0.0001678	0.00677087
Bacteroides_uniformis_57318_ID621962	CD	-0.000529338	0.000137256	0.000114984
Bacteroides_uniformis_57318_ID621965	CD	-0.000550219	0.000159059	0.000541747
Bacteroides_uniformis_57318_ID621983	CD	-0.00057689	0.000162764	0.000393616
Bacteroides_uniformis_57318_ID622031	CD	-0.000527922	0.000154114	0.000613602
Bacteroides_uniformis_57318_ID622124	CD	-0.000515221	0.000126865	4.88248e-05
Bacteroides_uniformis_57318_ID622157	CD	-0.000507861	0.000126381	5.85745e-05
Bacteroides_uniformis_57318_ID622163	CD	-0.000509549	0.000135729	0.000173913
Bacteroides_uniformis_57318_ID622184	CD	-0.000445678	0.000114425	9.82329e-05
Bacteroides_uniformis_57318_ID622229	CD	-0.000502691	0.000155377	0.00121514
Bacteroides_uniformis_57318_ID622289	CD	-0.000439426	0.000143041	0.00212602
Bacteroides_uniformis_57318_ID622403	CD	-0.000428356	0.000130332	0.00101382
Bacteroides_uniformis_57318_ID622794	CD	-0.000500163	0.000170859	0.00341865
Bacteroides_uniformis_57318_ID627572	CD	-0.000741764	0.000239583	0.00196111
Bacteroides_uniformis_57318_ID627611	CD	-0.000682819	0.000221621	0.00206296
Bacteroides_uniformis_57318_ID627644	CD	-0.000613277	0.000197053	0.00185668
Bacteroides_uniformis_57318_ID627774	CD	-0.000645532	0.000200451	0.0012801
Bacteroides_uniformis_57318_ID627890	CD	-0.00069973	0.000257886	0.00666104
Bacteroides_uniformis_57318_ID627974	CD	-0.000733864	0.000269294	0.00642738
Bacteroides_uniformis_57318_ID630635	CD	-0.000503267	0.000158871	0.00153613
Bacteroides_uniformis_57318_ID630788	CD	-0.000756648	0.000203594	0.000202037
Bacteroides_uniformis_57318_ID630806	CD	-0.000551284	0.00018817	0.0033928
Bacteroides_uniformis_57318_ID630812	CD	-0.000573331	0.000175314	0.00107431
Bacteroides_uniformis_57318_ID630971	CD	-0.000411637	8.09275e-05	3.64735e-07
Bacteroides_uniformis_57318_ID639743	CD	-0.000683543	0.000241596	0.0046653
Bacteroides_uniformis_57318_ID666271	CD	-0.000343703	0.0001064	0.00123662
Bacteroides_uniformis_57318_ID667017	CD	-0.000515663	0.00018793	0.00607138
Bacteroides_uniformis_57318_ID668154	CD	-0.000837592	0.000290717	0.00396262
Bacteroides_uniformis_57318_ID668196	CD	-0.0008286	0.00028476	0.00361639
Bacteroides_uniformis_57318_ID668199	CD	-0.000804912	0.000277551	0.00373098
Bacteroides_uniformis_57318_ID670009	CD	-0.000317167	0.000114703	0.0056904
Bacteroides_uniformis_57318_ID671295	CD	-0.000490751	0.000160696	0.00225885
Bacteroides_uniformis_57318_ID671370	CD	-0.000685639	0.000252286	0.00657368
Bacteroides_uniformis_57318_ID671908	CD	-0.000491699	0.000156473	0.00167573
Bacteroides_uniformis_57318_ID672313	CD	-0.000691045	0.000167995	3.89747e-05
Bacteroides_uniformis_57318_ID672574	CD	-0.000732495	0.000127014	8.06711e-09
Bacteroides_uniformis_57318_ID673465	CD	-0.000565139	0.000203983	0.00559659
Bacteroides_uniformis_57318_ID677263	CD	-0.000783508	0.000270073	0.0037186
Bacteroides_uniformis_57318_ID682917	CD	-0.000595168	0.000101317	4.24527e-09
Bacteroides_uniformis_57318_ID684578	CD	-0.000451691	0.00013863	0.00112103
Bacteroides_uniformis_57318_ID690039	CD	-0.000776449	0.000274716	0.00470787
Bacteroides_uniformis_57318_ID693278	CD	-0.00070378	0.000164704	1.92855e-05
Bacteroides_uniformis_57318_ID693974	CD	-0.000725594	0.000169382	1.83741e-05
Bacteroides_uniformis_57318_ID694029	CD	-0.000693724	0.000126928	4.6167e-08
Bacteroides_uniformis_57318_ID694079	CD	-0.000729042	0.000190641	0.00013122
Bacteroides_uniformis_57318_ID694410	CD	-0.000720814	0.000247205	0.00354714
Bacteroides_uniformis_57318_ID695331	CD	-0.000666814	0.000241135	0.00568674
Bacteroides_uniformis_57318_ID707287	CD	-0.000731923	0.000139223	1.4628e-07
Bacteroides_uniformis_57318_ID707333	CD	-0.00031144	0.000107637	0.00381062
Bacteroides_uniformis_57318_ID707830	CD	-0.00059054	0.000122258	1.36349e-06
Bacteroides_uniformis_57318_ID707836	CD	-0.00058047	0.000122127	2.00411e-06
Bacteroides_uniformis_57318_ID707886	CD	-0.000604679	0.000124478	1.18751e-06
Bacteroides_uniformis_57318_ID707902	CD	-0.00062249	0.000124377	5.59058e-07
Bacteroides_uniformis_57318_ID707941	CD	-0.000608571	0.00012463	1.04476e-06
Bacteroides_uniformis_57318_ID707944	CD	-0.000610162	0.000124191	8.96531e-07
Bacteroides_uniformis_57318_ID710367	CD	-0.000636485	0.000152353	2.94482e-05
Bacteroides_uniformis_57318_ID711861	CD	-0.000677419	0.000131388	2.52473e-07
Bacteroides_uniformis_57318_ID711864	CD	-0.000676075	0.00013106	2.48904e-07
Bacteroides_uniformis_57318_ID711879	CD	-0.000566926	0.000121233	2.92078e-06
Bacteroides_uniformis_57318_ID715654	CD	-0.000575175	0.000117679	1.02052e-06
Bacteroides_uniformis_57318_ID716278	CD	-0.000515229	0.00012585	4.24027e-05
Bacteroides_uniformis_57318_ID716453	CD	-0.000542286	0.000122164	9.03701e-06
Bacteroides_uniformis_57318_ID716581	CD	-0.000527904	0.000121386	1.36774e-05
Bacteroides_uniformis_57318_ID720618	CD	-0.000450044	0.000130429	0.00055955
Bacteroides_uniformis_57318_ID721601	CD	-0.000827104	0.00024287	0.000660339
Bacteroides_uniformis_57318_ID727935	CD	-0.000559475	0.000117546	1.9393e-06
Bacteroides_uniformis_57318_ID727977	CD	-0.00043726	0.000158548	0.00581729
Bacteroides_uniformis_57318_ID729610	CD	-0.000547149	0.000125068	1.21548e-05
Bacteroides_uniformis_57318_ID730588	CD	-0.000446501	0.000131516	0.000686205
Bacteroides_uniformis_57318_ID730596	CD	-0.000481059	0.000123449	9.74592e-05
Bacteroides_uniformis_57318_ID730605	CD	-0.000413415	0.00013841	0.00281828
Bacteroides_uniformis_57318_ID734028	CD	-0.000526018	0.000123818	2.15368e-05
Bacteroides_uniformis_57318_ID734440	CD	-0.000478471	0.000119958	6.64507e-05
Bacteroides_uniformis_57318_ID741095	CD	-0.000401506	0.000100958	6.97986e-05
Bacteroides_uniformis_57318_ID744370	CD	-0.000514635	0.000134429	0.000129028
Bacteroides_uniformis_57318_ID745080	CD	-0.000424106	0.00012234	0.000527031
Bacteroides_uniformis_57318_ID755627	CD	-0.000380174	0.00013033	0.00353397
Bacteroides_uniformis_57318_ID765246	CD	-0.000504185	0.000170997	0.00319314
Bacteroides_uniformis_57318_ID765890	CD	-0.000442935	0.000109637	5.34461e-05
Bacteroides_uniformis_57318_ID767532	CD	-0.000389023	0.000140086	0.00548595
Bacteroides_uniformis_57318_ID773006	CD	-0.000311212	0.000111512	0.00525715
Bacteroides_uniformis_57318_ID773072	CD	-0.000652055	0.000160412	4.80577e-05
Bacteroides_uniformis_57318_ID773096	CD	-0.000647939	0.000141072	4.36998e-06
Bacteroides_uniformis_57318_ID773099	CD	-0.000601113	0.000137845	1.29597e-05
Bacteroides_uniformis_57318_ID773124	CD	-0.000528941	0.000139079	0.000142853
Bacteroides_uniformis_57318_ID773185	CD	-0.000448361	0.000137894	0.00114804
Bacteroides_uniformis_57318_ID773223	CD	-0.000376469	0.000128829	0.00347515
Bacteroides_uniformis_57318_ID776468	CD	-0.000645077	0.000213455	0.00251048
Bacteroides_uniformis_57318_ID776500	CD	-0.000780076	0.000252052	0.00196879
Bacteroides_uniformis_57318_ID776913	CD	-0.000692003	0.000214157	0.00123233
Bacteroides_uniformis_57318_ID778674	CD	-0.000944779	0.000331843	0.00441243
Bacteroides_uniformis_57318_ID782946	CD	-0.000484982	0.000165735	0.00343079
Bacteroides_uniformis_57318_ID782970	CD	-0.000476192	0.000163987	0.0036862
Bacteroides_uniformis_57318_ID784939	CD	-0.00029506	7.70255e-05	0.000127787
Bacteroides_uniformis_57318_ID785396	CD	-0.000547137	0.000129565	2.41195e-05
Bacteroides_uniformis_57318_ID785902	CD	-0.000382016	0.000139272	0.006089
Bacteroides_uniformis_57318_ID791243	CD	-0.00102418	0.000377974	0.00673532
Bacteroides_uniformis_57318_ID792922	CD	-0.000637406	0.000232266	0.0060641
Bacteroides_uniformis_57318_ID801096	CD	-0.000484983	0.000138552	0.000464631
Bacteroides_uniformis_57318_ID801309	CD	-0.000500828	0.000132882	0.000163924
Bacteroides_uniformis_57318_ID801330	CD	-0.000458589	0.000135989	0.000745553
Bacteroides_uniformis_57318_ID808640	CD	-0.000579315	0.000120762	1.60935e-06
Bacteroides_uniformis_57318_ID813308	CD	-0.000389805	0.000138232	0.00480336
Bacteroides_uniformis_57318_ID830293	CD	-0.000334639	9.56769e-05	0.000469475
Bacteroides_uniformis_57318_ID831072	CD	-0.000722569	0.000161382	7.55641e-06
Bacteroides_uniformis_57318_ID831782	CD	-0.000670878	0.000233372	0.00404395
Bacteroides_uniformis_57318_ID834338	CD	-0.000673535	0.000149559	6.6851e-06
Bacteroides_uniformis_57318_ID835191	CD	-0.000774069	0.000234998	0.000987954
Bacteroides_uniformis_57318_ID839324	CD	-0.000677764	0.000101887	2.88957e-11
Bacteroides_uniformis_57318_ID842042	CD	-0.000733592	0.000239488	0.00219011
Bacteroides_uniformis_57318_ID849397	CD	-0.000806217	0.000175349	4.27006e-06
Bacteroides_uniformis_57318_ID850121	CD	-0.000293276	7.5209e-05	9.63999e-05
Bacteroides_uniformis_57318_ID850711	CD	-0.000370922	0.000102353	0.000290147
Bacteroides_uniformis_57318_ID858997	CD	-0.000487992	0.000147872	0.000966517
Bacteroides_uniformis_57318_ID859033	CD	-0.000340415	0.000102762	0.000924173
Bacteroides_uniformis_57318_ID859610	CD	-0.000562364	0.0001951	0.00394601
Bacteroides_uniformis_57318_ID860122	CD	-0.000461664	0.000126802	0.000271772
Bacteroides_uniformis_57318_ID871659	CD	-0.000448102	0.000111409	5.7673e-05
Bacteroides_uniformis_57318_ID893298	CD	-0.000422864	0.000103776	4.6059e-05
Bacteroides_uniformis_57318_ID897500	CD	-0.000895431	0.000323111	0.0055836
Bacteroides_uniformis_57318_ID897983	CD	-0.000680449	0.000232356	0.00340629
Bacteroides_uniformis_57318_ID897986	CD	-0.000665427	0.000231821	0.00409903
Bacteroides_uniformis_57318_ID897989	CD	-0.000681292	0.000226265	0.00260358
Bacteroides_uniformis_57318_ID902560	CD	-0.00036186	0.000116411	0.00188052
Bacteroides_uniformis_57318_ID924239	CD	-0.00044154	0.000135496	0.00111926
Bacteroides_uniformis_57318_ID924248	CD	-0.000410005	0.000121669	0.000752091
Bacteroides_uniformis_57318_ID929036	CD	-0.000501035	0.000159531	0.00168562
Bacteroides_uniformis_57318_ID929438	CD	-0.000995085	0.000286458	0.000513228
Bacteroides_uniformis_57318_ID929441	CD	-0.000985809	0.000281402	0.000459688
Bacteroides_uniformis_57318_ID939043	CD	-0.000297945	0.000109505	0.00651178
Bacteroides_uniformis_57318_ID939108	CD	-0.000398627	0.00011333	0.000435794
Bacteroides_uniformis_57318_ID945878	CD	-0.000865119	0.000290977	0.00294761
Bacteroides_uniformis_57318_ID947595	CD	-0.000403378	0.000131172	0.0021037
Bacteroides_uniformis_57318_ID952664	CD	-0.000608635	0.000112885	6.98213e-08
Bacteroides_uniformis_57318_ID952722	CD	-0.000582454	0.000121337	1.58426e-06
Bacteroides_uniformis_57318_ID954298	CD	-0.000357951	0.000116054	0.00203992
Bacteroides_uniformis_57318_ID955264	CD	-0.000409452	0.000110679	0.000216074
Bacteroides_uniformis_57318_ID956493	CD	-0.000436595	0.000110075	7.29792e-05
Bacteroides_uniformis_57318_ID956499	CD	-0.000455354	0.000110454	3.74709e-05
Bacteroides_uniformis_57318_ID956646	CD	-0.000341921	0.00012493	0.00620213
Bacteroides_uniformis_57318_ID957626	CD	-0.00076183	0.000127185	2.09949e-09
Bacteroides_uniformis_57318_ID959444	CD	-0.000379226	0.000133766	0.00458271
Bacteroides_uniformis_57318_ID959660	CD	-0.000625968	0.000231346	0.00681468
Bacteroides_uniformis_57318_ID959696	CD	-0.000516695	0.000175244	0.00319384
Bacteroides_uniformis_57318_ID959702	CD	-0.00049502	0.000165837	0.00283599
Bacteroides_uniformis_57318_ID959780	CD	-0.000539087	0.000178766	0.00256473
Bacteroides_uniformis_57318_ID959960	CD	-0.000385112	0.000133229	0.00384493
Bacteroides_uniformis_57318_ID960686	CD	-0.000477084	0.000133866	0.000365389
Bacteroides_uniformis_57318_ID960692	CD	-0.000472766	0.00013354	0.000399718
Bacteroides_uniformis_57318_ID960695	CD	-0.000479577	0.000134395	0.000359158
Bacteroides_uniformis_57318_ID960737	CD	-0.000641937	0.000156967	4.32062e-05
Bacteroides_uniformis_57318_ID960770	CD	-0.000517788	0.000161522	0.00134745
Bacteroides_uniformis_57318_ID960806	CD	-0.000399413	0.000132849	0.00264268
Bacteroides_uniformis_57318_ID960881	CD	-0.000681221	0.000106001	1.30523e-10
Bacteroides_uniformis_57318_ID961178	CD	-0.000420929	0.000148333	0.00454348
Bacteroides_uniformis_57318_ID961832	CD	-0.000383782	0.000110721	0.000527845
Bacteroides_uniformis_57318_ID963451	CD	-0.000527235	0.0001459	0.000301881
Bacteroides_uniformis_57318_ID964621	CD	-0.00077515	0.000269025	0.00396
Bacteroides_uniformis_57318_ID970142	CD	-0.000555577	0.000131817	2.50059e-05
Bacteroides_uniformis_57318_ID979893	CD	-0.000377779	0.000117578	0.00131347
Bacteroides_uniformis_57318_ID980174	CD	-0.00046775	0.000141395	0.000939257
Bacteroides_uniformis_57318_ID981262	CD	-0.000535034	0.00016442	0.00113762
Bacteroides_uniformis_57318_ID981946	CD	-0.000339316	0.00012173	0.00531254
Bacteroides_uniformis_57318_ID1000886	CD	-0.000485832	0.000116763	3.17057e-05
Bacteroides_uniformis_57318_ID1004771	CD	-0.000877435	0.000304289	0.00393216
Bacteroides_uniformis_57318_ID1004783	CD	-0.000891197	0.000292772	0.00233459
Bacteroides_uniformis_57318_ID1004870	CD	-0.000827344	0.000288069	0.00407836
Bacteroides_uniformis_57318_ID1004980	CD	-0.000786044	0.000262607	0.00276045
Bacteroides_uniformis_57318_ID1005086	CD	-0.0007215	0.000228175	0.00156666
Bacteroides_uniformis_57318_ID1005088	CD	-0.000708315	0.000229028	0.00198348
Bacteroides_uniformis_57318_ID1005116	CD	-0.000858619	0.000286107	0.00269056
Bacteroides_uniformis_57318_ID1005196	CD	-0.000760582	0.000251566	0.00249962
Bacteroides_uniformis_57318_ID1005209	CD	-0.000778014	0.00024947	0.00181671
Bacteroides_uniformis_57318_ID1013132	CD	-0.000643978	0.000190209	0.000710147
Bacteroides_uniformis_57318_ID1013198	CD	-0.000620752	0.000120651	2.67514e-07
Bacteroides_uniformis_57318_ID1015930	CD	-0.000394174	0.00014562	0.00679214
Bacteroides_uniformis_57318_ID1016038	CD	-0.000828328	0.000301347	0.00598228
Bacteroides_uniformis_57318_ID1021885	CD	-0.00067624	0.000232742	0.00366628
Bacteroides_uniformis_57318_ID1109138	CD	-0.000831413	0.000128751	1.0644e-10
Bacteroides_uniformis_57318_ID1109166	CD	-0.000884903	0.000161519	4.28586e-08
Bacteroides_uniformis_57318_ID1109492	CD	-0.000577419	0.00017443	0.000931889
Bacteroides_uniformis_57318_ID1109665	CD	-0.00100739	0.000255298	7.94831e-05
Bacteroides_uniformis_57318_ID1109672	CD	-0.00095225	0.000328341	0.00372944
Bacteroides_uniformis_57318_ID1109699	CD	-0.00113696	0.000351403	0.0012143
Bacteroides_uniformis_57318_ID1109800	CD	-0.00106763	0.000392501	0.00652662
Bacteroides_uniformis_57318_ID1109905	CD	-0.000998145	0.00036806	0.00668966
Bacteroides_uniformis_57318_ID1109940	CD	-0.000975972	0.000355262	0.00601087
Bacteroides_uniformis_57318_ID1109963	CD	-0.00100963	0.000266735	0.000153634
Bacteroides_uniformis_57318_ID1110042	CD	-0.00100339	0.000367533	0.00633204
Bacteroides_uniformis_57318_ID1110116	CD	-0.00102964	0.000370877	0.00549919
Bacteroides_uniformis_57318_ID1110152	CD	-0.00102217	0.00036834	0.00551884
Bacteroides_uniformis_57318_ID1110190	CD	-0.00104691	0.000371568	0.00483937
Bacteroides_uniformis_57318_ID1110258	CD	-0.00103823	0.000303201	0.000616515
Bacteroides_uniformis_57318_ID1110287	CD	-0.000987815	0.000334149	0.00311444
Bacteroides_uniformis_57318_ID1110313	CD	-0.00100627	0.000329452	0.0022553
Bacteroides_uniformis_57318_ID1110355	CD	-0.00102351	0.000336011	0.00231864
Bacteroides_uniformis_57318_ID1110510	CD	-0.00101612	0.000316506	0.0013254
Bacteroides_uniformis_57318_ID1113899	CD	-0.000857773	0.000316169	0.00666731
Bacteroides_uniformis_57318_ID1114014	CD	-0.000785334	0.000278458	0.00479797
Bacteroides_uniformis_57318_ID1114116	CD	-0.000833549	0.000302924	0.00592914
Bacteroides_uniformis_57318_ID1121792	CD	-0.000878681	0.00032034	0.00608881
Bacteroides_uniformis_57318_ID1149062	CD	-0.000712952	0.000259028	0.00591574
Bacteroides_uniformis_57318_ID1149374	CD	-0.000523697	0.00015755	0.000887317
Bacteroides_uniformis_57318_ID1149423	CD	-0.000710929	0.000164974	1.6374e-05
Bacteroides_uniformis_57318_ID1149634	CD	-0.000647349	0.000210909	0.00214544
Bacteroides_uniformis_57318_ID1149706	CD	-0.000524363	0.000157725	0.000885645
Bacteroides_uniformis_57318_ID1150180	CD	-0.000401617	0.000146197	0.00601277
Bacteroides_uniformis_57318_ID1150366	CD	-0.000759142	0.000192136	7.78021e-05
Bacteroides_uniformis_57318_ID1150565	CD	-0.000511395	0.000172775	0.00307747
Bacteroides_uniformis_57318_ID1150821	CD	-0.000588124	0.000171734	0.000615678
Bacteroides_uniformis_57318_ID1168468	CD	-0.000632273	0.00019716	0.00134172
Bacteroides_uniformis_57318_ID1171665	CD	-0.00111364	0.000402318	0.00563898
Bacteroides_uniformis_57318_ID1184252	CD	-0.000338867	0.000117158	0.00382332
Bacteroides_uniformis_57318_ID1184454	CD	-0.000364376	0.000112469	0.0011962
Bacteroides_uniformis_57318_ID1188695	CD	-0.00036076	0.000110658	0.00111357
Bacteroides_uniformis_57318_ID1188711	CD	-0.000397754	0.000112856	0.000424388
Bacteroides_uniformis_57318_ID1193956	CD	-0.000487012	0.00013736	0.000391828
Bacteroides_uniformis_57318_ID1195930	CD	-0.000451566	0.000115101	8.73741e-05
Bacteroides_uniformis_57318_ID1195985	CD	-0.000471646	0.000118443	6.8321e-05
Bacteroides_uniformis_57318_ID1198154	CD	-0.000598711	0.000182029	0.00100509
Bacteroides_uniformis_57318_ID1198184	CD	-0.000457773	0.000150027	0.00227872
Bacteroides_uniformis_57318_ID1202582	CD	-0.00036224	0.000129528	0.00516411
Bacteroides_uniformis_57318_ID1204220	CD	-0.00052083	0.000127131	4.18896e-05
Bacteroides_uniformis_57318_ID1210276	CD	-0.000410871	0.000148877	0.0057838
Bacteroides_uniformis_57318_ID1210807	CD	-0.00052487	0.000146864	0.000351765
Bacteroides_uniformis_57318_ID1213275	CD	-0.000558588	0.000127132	1.11399e-05
Bacteroides_uniformis_57318_ID1214066	CD	-0.000346608	0.000115818	0.00276517
Bacteroides_uniformis_57318_ID1251347	CD	-0.000511638	0.000121958	2.72633e-05
Bacteroides_uniformis_57318_ID1251683	CD	-0.000527134	0.000125392	2.62365e-05
Bacteroides_uniformis_57318_ID1254468	CD	-0.000528663	0.000119549	9.77275e-06
Bacteroides_uniformis_57318_ID1263717	CD	-0.000789139	0.000126061	3.84991e-10
Bacteroides_uniformis_57318_ID1266404	CD	-0.000579584	0.000191999	0.00253876
Bacteroides_uniformis_57318_ID1266431	CD	-0.000600743	0.000206537	0.00362995
Bacteroides_uniformis_57318_ID1272929	CD	-0.0005061	9.43967e-05	8.25706e-08
Bacteroides_uniformis_57318_ID1290461	CD	-0.000729786	0.000142556	3.06683e-07
Bacteroides_uniformis_57318_ID1290712	CD	-0.000264259	5.75709e-05	4.42915e-06
Bacteroides_uniformis_57318_ID1291137	CD	-0.0007075	0.000164653	1.73193e-05
Bacteroides_uniformis_57318_ID1291701	CD	-0.000741468	0.000195858	0.000153248
Bacteroides_uniformis_57318_ID1291702	CD	-0.000688929	0.000157313	1.19033e-05
Bacteroides_uniformis_57318_ID1294430	CD	-0.000504533	0.00012833	8.44049e-05
Bacteroides_uniformis_57318_ID1294437	CD	-0.000562197	0.000129983	1.52432e-05
Bacteroides_uniformis_57318_ID1294544	CD	-0.000592942	0.000118356	5.44829e-07
Bacteroides_uniformis_57318_ID1301992	CD	-0.000757753	0.000129224	4.52179e-09
Bacteroides_uniformis_57318_ID1302463	CD	-0.00077216	0.000153581	4.96371e-07
Bacteroides_uniformis_57318_ID1303357	CD	-0.000775786	0.000149519	2.11957e-07
Bacteroides_uniformis_57318_ID1305449	CD	-0.000393979	0.000120603	0.00108798
Bacteroides_uniformis_57318_ID1305464	CD	-0.000499139	0.00013989	0.00035961
Bacteroides_uniformis_57318_ID1305468	CD	-0.000523814	0.000140973	0.000202645
Bacteroides_uniformis_57318_ID1312354	CD	-0.000282003	9.4703e-05	0.00290361
Bacteroides_uniformis_57318_ID1312981	CD	-0.000539178	0.000156265	0.000559737
Bacteroides_uniformis_57318_ID1313389	CD	-0.000602149	0.000160491	0.000175478
Bacteroides_uniformis_57318_ID1313550	CD	-0.00045981	0.000144498	0.00146204
Bacteroides_uniformis_57318_ID1313608	CD	-0.000730941	0.000151357	1.37052e-06
Bacteroides_uniformis_57318_ID1313738	CD	-0.000508743	0.000176566	0.00396006
Bacteroides_uniformis_57318_ID1314029	CD	-0.000932802	0.000290259	0.00131041
Bacteroides_uniformis_57318_ID1316110	CD	-0.000962874	0.000350659	0.00603449
Bacteroides_uniformis_57318_ID1333241	CD	-0.000247687	7.98546e-05	0.00192395
Bacteroides_uniformis_57318_ID1333242	CD	-0.000241127	7.98592e-05	0.00253278
Bacteroides_uniformis_57318_ID1333758	CD	-0.000610221	0.000126869	1.5105e-06
Bacteroides_uniformis_57318_ID1333913	CD	-0.000593419	0.000158045	0.000173518
Bacteroides_uniformis_57318_ID1333930	CD	-0.000540028	0.000188642	0.00420021
Bacteroides_uniformis_57318_ID1333961	CD	-0.000724957	0.000248127	0.00348104
Bacteroides_uniformis_57318_ID1333968	CD	-0.000562743	0.000129784	1.45091e-05
Bacteroides_uniformis_57318_ID1334035	CD	-0.000535207	0.000188615	0.00454598
Bacteroides_uniformis_57318_ID1335065	CD	-0.000596544	0.000159062	0.000176569
Bacteroides_uniformis_57318_ID1335087	CD	-0.000513418	0.00016064	0.00139311
Bacteroides_uniformis_57318_ID1335191	CD	-0.000710358	0.000250521	0.00457505
Bacteroides_uniformis_57318_ID1340867	CD	-0.000341159	8.29069e-05	3.8723e-05
Bacteroides_uniformis_57318_ID1340906	CD	-0.00031213	8.73496e-05	0.000352446
Bacteroides_uniformis_57318_ID1340919	CD	-0.000273415	8.48116e-05	0.00126503
Bacteroides_uniformis_57318_ID1341089	CD	-0.000620296	0.000207639	0.00281384
Bacteroides_uniformis_57318_ID1341092	CD	-0.000673245	0.000114018	3.53282e-09
Bacteroides_uniformis_57318_ID1341446	CD	-0.000626927	0.000138887	6.36355e-06
Bacteroides_uniformis_57318_ID1341455	CD	-0.000602873	0.000131019	4.19646e-06
Bacteroides_uniformis_57318_ID1354428	CD	-0.000497982	0.000160347	0.00189855
Bacteroides_uniformis_57318_ID1355331	CD	-0.000252146	7.8936e-05	0.00140165
Bacteroides_uniformis_57318_ID1356821	CD	-0.000741	0.000268829	0.00584423
Bacteroides_uniformis_57318_ID1361561	CD	-0.000669886	0.000234884	0.00434474
Bacteroides_uniformis_57318_ID1375374	CD	-0.000480623	0.000147753	0.00114239
Bacteroides_uniformis_57318_ID1378595	CD	-0.000423622	0.000140181	0.00251149
Bacteroides_uniformis_57318_ID1379933	CD	-0.000565646	0.00015737	0.000325183
Bacteroides_uniformis_57318_ID1380693	CD	-0.000426815	0.000125683	0.000683852
Bacteroides_uniformis_57318_ID1380694	CD	-0.000582521	0.000169426	0.000585599
Bacteroides_uniformis_57318_ID1382292	CD	-0.000461875	0.000120785	0.000131339
Bacteroides_uniformis_57318_ID1382294	CD	-0.000544367	7.82409e-05	3.46167e-12
Bacteroides_uniformis_57318_ID1383736	CD	-0.000449112	0.000112331	6.38524e-05
Bacteroides_uniformis_57318_ID1397616	CD	-0.000428325	0.000137135	0.00178787
Bacteroides_uniformis_57318_ID1407236	CD	-0.000638341	0.000232701	0.00608479
Bacteroides_uniformis_57318_ID1407317	CD	-0.000890818	0.000276173	0.00125717
Bacteroides_uniformis_57318_ID1409877	CD	-0.000238697	8.39664e-05	0.00447228
Bacteroides_uniformis_57318_ID1409928	CD	-0.000541593	0.000107245	4.41643e-07
Bacteroides_uniformis_57318_ID1410615	CD	-0.000685215	9.33776e-05	2.16642e-13
Bacteroides_uniformis_57318_ID1427140	CD	-0.00107056	0.000392512	0.00638266
Bacteroides_uniformis_57318_ID1427703	CD	-0.00110106	0.000400485	0.00597199
Bacteroides_uniformis_57318_ID1438485	CD	-0.000759027	0.000236416	0.00132474
Bacteroides_uniformis_57318_ID1438674	CD	-0.000736965	0.000243772	0.00250137
Bacteroides_uniformis_57318_ID1438776	CD	-0.000586557	0.000177933	0.000978928
Bacteroides_uniformis_57318_ID1439406	CD	-0.000595919	0.000148657	6.10575e-05
Bacteroides_uniformis_57318_ID1439454	CD	-0.000647375	0.000159776	5.08296e-05
Bacteroides_uniformis_57318_ID1439526	CD	-0.000514515	0.000116021	9.22197e-06
Bacteroides_uniformis_57318_ID1439607	CD	-0.000544643	0.000132767	4.09178e-05
Bacteroides_uniformis_57318_ID1440455	CD	-0.000516052	0.000175062	0.00320025
Bacteroides_uniformis_57318_ID1440518	CD	-0.000520371	0.000114921	5.95198e-06
Bacteroides_uniformis_57318_ID1440530	CD	-0.000565582	0.00011673	1.26475e-06
Bacteroides_uniformis_57318_ID1440635	CD	-0.00056834	0.00011221	4.08468e-07
Bacteroides_uniformis_57318_ID1440654	CD	-0.000513302	0.000158142	0.00117112
Bacteroides_uniformis_57318_ID1449724	CD	-0.000397245	0.000145632	0.00637727
Bacteroides_uniformis_57318_ID1449738	CD	-0.000421425	0.00014604	0.00390559
Bacteroides_uniformis_57318_ID1450586	CD	-0.000428087	0.000142235	0.00261495
Bacteroides_uniformis_57318_ID1452788	CD	-0.000626792	0.000195732	0.00136335
Bacteroides_uniformis_57318_ID1453504	CD	-0.00049251	0.000119223	3.6122e-05
Bacteroides_uniformis_57318_ID1453562	CD	-0.00051409	0.000126086	4.55653e-05
Bacteroides_uniformis_57318_ID1453587	CD	-0.000521461	0.000183321	0.00444772
Bacteroides_uniformis_57318_ID1455029	CD	-0.000526103	9.9021e-05	1.0781e-07
Bacteroides_uniformis_57318_ID1455910	CD	-0.00101009	0.000367712	0.00601489
Bacteroides_uniformis_57318_ID1457057	CD	-0.000537756	0.000198238	0.00667414
Bacteroides_uniformis_57318_ID1472035	CD	-0.000499601	0.000152587	0.00105959
Bacteroides_uniformis_57318_ID1485977	CD	-0.00069575	0.000243065	0.00420436
Bacteroides_uniformis_57318_ID1487295	CD	-0.00043787	9.99426e-05	1.18021e-05
Bacteroides_uniformis_57318_ID1493146	CD	-0.000430003	0.000104687	3.9992e-05
Bacteroides_uniformis_57318_ID1493170	CD	-0.000394144	0.000142883	0.00580669
Bacteroides_uniformis_57318_ID1493204	CD	-0.000414087	0.000139986	0.00309583
Bacteroides_uniformis_57318_ID1493206	CD	-0.000393037	0.00014216	0.00569654
Bacteroides_uniformis_57318_ID1493208	CD	-0.000408526	0.000142316	0.00409763
Bacteroides_uniformis_57318_ID1494406	CD	-0.000411181	0.000149114	0.0058247
Bacteroides_uniformis_57318_ID1494416	CD	-0.000437929	0.00015545	0.00484499
Bacteroides_uniformis_57318_ID1494637	CD	-0.000544473	0.000175832	0.00195789
Bacteroides_uniformis_57318_ID1495587	CD	-0.00037024	8.50356e-05	1.33711e-05
Bacteroides_uniformis_57318_ID1497348	CD	-0.000594076	0.000190527	0.00182038
Bacteroides_uniformis_57318_ID1497351	CD	-0.000592145	0.000191548	0.00199235
Bacteroides_uniformis_57318_ID1497354	CD	-0.000468193	0.000129763	0.000308493
Bacteroides_uniformis_57318_ID1497360	CD	-0.000429905	0.000107651	6.51061e-05
Bacteroides_uniformis_57318_ID1497414	CD	-0.000733376	0.00011862	6.30662e-10
Bacteroides_uniformis_57318_ID1497438	CD	-0.00102079	0.000278069	0.000241609
Bacteroides_uniformis_57318_ID1497543	CD	-0.000718179	0.000200294	0.000336268
Bacteroides_uniformis_57318_ID1497627	CD	-0.000549607	0.000140003	8.64878e-05
Bacteroides_uniformis_57318_ID1497774	CD	-0.000469649	0.000136775	0.000595331
Bacteroides_uniformis_57318_ID1499333	CD	-0.000328102	8.47254e-05	0.00010771
Bacteroides_uniformis_57318_ID1499335	CD	-0.00033945	8.46374e-05	6.05557e-05
Bacteroides_uniformis_57318_ID1499826	CD	-0.000346092	9.71525e-05	0.000367536
Bacteroides_uniformis_57318_ID1500230	CD	-0.000875772	0.000287238	0.00229649
Bacteroides_uniformis_57318_ID1500729	CD	-0.0002866	9.82793e-05	0.00354345
Bacteroides_uniformis_57318_ID1500985	CD	-0.000383978	0.000102553	0.000180988
Bacteroides_uniformis_57318_ID1510493	CD	-0.000737297	0.000266269	0.0056229
Bacteroides_uniformis_57318_ID1525304	CD	-0.000861672	0.000283662	0.00238417
Bacteroides_uniformis_57318_ID1526264	CD	-0.000631841	0.000170835	0.000216836
Bacteroides_uniformis_57318_ID1527062	CD	-0.000818837	0.00025816	0.00151489
Bacteroides_uniformis_57318_ID1527290	CD	-0.000586386	0.000152113	0.00011576
Bacteroides_uniformis_57318_ID1527384	CD	-0.000803321	0.00020644	9.97064e-05
Bacteroides_uniformis_57318_ID1527528	CD	-0.000661556	0.000174963	0.000156121
Bacteroides_uniformis_57318_ID1528254	CD	-0.000579252	0.000145986	7.25225e-05
Bacteroides_uniformis_57318_ID1528313	CD	-0.000542896	0.000148313	0.000251741
Bacteroides_uniformis_57318_ID1539553	CD	-0.00102394	0.000360914	0.00455274
Bacteroides_uniformis_57318_ID1557072	CD	-0.00050899	0.000143624	0.000394233
Bacteroides_uniformis_57318_ID1572910	CD	-0.000743066	0.000258248	0.00401047
Bacteroides_uniformis_57318_ID1595172	CD	-0.000566924	0.000106454	1.00657e-07
Bacteroides_uniformis_57318_ID1596258	CD	-0.000405027	0.000134724	0.00264419
Bacteroides_uniformis_57318_ID1596261	CD	-0.000367377	0.00013259	0.00559218
Bacteroides_uniformis_57318_ID1604415	CD	-0.000644568	0.000199454	0.00123072
Bacteroides_uniformis_57318_ID1604555	CD	-0.000653424	0.000229739	0.00445235
Bacteroides_uniformis_57318_ID1604599	CD	-0.000543	0.000199001	0.00635969
Bacteroides_uniformis_57318_ID1623826	CD	-0.00098665	0.000357262	0.00575013
Bacteroides_uniformis_57318_ID1624086	CD	-0.000568238	0.000204848	0.00553801
Bacteroides_uniformis_57318_ID1624141	CD	-0.000368779	0.000134176	0.0059873
Bacteroides_uniformis_57318_ID1625553	CD	-0.000451616	9.86937e-05	4.74088e-06
Bacteroides_uniformis_57318_ID1625568	CD	-0.000545613	0.000103101	1.20954e-07
Bacteroides_uniformis_57318_ID1628383	CD	-0.000964374	0.000291265	0.00092968
Bacteroides_uniformis_57318_ID1628720	CD	-0.000312144	0.000111129	0.00497192
Bacteroides_uniformis_57318_ID1628774	CD	-0.000401015	0.000115706	0.000528607
Bacteroides_uniformis_57318_ID1628775	CD	-0.00040849	0.000115549	0.000407463
Bacteroides_uniformis_57318_ID1629144	CD	-0.000391346	0.000121257	0.00124919
Bacteroides_uniformis_57318_ID1629146	CD	-0.000401779	0.000119997	0.000813283
Bacteroides_uniformis_57318_ID1631811	CD	-0.0011763	0.000286789	4.10239e-05
Bacteroides_uniformis_57318_ID1634560	CD	-0.000639362	0.000171818	0.000198313
Bacteroides_uniformis_57318_ID1641964	CD	-0.000323024	0.000112333	0.00403265
Bacteroides_uniformis_57318_ID1643942	CD	-0.00106503	0.000341776	0.00183227
Bacteroides_uniformis_57318_ID1643984	CD	-0.000925095	0.000336783	0.00601689
Bacteroides_uniformis_57318_ID1643987	CD	-0.000844491	0.000305752	0.00574462
Bacteroides_uniformis_57318_ID1644162	CD	-0.000933437	0.000250054	0.000189253
Bacteroides_uniformis_57318_ID1644165	CD	-0.00088983	0.000300998	0.00311388
Bacteroides_uniformis_57318_ID1644201	CD	-0.000942519	0.00029505	0.00140101
Bacteroides_uniformis_57318_ID1648013	CD	-0.00059363	0.000155004	0.000128256
Bacteroides_uniformis_57318_ID1648127	CD	-0.000571531	0.000105279	5.67561e-08
Bacteroides_uniformis_57318_ID1648139	CD	-0.000569554	0.000105083	5.95808e-08
Bacteroides_uniformis_57318_ID1648184	CD	-0.000560512	0.00010816	2.19242e-07
Bacteroides_uniformis_57318_ID1648380	CD	-0.000496767	0.000132974	0.000187097
Bacteroides_uniformis_57318_ID1648531	CD	-0.000606291	0.000165186	0.000242206
Bacteroides_uniformis_57318_ID1648569	CD	-0.000542307	0.000172926	0.00171231
Bacteroides_uniformis_57318_ID1648649	CD	-0.0005493	0.000182424	0.00260294
Bacteroides_uniformis_57318_ID1661611	CD	-0.00051283	0.000151854	0.000732478
Bacteroides_uniformis_57318_ID1680258	CD	-0.000709982	0.000139875	3.85812e-07
Bacteroides_uniformis_57318_ID1680264	CD	-0.000698635	0.000132749	1.41862e-07
Bacteroides_uniformis_57318_ID1680270	CD	-0.000723333	0.000168732	1.81201e-05
Bacteroides_uniformis_57318_ID1680465	CD	-0.000483109	0.000156963	0.00208497
Bacteroides_uniformis_57318_ID1680468	CD	-0.000513804	0.000172273	0.00285906
Bacteroides_uniformis_57318_ID1680474	CD	-0.000540691	0.000123264	1.15215e-05
Bacteroides_uniformis_57318_ID1680479	CD	-0.000534771	0.000123312	1.44625e-05
Bacteroides_uniformis_57318_ID1680729	CD	-0.000415764	9.25475e-05	7.04113e-06
Bacteroides_uniformis_57318_ID1681144	CD	-0.000936252	0.000275708	0.000684266
Bacteroides_uniformis_57318_ID1681589	CD	-0.000596781	0.000220334	0.00675822
Bacteroides_uniformis_57318_ID1681592	CD	-0.000662242	0.000116373	1.26543e-08
Bacteroides_uniformis_57318_ID1681614	CD	-0.000681856	0.000116366	4.64062e-09
Bacteroides_uniformis_57318_ID1681687	CD	-0.000612545	0.000118629	2.42351e-07
Bacteroides_uniformis_57318_ID1681860	CD	-0.000575809	0.000212841	0.0068232
Bacteroides_uniformis_57318_ID1681972	CD	-0.000804588	0.00026701	0.00258398
Bacteroides_uniformis_57318_ID1686541	CD	-0.00056871	0.000169926	0.000817449
Bacteroides_uniformis_57318_ID1686796	CD	-0.000462482	0.000144605	0.0013827
Bacteroides_uniformis_57318_ID1687260	CD	-0.00094805	0.000345496	0.00606911
Bacteroides_uniformis_57318_ID1700483	CD	-0.0010032	0.000343521	0.00349646
Bacteroides_uniformis_57318_ID1700534	CD	-0.000807866	0.000269496	0.00272031
Bacteroides_uniformis_57318_ID1700687	CD	-0.000466492	0.000160459	0.00364632
Bacteroides_uniformis_57318_ID1700705	CD	-0.000487808	0.000158483	0.00208411
Bacteroides_uniformis_57318_ID1701542	CD	-0.000542906	0.000145851	0.000197387
Bacteroides_uniformis_57318_ID1701563	CD	-0.000624218	0.000135473	4.07161e-06
Bacteroides_uniformis_57318_ID1701623	CD	-0.000488743	0.000126928	0.000117845
Bacteroides_uniformis_57318_ID1701753	CD	-0.000500065	0.000109421	4.87501e-06
Bacteroides_uniformis_57318_ID1706027	CD	-0.000546906	0.000180193	0.00240443
Bacteroides_uniformis_57318_ID1706477	CD	-0.000810869	0.000137469	3.66654e-09
Bacteroides_uniformis_57318_ID1708481	CD	-0.000880504	0.000301985	0.00354865
Bacteroides_uniformis_57318_ID1724915	CD	-0.000685617	0.000205096	0.00082905
Bacteroides_uniformis_57318_ID1724923	CD	-0.000703797	0.000232584	0.00247821
Bacteroides_uniformis_57318_ID1737823	CD	-0.000768428	0.000283298	0.00667896
Bacteroides_uniformis_57318_ID1741597	CD	-0.0004424	0.000151651	0.00353149
Bacteroides_uniformis_57318_ID1753530	CD	-0.00040967	9.61117e-05	2.02209e-05
Bacteroides_uniformis_57318_ID1755845	CD	-0.000490822	0.000141652	0.000530278
Bacteroides_uniformis_57318_ID1755848	CD	-0.000474919	0.000127645	0.000198738
Bacteroides_uniformis_57318_ID1756010	CD	-0.000608299	0.000220352	0.00576997
Bacteroides_uniformis_57318_ID1756088	CD	-0.000609516	0.000201312	0.00246411
Bacteroides_uniformis_57318_ID1756824	CD	-0.000529174	0.000113195	2.94121e-06
Bacteroides_uniformis_57318_ID1773425	CD	-0.000387848	0.000115193	0.000760033
Bacteroides_uniformis_57318_ID1776234	CD	-0.000657104	0.000230525	0.00436556
Bacteroides_uniformis_57318_ID1779803	CD	-0.000564474	0.000204576	0.00579366
Bacteroides_uniformis_57318_ID1788596	CD	-0.000355291	0.000112539	0.00159379
Bacteroides_uniformis_57318_ID1788626	CD	-0.000552017	0.000157877	0.000471419
Bacteroides_uniformis_57318_ID1793153	CD	-0.000612931	0.000192331	0.00143827
Bacteroides_uniformis_57318_ID1804976	CD	-0.000351422	7.95459e-05	9.96885e-06
Bacteroides_uniformis_57318_ID1818585	CD	-0.000439454	0.00011787	0.000192782
Bacteroides_uniformis_57318_ID1822737	CD	-0.000769479	0.000264117	0.00357521
Bacteroides_uniformis_57318_ID1825799	CD	-0.000427417	0.000146497	0.00352765
Bacteroides_uniformis_57318_ID1829709	CD	-0.000478563	0.000148865	0.00130554
Bacteroides_uniformis_57318_ID1831967	CD	-0.000549792	0.000188791	0.0035892
Bacteroides_uniformis_57318_ID1832444	CD	-0.000458275	0.000156192	0.00334578
Bacteroides_uniformis_57318_ID1833732	CD	-0.000443975	0.000133824	0.000907952
Bacteroides_uniformis_57318_ID1835036	CD	-0.000589859	0.000208903	0.00474869
Bacteroides_uniformis_57318_ID1835721	CD	-0.000318705	0.000103819	0.0021419
Bacteroides_uniformis_57318_ID1838627	CD	-0.000533904	0.000136076	8.72418e-05
Bacteroides_uniformis_57318_ID1840669	CD	-0.000743223	0.000270719	0.00604433
Bacteroides_uniformis_57318_ID1847604	CD	-0.000981565	0.000362504	0.00677432
Bacteroides_uniformis_57318_ID1850697	CD	-0.000264503	7.58745e-05	0.00049019
Bacteroides_uniformis_57318_ID1875087	CD	-0.000496901	9.38224e-05	1.18245e-07
Bacteroides_uniformis_57318_ID1881717	CD	-0.00040156	9.36112e-05	1.78951e-05
Bacteroides_uniformis_57318_ID1895752	CD	-0.000494044	0.000160393	0.00206857
Bacteroides_uniformis_57318_ID1906935	CD	-0.000443015	0.000126607	0.000466763
Bacteroides_uniformis_57318_ID1910577	CD	-0.00043731	0.000111741	9.09257e-05
Bacteroides_uniformis_57318_ID1919239	CD	-0.000535007	0.000117295	5.08637e-06
Bacteroides_uniformis_57318_ID1922219	CD	-0.000753008	0.000184977	4.68485e-05
Bacteroides_uniformis_57318_ID1922220	CD	-0.000703205	0.000203627	0.000553577
Bacteroides_uniformis_57318_ID1925678	CD	-0.000838247	0.000301106	0.00537101
Bacteroides_uniformis_57318_ID1968686	CD	-0.001168	0.000427413	0.00628152
Bacteroides_uniformis_57318_ID1985916	CD	-0.00082702	0.000292914	0.00475132
Bacteroides_uniformis_57318_ID1992352	CD	-0.000602325	0.000167809	0.000331508
Bacteroides_uniformis_57318_ID1992781	CD	-0.000858494	0.000308229	0.0053486
Bacteroides_uniformis_57318_ID2006327	CD	-0.000887716	0.000256283	0.000532592
Bacteroides_uniformis_57318_ID2011175	CD	-0.000810474	0.000164227	8.01193e-07
Bacteroides_uniformis_57318_ID2012066	CD	-0.000301914	0.000107921	0.00514942
Bacteroides_uniformis_57318_ID2012208	CD	-0.000286466	0.000101506	0.00477002
Bacteroides_uniformis_57318_ID2013132	CD	-0.000492888	8.00583e-05	7.43158e-10
Bacteroides_uniformis_57318_ID2019641	CD	-0.000520506	0.000169237	0.00210077
Bacteroides_uniformis_57318_ID2019642	CD	-0.00049679	0.000160461	0.00196136
Bacteroides_uniformis_57318_ID2025095	CD	-0.000506326	0.000146642	0.000554789
Bacteroides_uniformis_57318_ID2029545	CD	-0.000384309	0.000140094	0.00608391
Bacteroides_uniformis_57318_ID2043472	CD	-0.000525372	0.000176008	0.00283639
Bacteroides_uniformis_57318_ID2046392	CD	-0.000533553	0.000175684	0.00238937
Bacteroides_uniformis_57318_ID2050962	CD	-0.000798775	0.000294716	0.00672191
Bacteroides_uniformis_57318_ID2052202	CD	-0.000992306	0.000364651	0.00650362
Bacteroides_uniformis_57318_ID2053450	CD	-0.000861255	0.000311616	0.0057127
Bacteroides_uniformis_57318_ID2069904	CD	-0.00058049	0.000146884	7.7494e-05
Bacteroides_uniformis_57318_ID2071187	CD	-0.00078508	9.80781e-05	1.19821e-15
Bacteroides_uniformis_57318_ID2094890	CD	-0.00104113	0.000374557	0.00544198
Bacteroides_uniformis_57318_ID2102170	CD	-0.000584716	0.000206214	0.0045757
Bacteroides_uniformis_57318_ID2104046	CD	-0.00046766	0.000144937	0.00125256
Bacteroides_uniformis_57318_ID2109438	CD	-0.000600301	0.000123019	1.06228e-06
Bacteroides_uniformis_57318_ID2111980	CD	-0.00034283	0.000102567	0.000830301
Bacteroides_uniformis_57318_ID2112556	CD	-0.000538233	0.00013832	9.97449e-05
Bacteroides_uniformis_57318_ID2128557	CD	-0.00110288	0.000365446	0.00254539
Bacteroides_uniformis_57318_ID2128875	CD	-0.000812837	0.000266105	0.0022538
Bacteroides_uniformis_57318_ID2128890	CD	-0.000741049	0.00025061	0.00310671
Bacteroides_uniformis_57318_ID2131385	CD	-0.000629979	0.000101964	6.4735e-10
Bacteroides_uniformis_57318_ID2131457	CD	-0.000473332	8.71098e-05	5.51872e-08
Bacteroides_uniformis_57318_ID2132491	CD	-0.000295127	8.61933e-05	0.000617026
Bacteroides_uniformis_57318_ID2132634	CD	-0.000633746	0.000193721	0.00107003
Bacteroides_uniformis_57318_ID2133297	CD	-0.000781504	0.000248509	0.00166215
Bacteroides_uniformis_57318_ID2133361	CD	-0.000613917	0.000159188	0.000115001
Bacteroides_uniformis_57318_ID2134508	CD	-0.000470553	0.000153378	0.00215541
Bacteroides_uniformis_57318_ID2135237	CD	-0.000669073	0.000244903	0.0062954
Bacteroides_uniformis_57318_ID2143642	CD	-0.000965165	0.000354022	0.00640513
Bacteroides_uniformis_57318_ID2146324	CD	-0.000664489	0.000121061	4.04528e-08
Bacteroides_uniformis_57318_ID2148554	CD	-0.000729841	0.000251782	0.00374718
Bacteroides_uniformis_57318_ID2148572	CD	-0.000817298	0.000290739	0.00493714
Bacteroides_uniformis_57318_ID2148829	CD	-0.000395346	0.000145648	0.00663962
Bacteroides_uniformis_57318_ID2148884	CD	-0.000569804	0.000146861	0.0001045
Bacteroides_uniformis_57318_ID2164698	CD	-0.000674612	0.000237843	0.00456291
Bacteroides_uniformis_57318_ID2165024	CD	-0.00076726	0.000257566	0.00289293
Bacteroides_uniformis_57318_ID2168958	CD	-0.000818868	0.000295464	0.00558043
Bacteroides_uniformis_57318_ID2170062	CD	-0.000852435	0.000305071	0.00520258
Bacteroides_uniformis_57318_ID2170063	CD	-0.000896076	0.000298344	0.00266898
Bacteroides_uniformis_57318_ID2170071	CD	-0.000922125	0.000297806	0.0019589
Bacteroides_uniformis_57318_ID2170146	CD	-0.00100346	0.000352207	0.0043848
Bacteroides_uniformis_57318_ID2170164	CD	-0.000967435	0.000317866	0.00233821
Bacteroides_uniformis_57318_ID2170175	CD	-0.000970178	0.000316611	0.0021821
Bacteroides_uniformis_57318_ID2170644	CD	-0.000758404	0.000266515	0.00443234
Bacteroides_uniformis_57318_ID2170807	CD	-0.000459598	0.000164893	0.00531578
Bacteroides_uniformis_57318_ID2170818	CD	-0.000691043	0.000242161	0.0043219
Bacteroides_uniformis_57318_ID2170852	CD	-0.000635264	0.000218765	0.00368581
Bacteroides_uniformis_57318_ID2170879	CD	-0.000654966	0.000231609	0.00468552
Bacteroides_uniformis_57318_ID2171054	CD	-0.000794876	0.000278772	0.0043534
Bacteroides_uniformis_57318_ID2171404	CD	-0.000481987	0.000165708	0.0036298
Bacteroides_uniformis_57318_ID2174130	CD	-0.000494271	9.57493e-05	2.44149e-07
Bacteroides_uniformis_57318_ID2174172	CD	-0.000559012	0.000124491	7.11e-06
Bacteroides_uniformis_57318_ID2174403	CD	-0.00043464	8.70552e-05	5.95438e-07
Bacteroides_uniformis_57318_ID2174694	CD	-0.000326261	7.13988e-05	4.88747e-06
Bacteroides_uniformis_57318_ID2174967	CD	-0.000357048	7.06026e-05	4.25579e-07
Bacteroides_uniformis_57318_ID2175633	CD	-0.000602758	0.000218577	0.00582194
Bacteroides_uniformis_57318_ID2177294	CD	-0.000785312	0.000246017	0.00141242
Bacteroides_uniformis_57318_ID2177969	CD	-0.000508231	0.000117843	1.61214e-05
Bacteroides_uniformis_57318_ID2178694	CD	-0.000702778	0.000148357	2.16839e-06
Bacteroides_uniformis_57318_ID2178900	CD	-0.000746913	0.000273055	0.00623051
Bacteroides_uniformis_57318_ID2178920	CD	-0.00107012	0.000380523	0.00491971
Bacteroides_uniformis_57318_ID2179625	CD	-0.000871195	0.000315067	0.00569036
Bacteroides_uniformis_57318_ID2182267	CD	-0.0011587	0.000367384	0.00161088
Bacteroides_uniformis_57318_ID2186077	CD	-0.000489128	0.000125496	9.71704e-05
Bacteroides_uniformis_57318_ID2187638	CD	-0.000928432	0.000298438	0.00186474
Bacteroides_uniformis_57318_ID2187814	CD	-0.000951285	0.000322883	0.00321681
Bacteroides_uniformis_57318_ID2188570	CD	-0.000747883	0.00025454	0.00330153
Bacteroides_uniformis_57318_ID2188671	CD	-0.000975313	0.000323559	0.00257553
Bacteroides_uniformis_57318_ID2189895	CD	-0.000725192	0.000227023	0.00140142
Bacteroides_uniformis_57318_ID2190505	CD	-0.000367516	0.000101051	0.000275881
Bacteroides_uniformis_57318_ID2190655	CD	-0.000463901	0.000169233	0.00612142
Bacteroides_uniformis_57318_ID2191278	CD	-0.000329724	9.46942e-05	0.000497696
Bacteroides_uniformis_57318_ID2191451	CD	-0.000717468	0.000246531	0.00361133
Bacteroides_uniformis_57318_ID2192717	CD	-0.000488544	0.000171144	0.00430947
Bacteroides_uniformis_57318_ID2195141	CD	-0.000847231	0.000192423	1.06786e-05
Bacteroides_uniformis_57318_ID2195162	CD	-0.00106609	0.000257246	3.40914e-05
Bacteroides_uniformis_57318_ID2195195	CD	-0.00102219	0.0002809	0.000273719
Bacteroides_uniformis_57318_ID2195197	CD	-0.00104121	0.000292089	0.000364289
Bacteroides_uniformis_57318_ID2195201	CD	-0.00099538	0.000274753	0.000291411
Bacteroides_uniformis_57318_ID2195246	CD	-0.000763515	0.000213544	0.000349639
Bacteroides_uniformis_57318_ID2195257	CD	-0.000778055	0.00019531	6.78537e-05
Bacteroides_uniformis_57318_ID2195258	CD	-0.000769706	0.00019404	7.28655e-05
Bacteroides_uniformis_57318_ID2195270	CD	-0.000719111	0.000136665	1.42609e-07
Bacteroides_uniformis_57318_ID2195330	CD	-0.000845772	0.000204982	3.69006e-05
Bacteroides_uniformis_57318_ID2195354	CD	-0.000405113	0.00014085	0.00402481
Bacteroides_uniformis_57318_ID2195580	CD	-0.000673829	0.000162879	3.51901e-05
Bacteroides_uniformis_57318_ID2195628	CD	-0.000571548	0.000175217	0.00110652
Bacteroides_uniformis_57318_ID2195725	CD	-0.000640681	0.000135688	2.33841e-06
Bacteroides_uniformis_57318_ID2195857	CD	-0.000710285	0.000231081	0.00211385
Bacteroides_uniformis_57318_ID2195914	CD	-0.000756302	0.000274872	0.00593276
Bacteroides_uniformis_57318_ID2212148	CD	-0.000561277	0.000157182	0.000355781
Bacteroides_uniformis_57318_ID2214701	CD	-0.000528662	0.000111132	1.96407e-06
Bacteroides_uniformis_57318_ID2222695	CD	-0.000546897	0.00019528	0.00510103
Bacteroides_uniformis_57318_ID2225432	CD	-0.000452162	0.000117955	0.000126404
Bacteroides_uniformis_57318_ID2225508	CD	-0.000512922	0.000119534	1.77875e-05
Bacteroides_uniformis_57318_ID2226843	CD	-0.00044265	0.000116966	0.000154052
Bacteroides_uniformis_57318_ID2228963	CD	-0.000320619	0.000113758	0.00482583
Bacteroides_uniformis_57318_ID2239881	CD	-0.000775711	0.000284008	0.00630845
Bacteroides_uniformis_57318_ID2249095	CD	-0.000660816	0.000180011	0.000241625
Bacteroides_uniformis_57318_ID2250181	CD	-0.000371126	0.000105043	0.00041073
Bacteroides_uniformis_57318_ID2252471	CD	-0.000648268	0.00023431	0.00566255
Bacteroides_uniformis_57318_ID2252777	CD	-0.000423587	0.000108227	9.08236e-05
Bacteroides_uniformis_57318_ID2252855	CD	-0.000462322	0.000111907	3.60718e-05
Bacteroides_uniformis_57318_ID2254265	CD	-0.000509271	0.00012404	4.0309e-05
Bacteroides_uniformis_57318_ID2256448	CD	-0.000564058	0.000187299	0.00259934
Bacteroides_uniformis_57318_ID2256454	CD	-0.000562316	0.000185808	0.00247544
Bacteroides_uniformis_57318_ID2256829	CD	-0.00057451	0.000117748	1.06553e-06
Bacteroides_uniformis_57318_ID2257636	CD	-0.000450052	0.000149625	0.00263092
Bacteroides_uniformis_57318_ID2257639	CD	-0.000446589	0.000158608	0.00486753
Bacteroides_uniformis_57318_ID2258314	CD	-0.000627083	0.000164342	0.000135785
Bacteroides_uniformis_57318_ID2258570	CD	-0.000687047	0.000142842	1.51043e-06
Bacteroides_uniformis_57318_ID2258579	CD	-0.000657704	0.00015018	1.1899e-05
Bacteroides_uniformis_57318_ID2258591	CD	-0.000659418	0.000144751	5.22535e-06
Bacteroides_uniformis_57318_ID2258600	CD	-0.000710863	0.000218515	0.00114132
Bacteroides_uniformis_57318_ID2258606	CD	-0.000654194	0.000144732	6.1826e-06
Bacteroides_uniformis_57318_ID2258660	CD	-0.000761918	0.000196388	0.000104601
Bacteroides_uniformis_57318_ID2258729	CD	-0.000804495	0.0002642	0.00232666
Bacteroides_uniformis_57318_ID2258799	CD	-0.000851988	0.000265334	0.00132273
Bacteroides_uniformis_57318_ID2258813	CD	-0.000829489	0.00029769	0.00532932
Bacteroides_uniformis_57318_ID2258824	CD	-0.000816753	0.000253615	0.00127991
Bacteroides_uniformis_57318_ID2258849	CD	-0.000792391	0.000235082	0.000749762
Bacteroides_uniformis_57318_ID2258854	CD	-0.000701172	0.000209177	0.000802161
Bacteroides_uniformis_57318_ID2258879	CD	-0.000777399	0.000224861	0.000545727
Bacteroides_uniformis_57318_ID2258930	CD	-0.00069635	0.000145978	1.84014e-06
Bacteroides_uniformis_57318_ID2259818	CD	-0.000816943	0.000201793	5.15646e-05
Bacteroides_uniformis_57318_ID2259863	CD	-0.000929877	0.000315785	0.00323317
Bacteroides_uniformis_57318_ID2263535	CD	-0.000780551	0.000237312	0.00100497
Bacteroides_uniformis_57318_ID2263850	CD	-0.00072821	0.000264615	0.00592404
Bacteroides_uniformis_57318_ID2265913	CD	-0.000445414	0.000149928	0.00296975
Bacteroides_uniformis_57318_ID2266275	CD	-0.00068169	0.000233811	0.00355049
Bacteroides_uniformis_57318_ID2266276	CD	-0.000668823	0.000229832	0.00361371
Bacteroides_uniformis_57318_ID2267877	CD	-0.0013133	0.000468108	0.00502324
Bacteroides_uniformis_57318_ID2268097	CD	-0.000611341	0.000117575	1.99721e-07
Bacteroides_uniformis_57318_ID2269960	CD	-0.000578574	0.000199016	0.00364718
Bacteroides_uniformis_57318_ID2270362	CD	-0.000806452	0.000281735	0.00420386
Bacteroides_uniformis_57318_ID2270710	CD	-0.000803165	0.000267217	0.00264995
Bacteroides_uniformis_57318_ID2271392	CD	-0.000294507	0.000100093	0.00325763
Bacteroides_uniformis_57318_ID2271657	CD	-0.000752816	0.000167335	6.8325e-06
Bacteroides_uniformis_57318_ID2275228	CD	-0.00078267	0.000285624	0.00613987
Bacteroides_uniformis_57318_ID2276616	CD	-0.00118793	0.000373318	0.00146217
Bacteroides_uniformis_57318_ID2282738	CD	-0.000704271	0.000256137	0.00596705
Bacteroides_uniformis_57318_ID2282985	CD	-0.000878879	0.000322272	0.00638869
Bacteroides_uniformis_57318_ID2283352	CD	-0.000338314	8.60324e-05	8.41015e-05
Bacteroides_uniformis_57318_ID2284021	CD	-0.000618758	0.000167926	0.00022896
Bacteroides_uniformis_57318_ID2284294	CD	-0.000631108	0.000226719	0.00537493
Bacteroides_uniformis_57318_ID2284826	CD	-0.000764751	0.000268148	0.00434487
Bacteroides_uniformis_57318_ID2285072	CD	-0.000616453	0.000116256	1.14198e-07
Bacteroides_uniformis_57318_ID2285789	CD	-0.00102477	0.000320981	0.00140993
Bacteroides_uniformis_57318_ID2300838	CD	-0.000444786	0.000164007	0.006688
Bacteroides_uniformis_57318_ID2301182	CD	-0.000715011	0.000202576	0.000416208
Bacteroides_uniformis_57318_ID2301266	CD	-0.000518233	0.000100016	2.20118e-07
Bacteroides_uniformis_57318_ID2301418	CD	-0.000809815	0.000270485	0.00275399
Bacteroides_uniformis_57318_ID2304670	CD	-0.000390169	0.000144205	0.00681711
Bacteroides_uniformis_57318_ID2316831	CD	-0.000506443	0.000149246	0.00069046
Bacteroides_uniformis_57318_ID2322506	CD	-0.000375209	0.000120084	0.0017807
Bacteroides_uniformis_57318_ID2322935	CD	-0.000731184	0.000174699	2.84661e-05
Bacteroides_uniformis_57318_ID2323103	CD	-0.000969959	0.000350845	0.00569867
Bacteroides_uniformis_57318_ID2325790	CD	-0.000419918	0.000121832	0.000567496
Bacteroides_uniformis_57318_ID2328745	CD	-0.000266629	9.40299e-05	0.00457428
Bacteroides_uniformis_57318_ID2328751	CD	-0.000377749	0.000115557	0.00107947
Bacteroides_uniformis_57318_ID2328778	CD	-0.000369745	0.000109591	0.00074126
Bacteroides_uniformis_57318_ID2328799	CD	-0.000391261	0.000115662	0.000717515
Bacteroides_uniformis_57318_ID2328826	CD	-0.000328709	9.4908e-05	0.000533295
Bacteroides_uniformis_57318_ID2328889	CD	-0.000311203	8.84637e-05	0.000435051
Bacteroides_uniformis_57318_ID2329024	CD	-0.000486307	0.000106296	4.76154e-06
Bacteroides_uniformis_57318_ID2329033	CD	-0.000483182	0.000106282	5.46132e-06
Bacteroides_uniformis_57318_ID2329057	CD	-0.00030978	8.52273e-05	0.000278246
Bacteroides_uniformis_57318_ID2329126	CD	-0.00037528	0.000136147	0.00584368
Bacteroides_uniformis_57318_ID2329303	CD	-0.00027045	9.27862e-05	0.00355963
Bacteroides_uniformis_57318_ID2329636	CD	-0.000598437	0.000172761	0.000532302
Bacteroides_uniformis_57318_ID2330579	CD	-0.000469178	0.000149867	0.00174435
Bacteroides_uniformis_57318_ID2333579	CD	-0.00032908	0.000110827	0.00298468
Bacteroides_uniformis_57318_ID2335643	CD	-0.000317228	9.62632e-05	0.000982729
Bacteroides_uniformis_57318_ID2337861	CD	-0.000671696	0.000114863	4.98087e-09
Bacteroides_uniformis_57318_ID2340514	CD	-0.000436898	0.000118388	0.000223917
Bacteroides_uniformis_57318_ID2340639	CD	-0.000422053	0.000123046	0.00060347
Bacteroides_uniformis_57318_ID2340764	CD	-0.000335261	0.000110895	0.00250095
Bacteroides_uniformis_57318_ID2342252	CD	-0.000780563	0.000231894	0.000762566
Bacteroides_uniformis_57318_ID2342298	CD	-0.000556302	0.00019461	0.0042559
Bacteroides_uniformis_57318_ID2343685	CD	-0.000654033	0.000203071	0.00127874
Bacteroides_uniformis_57318_ID2343802	CD	-0.0014872	0.00053175	0.00516112
Bacteroides_uniformis_57318_ID2345596	CD	-0.000481962	0.000177962	0.00676417
Bacteroides_uniformis_57318_ID2345716	CD	-0.000323092	0.000116359	0.00549168
Bacteroides_uniformis_57318_ID2348790	CD	-0.000755187	0.000208417	0.000290701
Bacteroides_uniformis_57318_ID2349601	CD	-0.000633039	0.000166165	0.00013913
Bacteroides_uniformis_57318_ID2353545	CD	-0.000400241	0.000142878	0.00509009
Bacteroides_uniformis_57318_ID2353547	CD	-0.00056916	0.000152372	0.000187476
Bacteroides_uniformis_57318_ID2355704	CD	-0.000630151	0.000138413	5.29618e-06
Bacteroides_uniformis_57318_ID2357051	CD	-0.000940865	0.000342548	0.00602046
Bacteroides_uniformis_57318_ID2374585	CD	-0.000403197	0.000148658	0.00668303
Bacteroides_uniformis_57318_ID2376387	CD	-0.00123956	0.000378283	0.0010499
Bacteroides_uniformis_57318_ID2416951	CD	-0.000968923	0.000321011	0.00254154
Bacteroides_uniformis_57318_ID2446864	CD	-0.000368761	0.000117122	0.00164093
Bacteroides_uniformis_57318_ID2447231	CD	-0.000426604	0.000121764	0.000459113
Bacteroides_uniformis_57318_ID2447280	CD	-0.000459533	0.000123445	0.000197202
Bacteroides_uniformis_57318_ID2447309	CD	-0.000442108	0.000123041	0.000326683
Bacteroides_uniformis_57318_ID2453617	CD	-0.000471348	0.000137681	0.000618247
Bacteroides_uniformis_57318_ID2454421	CD	-0.00040742	0.000119357	0.00064143
Bacteroides_uniformis_57318_ID2454434	CD	-0.000663076	0.000133906	7.35278e-07
Bacteroides_uniformis_57318_ID2454496	CD	-0.000718045	0.000141516	3.89665e-07
Bacteroides_uniformis_57318_ID2454571	CD	-0.000355313	0.000124394	0.00428538
Bacteroides_uniformis_57318_ID2454701	CD	-0.000390234	0.000118546	0.000995377
Bacteroides_uniformis_57318_ID2459025	CD	-0.000542634	0.000165965	0.00107709
Bacteroides_uniformis_57318_ID2459094	CD	-0.000527007	9.53906e-05	3.29995e-08
Bacteroides_uniformis_57318_ID2461876	CD	-0.000453205	0.000103412	1.17312e-05
Bacteroides_uniformis_57318_ID2462641	CD	-0.000917165	0.00031629	0.00373447
Bacteroides_uniformis_57318_ID2465695	CD	-0.000369866	9.61713e-05	0.000120107
Bacteroides_uniformis_57318_ID2465727	CD	-0.000361871	9.82825e-05	0.000231456
Bacteroides_uniformis_57318_ID2466027	CD	-0.000650592	0.000133615	1.12065e-06
Bacteroides_uniformis_57318_ID2469644	CD	-0.000815514	0.00014267	1.09016e-08
Bacteroides_uniformis_57318_ID2469654	CD	-0.000684979	0.000252337	0.00663669
Bacteroides_uniformis_57318_ID2469935	CD	-0.000742271	0.000140627	1.30401e-07
Bacteroides_uniformis_57318_ID2469968	CD	-0.000727024	0.000141339	2.69183e-07
Bacteroides_uniformis_57318_ID2470024	CD	-0.000759751	0.000138663	4.27415e-08
Bacteroides_uniformis_57318_ID2470127	CD	-0.000625253	0.000124207	4.80464e-07
Bacteroides_uniformis_57318_ID2470156	CD	-0.000655677	0.000123755	1.16955e-07
Bacteroides_uniformis_57318_ID2470227	CD	-0.000201051	7.17762e-05	0.00509326
Bacteroides_uniformis_57318_ID2470356	CD	-0.000273721	7.04986e-05	0.000103327
Bacteroides_uniformis_57318_ID2470410	CD	-0.000265862	7.2228e-05	0.000232441
Bacteroides_uniformis_57318_ID2470472	CD	-0.000717346	0.000145594	8.34887e-07
Bacteroides_uniformis_57318_ID2470489	CD	-0.000699872	0.000137402	3.51311e-07
Bacteroides_uniformis_57318_ID2474393	CD	-0.000394084	0.000144359	0.00633563
Bacteroides_uniformis_57318_ID2474827	CD	-0.000479326	0.000130117	0.000229774
Bacteroides_uniformis_57318_ID2474958	CD	-0.000440203	0.000125557	0.000454888
Bacteroides_uniformis_57318_ID2474962	CD	-0.000418134	0.000125728	0.000881934
Bacteroides_uniformis_57318_ID2494438	CD	-0.000495555	0.000168603	0.00329068
Bacteroides_uniformis_57318_ID2495567	CD	-0.000627065	0.000181417	0.000547265
Bacteroides_uniformis_57318_ID2507443	CD	-0.000632107	0.000191337	0.000954399
Bacteroides_uniformis_57318_ID2509314	CD	-0.000623531	0.000223845	0.00534372
Bacteroides_uniformis_57318_ID2510065	CD	-0.000825078	0.000304755	0.00678224
Bacteroides_uniformis_57318_ID2510072	CD	-0.000787853	0.000274282	0.00407343
Bacteroides_uniformis_57318_ID2510119	CD	-0.00052533	0.00019217	0.0062631
Bacteroides_uniformis_57318_ID2510222	CD	-0.000428249	9.12582e-05	2.69596e-06
Bacteroides_uniformis_57318_ID2510245	CD	-0.00052093	0.000172917	0.0025902
Bacteroides_uniformis_57318_ID2510247	CD	-0.000605271	0.000114565	1.2695e-07
Bacteroides_uniformis_57318_ID2510248	CD	-0.000336321	9.50825e-05	0.000404467
Bacteroides_uniformis_57318_ID2510535	CD	-0.000660172	0.000189155	0.000482812
Bacteroides_uniformis_57318_ID2510544	CD	-0.000691439	0.000162214	2.02141e-05
Bacteroides_uniformis_57318_ID2510546	CD	-0.000680759	0.000161415	2.47075e-05
Bacteroides_uniformis_57318_ID2510571	CD	-0.000660455	0.000189849	0.000503598
Bacteroides_uniformis_57318_ID2511825	CD	-0.00052986	0.000182782	0.00374519
Bacteroides_uniformis_57318_ID2517086	CD	-0.000732362	0.000260029	0.00485552
Bacteroides_uniformis_57318_ID2536111	CD	-0.000194254	6.50481e-05	0.00282369
Bacteroides_uniformis_57318_ID2536231	CD	-0.000381482	0.000111063	0.000592924
Bacteroides_uniformis_57318_ID2536642	CD	-0.0011376	0.00036374	0.00176298
Bacteroides_uniformis_57318_ID2537476	CD	-0.000575176	0.000116174	7.38395e-07
Bacteroides_uniformis_57318_ID2537635	CD	-0.000565088	0.000118351	1.7998e-06
Bacteroides_uniformis_57318_ID2537866	CD	-0.000548369	0.000117443	3.02307e-06
Bacteroides_uniformis_57318_ID2537902	CD	-0.000547298	0.000116094	2.42576e-06
Bacteroides_uniformis_57318_ID2543815	CD	-0.000703881	0.000237545	0.00304505
Bacteroides_uniformis_57318_ID2545260	CD	-0.000420635	9.3092e-05	6.22842e-06
Bacteroides_uniformis_57318_ID2553744	CD	-0.000564602	0.000150554	0.000176719
Bacteroides_uniformis_57318_ID2554329	CD	-0.000492819	0.000118124	3.01866e-05
Bacteroides_uniformis_57318_ID2564949	CD	-0.000443514	0.000143318	0.00197066
Bacteroides_uniformis_57318_ID2578867	CD	-0.000955152	0.000347943	0.00604852
Bacteroides_uniformis_57318_ID2579317	CD	-0.00122969	0.000334931	0.000241159
Bacteroides_uniformis_57318_ID2579586	CD	-0.000856187	0.000286793	0.00283228
Bacteroides_uniformis_57318_ID2579598	CD	-0.000733774	0.000145814	4.84759e-07
Bacteroides_uniformis_57318_ID2580722	CD	-0.000445964	0.000139146	0.00135058
Bacteroides_uniformis_57318_ID2580725	CD	-0.000451804	0.000139262	0.00117748
Bacteroides_uniformis_57318_ID2580917	CD	-0.000460761	0.000145507	0.00154238
Bacteroides_uniformis_57318_ID2596742	CD	-0.000257682	8.79397e-05	0.00338734
Bacteroides_uniformis_57318_ID2597015	CD	-0.000229398	7.37674e-05	0.00187247
Bacteroides_uniformis_57318_ID2597654	CD	-0.00023862	7.47935e-05	0.00142083
Bacteroides_uniformis_57318_ID2597804	CD	-0.000232064	7.43442e-05	0.00179944
Bacteroides_uniformis_57318_ID2603165	CD	-0.000356445	0.000126904	0.00497307
Bacteroides_uniformis_57318_ID2606526	CD	-0.000811679	0.000202865	6.30565e-05
Bacteroides_uniformis_57318_ID2607703	CD	-0.00047872	0.000168344	0.00445926
Bacteroides_uniformis_57318_ID2607706	CD	-0.00036319	0.000124082	0.00342227
Bacteroides_uniformis_57318_ID2609706	CD	-0.000422764	0.000115708	0.000258488
Bacteroides_uniformis_57318_ID2610552	CD	-0.00129575	0.00044692	0.00374013
Bacteroides_uniformis_57318_ID2610735	CD	-0.00148139	0.000445078	0.000873536
Bacteroides_uniformis_57318_ID2610787	CD	-0.000699379	0.000106174	4.48468e-11
Bacteroides_uniformis_57318_ID2611239	CD	-0.000307523	9.75673e-05	0.00162208
Bacteroides_uniformis_57318_ID2611245	CD	-0.000314777	9.71901e-05	0.00120044
Bacteroides_uniformis_57318_ID2611473	CD	-0.00106358	0.000302599	0.000440069
Bacteroides_uniformis_57318_ID2614138	CD	-0.000678419	0.000234689	0.00384372
Bacteroides_uniformis_57318_ID2622168	CD	-0.000872212	0.000187744	3.38856e-06
Bacteroides_uniformis_57318_ID2622426	CD	-0.000851857	0.000132959	1.48472e-10
Bacteroides_uniformis_57318_ID2622447	CD	-0.000736118	9.70193e-05	3.26542e-14
Bacteroides_uniformis_57318_ID2624350	CD	-0.000699622	0.00024757	0.00471389
Bacteroides_uniformis_57318_ID2625091	CD	-0.000951471	0.000324875	0.00340355
Bacteroides_uniformis_57318_ID2625355	CD	-0.000895016	0.000316418	0.00467534
Bacteroides_uniformis_57318_ID2625719	CD	-0.000717896	0.000229759	0.0017807
Bacteroides_uniformis_57318_ID2625961	CD	-0.000866291	0.000277875	0.00182359
Bacteroides_uniformis_57318_ID2626067	CD	-0.000747107	0.000185505	5.63927e-05
Bacteroides_uniformis_57318_ID2629140	CD	-0.000539155	0.000192892	0.0051882
Bacteroides_uniformis_57318_ID2629173	CD	-0.00106854	0.000135519	3.15021e-15
Bacteroides_uniformis_57318_ID2629325	CD	-0.000537481	0.000157964	0.000667593
Bacteroides_uniformis_57318_ID2629327	CD	-0.000587085	0.000187721	0.00176337
Bacteroides_uniformis_57318_ID2629328	CD	-0.000672769	0.000200662	0.000800144
Bacteroides_uniformis_57318_ID2629609	CD	-0.00078899	0.000187506	2.57848e-05
Bacteroides_uniformis_57318_ID2632345	CD	-0.000755864	0.000123979	1.08268e-09
Bacteroides_uniformis_57318_ID2633956	CD	-0.000606025	0.000196626	0.00205535
Bacteroides_uniformis_57318_ID2633980	CD	-0.000598703	0.000168744	0.00038817
Bacteroides_uniformis_57318_ID2634005	CD	-0.000606632	0.000165229	0.000241175
Bacteroides_uniformis_57318_ID2634219	CD	-0.00071948	0.000214423	0.00079242
Bacteroides_uniformis_57318_ID2634220	CD	-0.000772746	0.000240306	0.00130139
Bacteroides_uniformis_57318_ID2634921	CD	-0.000798659	0.000278765	0.00417016
Bacteroides_uniformis_57318_ID2634932	CD	-0.000718493	0.000233613	0.002101
Bacteroides_uniformis_57318_ID2634933	CD	-0.000724969	0.000235207	0.00205437
Bacteroides_uniformis_57318_ID2664334	CD	-0.000517415	0.000119225	1.4259e-05
Bacteroides_uniformis_57318_ID2664524	CD	-0.00054014	0.000127402	2.23877e-05
Bacteroides_uniformis_57318_ID2664610	CD	-0.000394214	8.95522e-05	1.07228e-05
Bacteroides_uniformis_57318_ID2664679	CD	-0.000437463	0.000118323	0.000217995
Bacteroides_uniformis_57318_ID2664712	CD	-0.000625967	0.000146261	1.87072e-05
Bacteroides_uniformis_57318_ID2665566	CD	-0.00112688	0.00038786	0.00366808
Bacteroides_uniformis_57318_ID2666947	CD	-0.000777662	0.000232736	0.000833588
Bacteroides_uniformis_57318_ID2668242	CD	-0.000442515	0.000140195	0.00159718
Bacteroides_uniformis_57318_ID2669235	CD	-0.000655159	0.000151465	1.52205e-05
Bacteroides_uniformis_57318_ID2670200	CD	-0.000938476	0.000314804	0.00287172
Bacteroides_uniformis_57318_ID2670891	CD	-0.000526637	0.000114158	3.96492e-06
Bacteroides_uniformis_57318_ID2671966	CD	-0.000486206	0.000156163	0.00184917
Bacteroides_uniformis_57318_ID2672161	CD	-0.000797929	0.000284065	0.00497015
Bacteroides_uniformis_57318_ID2677046	CD	-0.000526367	0.000130723	5.65919e-05
Bacteroides_uniformis_57318_ID2677113	CD	-0.000428379	0.00012908	0.000904338
Bacteroides_uniformis_57318_ID2677200	CD	-0.000472958	0.00013132	0.000316303
Bacteroides_uniformis_57318_ID2677224	CD	-0.000460622	0.000130006	0.000395471
Bacteroides_uniformis_57318_ID2677256	CD	-0.000475149	0.000128692	0.000222373
Bacteroides_uniformis_57318_ID2677257	CD	-0.000469338	0.000128681	0.000265011
Bacteroides_uniformis_57318_ID2696090	CD	-0.000186669	5.42969e-05	0.000586186
Bacteroides_uniformis_57318_ID2696481	CD	-0.000620618	0.000191871	0.00121829
Bacteroides_uniformis_57318_ID2698957	CD	-0.000379602	8.22542e-05	3.9311e-06
Bacteroides_uniformis_57318_ID2706465	CD	-0.000552119	0.000161221	0.000615661
Bacteroides_uniformis_57318_ID2707649	CD	-0.000387065	0.000140832	0.00598848
Bacteroides_uniformis_57318_ID2707913	CD	-0.000722058	0.000266777	0.00679773
Bacteroides_uniformis_57318_ID2707922	CD	-0.000737441	0.000247546	0.00289185
Bacteroides_uniformis_57318_ID2707964	CD	-0.000712548	0.000197194	0.000302177
Bacteroides_uniformis_57318_ID2708385	CD	-0.000377851	0.00012776	0.00310144
Bacteroides_uniformis_57318_ID2713642	CD	-0.000441732	0.000162739	0.00664022
Bacteroides_uniformis_57318_ID2715628	CD	-0.000536341	0.000183011	0.0033826
Bacteroides_uniformis_57318_ID2717192	CD	-0.000462301	8.98749e-05	2.69194e-07
Bacteroides_uniformis_57318_ID2717458	CD	-0.000411396	0.000144027	0.00428497
Bacteroides_uniformis_57318_ID2724758	CD	-0.000731577	0.000223754	0.00107715
Bacteroides_uniformis_57318_ID2730802	CD	-0.000572609	0.000150656	0.000144241
Bacteroides_uniformis_57318_ID2735820	CD	-0.00047456	0.00011409	3.18936e-05
Bacteroides_uniformis_57318_ID2744184	CD	-0.000256934	9.16255e-05	0.00504446
Bacteroides_uniformis_57318_ID2745325	CD	-0.000421222	0.000121905	0.000549615
Bacteroides_uniformis_57318_ID2746055	CD	-0.000620689	0.000228002	0.00648303
Bacteroides_uniformis_57318_ID2749421	CD	-0.00053207	0.000155193	0.000607045
Bacteroides_uniformis_57318_ID2756600	CD	-0.000357092	0.000128274	0.00537211
Bacteroides_uniformis_57318_ID2760387	CD	-0.000771865	0.000249282	0.00195917
Bacteroides_uniformis_57318_ID2764750	CD	-0.000941874	0.000345928	0.00647417
Bacteroides_uniformis_57318_ID2765541	CD	-0.000501546	0.00018226	0.00592651
Bacteroides_uniformis_57318_ID2765817	CD	-0.0005571	0.000168067	0.000917223
Bacteroides_uniformis_57318_ID2767537	CD	-0.00111538	0.000409653	0.00647421
Bacteroides_uniformis_57318_ID2772663	CD	-0.000336729	8.86834e-05	0.000146473
Bacteroides_uniformis_57318_ID2772882	CD	-0.000657507	0.00013301	7.68114e-07
Bacteroides_uniformis_57318_ID2772951	CD	-0.000683233	0.000129572	1.34201e-07
Bacteroides_uniformis_57318_ID2773086	CD	-0.00047966	0.000164265	0.00349997
Bacteroides_uniformis_57318_ID2773095	CD	-0.000454287	0.000150904	0.00260868
Bacteroides_uniformis_57318_ID2773387	CD	-0.000448488	0.000154719	0.00374677
Bacteroides_uniformis_57318_ID2773401	CD	-0.000448731	0.00015846	0.00462824
Bacteroides_uniformis_57318_ID2773424	CD	-0.000489531	0.000161513	0.00243824
Bacteroides_uniformis_57318_ID2773481	CD	-0.000469619	0.000161095	0.00355494
Bacteroides_uniformis_57318_ID2773484	CD	-0.000480646	0.000161158	0.00285952
Bacteroides_uniformis_57318_ID2773511	CD	-0.000458912	0.000159478	0.00400717
Bacteroides_uniformis_57318_ID2773515	CD	-0.000456561	0.000159489	0.00420129
Bacteroides_uniformis_57318_ID2773520	CD	-0.000479588	0.000160074	0.00273502
Bacteroides_uniformis_57318_ID2773880	CD	-0.000470457	0.000142983	0.00100077
Bacteroides_uniformis_57318_ID2784516	CD	-0.000549253	0.000108715	4.36657e-07
Bacteroides_uniformis_57318_ID2787594	CD	-0.00055133	0.000160366	0.000586128
Bacteroides_uniformis_57318_ID2789527	CD	-0.00105118	0.000308413	0.000653546
Bacteroides_uniformis_57318_ID2802592	CD	-0.0004231	9.22999e-05	4.56226e-06
Bacteroides_uniformis_57318_ID2802594	CD	-0.00042101	9.24757e-05	5.2973e-06
Bacteroides_uniformis_57318_ID2802664	CD	-0.000752565	0.000276781	0.00654809
Bacteroides_uniformis_57318_ID2807622	CD	-0.000678686	0.000221129	0.0021464
Bacteroides_uniformis_57318_ID2807936	CD	-0.000897831	0.000180026	6.12516e-07
Bacteroides_uniformis_57318_ID2826316	CD	-0.000711136	0.000223144	0.0014381
Bacteroides_uniformis_57318_ID2835418	CD	-0.000616122	0.000148009	3.14472e-05
Bacteroides_uniformis_57318_ID2835424	CD	-0.000800356	0.000233196	0.00059888
Bacteroides_uniformis_57318_ID2856862	CD	-0.000645751	0.000182453	0.000401232
Bacteroides_uniformis_57318_ID2857905	CD	-0.000717272	0.000200384	0.000344272
Bacteroides_uniformis_57318_ID2859666	CD	-0.000428866	0.000126816	0.000720124
Bacteroides_uniformis_57318_ID2859687	CD	-0.0010014	0.000186547	7.95856e-08
Bacteroides_uniformis_57318_ID2863228	CD	-0.00060291	0.000100344	1.87314e-09
Bacteroides_uniformis_57318_ID2863616	CD	-0.000310153	0.000114386	0.00669892
Bacteroides_uniformis_57318_ID2960880	CD	-0.000831735	0.000219912	0.0001555
Bacteroides_uniformis_57318_ID2961081	CD	-0.000337307	0.000111056	0.00238738
Bacteroides_uniformis_57318_ID2961090	CD	-0.000353896	0.000123068	0.00403238
Bacteroides_uniformis_57318_ID2961210	CD	-0.000853476	0.000258506	0.000961448
Bacteroides_uniformis_57318_ID2961261	CD	-0.000775749	0.00028526	0.00653916
Bacteroides_uniformis_57318_ID2962611	CD	-0.000641175	0.000127554	4.99016e-07
Bacteroides_uniformis_57318_ID2962745	CD	-0.00052264	0.000184823	0.00468704
Bacteroides_uniformis_57318_ID2962907	CD	-0.00103048	0.000336987	0.00222869
Bacteroides_uniformis_57318_ID2963028	CD	-0.00038775	0.00010766	0.00031626
Bacteroides_uniformis_57318_ID2963076	CD	-0.000387454	0.000107583	0.00031647
Bacteroides_uniformis_57318_ID2963364	CD	-0.000352271	0.000100502	0.000456402
Bacteroides_uniformis_57318_ID2965750	CD	-0.000551715	0.00012236	6.51501e-06
Bacteroides_uniformis_57318_ID2965752	CD	-0.000527025	0.000121738	1.4968e-05
Bacteroides_uniformis_57318_ID2965903	CD	-0.000506544	0.000124457	4.70088e-05
Bacteroides_uniformis_57318_ID2965930	CD	-0.000519353	0.000126713	4.15574e-05
Bacteroides_uniformis_57318_ID2967640	CD	-0.000755148	0.000256836	0.00328003
Bacteroides_uniformis_57318_ID2969424	CD	-0.00047357	0.000131804	0.000326923
Bacteroides_uniformis_57318_ID2975022	CD	-0.000539027	0.000189896	0.00453202
Bacteroides_uniformis_57318_ID2976331	CD	-0.000465775	0.000158376	0.00327205
Bacteroides_uniformis_57318_ID2976349	CD	-0.000456468	0.000160839	0.00453909
Bacteroides_uniformis_57318_ID2976554	CD	-0.000415567	0.000152653	0.00648301
Bacteroides_uniformis_57318_ID2976876	CD	-0.000459308	0.000145136	0.00155261
Bacteroides_uniformis_57318_ID2976908	CD	-0.000512619	0.000176267	0.00363521
Bacteroides_uniformis_57318_ID2976988	CD	-0.000371201	0.000136288	0.00645649
Bacteroides_uniformis_57318_ID2977285	CD	-0.00048274	0.000134195	0.000321525
Bacteroides_uniformis_57318_ID2977399	CD	-0.000409123	0.000138011	0.00303243
Bacteroides_uniformis_57318_ID2977417	CD	-0.00059321	0.000143413	3.52839e-05
Bacteroides_uniformis_57318_ID2977560	CD	-0.000470307	0.000137997	0.000654193
Bacteroides_uniformis_57318_ID2978498	CD	-0.000497963	0.000103715	1.5766e-06
Bacteroides_uniformis_57318_ID2980857	CD	-0.000443382	0.000162477	0.00635466
Bacteroides_uniformis_57318_ID2984951	CD	-0.00056694	0.000106824	1.11315e-07
Bacteroides_uniformis_57318_ID2984972	CD	-0.000371965	8.39704e-05	9.43542e-06
Bacteroides_uniformis_57318_ID2985107	CD	-0.000403575	8.34518e-05	1.32465e-06
Bacteroides_uniformis_57318_ID2985909	CD	-0.000657882	0.000130145	4.30414e-07
Bacteroides_uniformis_57318_ID2986272	CD	-0.000629529	9.87185e-05	1.80578e-10
Bacteroides_uniformis_57318_ID2986275	CD	-0.000627276	9.80776e-05	1.59807e-10
Bacteroides_uniformis_57318_ID2986548	CD	-0.000433909	0.000114878	0.000158655
Bacteroides_uniformis_57318_ID2986551	CD	-0.000402715	0.00011941	0.000744802
Bacteroides_uniformis_57318_ID2986553	CD	-0.000422992	0.000126939	0.000861454
Bacteroides_uniformis_57318_ID3056696	CD	-0.000863819	0.000317172	0.00645946
Bacteroides_uniformis_57318_ID3067983	CD	-0.000642763	0.000137989	3.19158e-06
Bacteroides_uniformis_57318_ID3079877	CD	-0.000512535	0.000186176	0.00590582
Bacteroides_uniformis_57318_ID3080677	CD	-0.000815253	0.000300293	0.00663049
Bacteroides_uniformis_57318_ID3081286	CD	-0.000627437	0.00010405	1.63796e-09
Bacteroides_uniformis_57318_ID3097553	CD	-0.000637384	0.000188484	0.000720557
Bacteroides_uniformis_57318_ID3097601	CD	-0.000608721	0.000147422	3.64164e-05
Bacteroides_uniformis_57318_ID3106835	CD	-0.00047252	0.000123736	0.000134109
Bacteroides_uniformis_57318_ID3106946	CD	-0.000446051	0.000134557	0.000916592
Bacteroides_uniformis_57318_ID3108178	CD	-0.000396057	0.000130345	0.00237732
Bacteroides_uniformis_57318_ID3108365	CD	-0.000518149	0.000120919	1.82654e-05
Bacteroides_uniformis_57318_ID3108382	CD	-0.000473238	0.000120013	8.03924e-05
Bacteroides_uniformis_57318_ID3108397	CD	-0.000456974	0.000118662	0.000117609
Bacteroides_uniformis_57318_ID3108421	CD	-0.000435179	0.000119363	0.000266522
Bacteroides_uniformis_57318_ID3108424	CD	-0.000438027	0.000119588	0.000249487
Bacteroides_uniformis_57318_ID3108722	CD	-0.000870445	0.000321044	0.00670215
Bacteroides_uniformis_57318_ID3109006	CD	-0.000459771	0.000117664	9.32603e-05
Bacteroides_uniformis_57318_ID3109036	CD	-0.000451792	0.00011768	0.000123453
Bacteroides_uniformis_57318_ID3109067	CD	-0.000424836	0.000116887	0.000278414
Bacteroides_uniformis_57318_ID3109138	CD	-0.000528323	0.000124948	2.35425e-05
Bacteroides_uniformis_57318_ID3109423	CD	-0.000847103	0.000174857	1.26905e-06
Bacteroides_uniformis_57318_ID3109434	CD	-0.000923962	0.000231786	6.71206e-05
Bacteroides_uniformis_57318_ID3109726	CD	-0.000967606	0.000229355	2.45583e-05
Bacteroides_uniformis_57318_ID3109778	CD	-0.000809413	0.00024404	0.000910789
Bacteroides_uniformis_57318_ID3109874	CD	-0.000514146	0.000137329	0.000181186
Bacteroides_uniformis_57318_ID3110066	CD	-0.00047453	0.000132076	0.000327063
Bacteroides_uniformis_57318_ID3110072	CD	-0.000471341	0.000131833	0.00034985
Bacteroides_uniformis_57318_ID3110837	CD	-0.000386588	0.000135264	0.00426301
Bacteroides_uniformis_57318_ID3111829	CD	-0.000867906	0.000307657	0.0047872
Bacteroides_uniformis_57318_ID3111874	CD	-0.00103415	0.000360884	0.00416213
Bacteroides_uniformis_57318_ID3113380	CD	-0.000792301	0.000115329	6.42487e-12
Bacteroides_uniformis_57318_ID3113419	CD	-0.000761334	0.000111984	1.05663e-11
Bacteroides_uniformis_57318_ID3133697	CD	-0.000554462	0.00014952	0.000208682
Bacteroides_uniformis_57318_ID3135926	CD	-0.000501212	0.000134811	0.000200894
Bacteroides_uniformis_57318_ID3135928	CD	-0.000543963	0.000116708	3.14829e-06
Bacteroides_uniformis_57318_ID3135930	CD	-0.00040273	0.000148807	0.00680205
Bacteroides_uniformis_57318_ID3135978	CD	-0.000487935	0.000172212	0.00460654
Bacteroides_uniformis_57318_ID3135979	CD	-0.000495799	0.0001488	0.000862292
Bacteroides_uniformis_57318_ID3137098	CD	-0.000621726	0.000218488	0.00443293
Bacteroides_uniformis_57318_ID3137139	CD	-0.000735565	0.000247421	0.00294978
Bacteroides_uniformis_57318_ID3138105	CD	-0.000677609	0.000131155	2.38535e-07
Bacteroides_uniformis_57318_ID3138231	CD	-0.000929273	0.000136861	1.12196e-11
Bacteroides_uniformis_57318_ID3138489	CD	-0.000545788	0.00018359	0.0029503
Bacteroides_uniformis_57318_ID3138702	CD	-0.000847672	0.000313429	0.00684054
Bacteroides_uniformis_57318_ID3138743	CD	-0.000893975	0.000287941	0.0019046
Bacteroides_uniformis_57318_ID3138807	CD	-0.0008405	0.000276982	0.00240942
Bacteroides_uniformis_57318_ID3142142	CD	-0.000498154	0.000119876	3.2445e-05
Bacteroides_uniformis_57318_ID3142562	CD	-0.000628398	0.000171467	0.000247508
Bacteroides_uniformis_57318_ID3162139	CD	-0.000929946	0.000334427	0.005424
Bacteroides_uniformis_57318_ID3162247	CD	-0.000318307	0.000117399	0.0067015
Bacteroides_uniformis_57318_ID3163135	CD	-0.000386638	0.000111696	0.000537125
Bacteroides_uniformis_57318_ID3165185	CD	-0.000341562	0.000111879	0.00226598
Bacteroides_uniformis_57318_ID3166164	CD	-0.000485761	0.000127682	0.000142118
Bacteroides_uniformis_57318_ID3166742	CD	-0.000736448	0.000162619	5.93518e-06
Bacteroides_uniformis_57318_ID3170991	CD	-0.000361847	0.00010301	0.000443539
Bacteroides_uniformis_57318_ID3171104	CD	-0.000587005	0.000114698	3.09101e-07
Bacteroides_uniformis_57318_ID3172280	CD	-0.000525407	0.000184019	0.00430125
Bacteroides_uniformis_57318_ID3172585	CD	-0.000332584	0.000117158	0.004529
Bacteroides_uniformis_57318_ID3229829	CD	-0.000668966	0.00019171	0.000484
Bacteroides_uniformis_57318_ID3231956	CD	-0.000641288	0.000192641	0.000871811
Bacteroides_uniformis_57318_ID3233075	CD	-0.00088598	0.000326858	0.00671631
Bacteroides_uniformis_57318_ID3234429	CD	-0.000403017	0.000103732	0.000102254
Bacteroides_uniformis_57318_ID3234501	CD	-0.000791086	0.000260232	0.00236635
Bacteroides_uniformis_57318_ID3234519	CD	-0.000824922	0.000288962	0.00430668
Bacteroides_uniformis_57318_ID3241138	CD	-0.000646577	0.000191847	0.00075094
Bacteroides_uniformis_57318_ID3241183	CD	-0.000738318	0.000240603	0.00215049
Bacteroides_uniformis_57318_ID3241195	CD	-0.000725227	0.000242967	0.00283688
Bacteroides_uniformis_57318_ID3241201	CD	-0.000730887	0.000259644	0.00487835
Bacteroides_uniformis_57318_ID3241228	CD	-0.000727198	0.00023354	0.0018469
Bacteroides_uniformis_57318_ID3241306	CD	-0.000605151	0.000207877	0.00360153
Bacteroides_uniformis_57318_ID3242430	CD	-0.000697882	0.000111092	3.34205e-10
Bacteroides_uniformis_57318_ID3242469	CD	-0.000615438	0.000144081	1.9418e-05
Bacteroides_uniformis_57318_ID3242475	CD	-0.00061861	0.000222457	0.00542242
Bacteroides_uniformis_57318_ID3242742	CD	-0.000400814	0.000121003	0.000924927
Bacteroides_uniformis_57318_ID3247834	CD	-0.00103639	0.000355399	0.0035441
Bacteroides_uniformis_57318_ID3248130	CD	-0.000326838	0.000109525	0.00284367
Bacteroides_uniformis_57318_ID3248843	CD	-0.000480246	0.000170844	0.0049385
Bacteroides_uniformis_57318_ID3248936	CD	-0.000397094	0.000146499	0.00671722
Bacteroides_uniformis_57318_ID3250134	CD	-0.000701615	0.00023126	0.00241435
Bacteroides_uniformis_57318_ID3250524	CD	-0.00057732	0.000139429	3.46379e-05
Bacteroides_uniformis_57318_ID3255967	CD	-0.000509532	0.000146684	0.000513415
Bacteroides_uniformis_57318_ID3255973	CD	-0.000507334	0.000146931	0.000554654
Bacteroides_uniformis_57318_ID3256138	CD	-0.000615749	0.000212711	0.00379442
Bacteroides_uniformis_57318_ID3256140	CD	-0.000623845	0.000213262	0.00344182
Bacteroides_uniformis_57318_ID3256216	CD	-0.00047821	0.000144542	0.000938118
Bacteroides_uniformis_57318_ID3256237	CD	-0.00053473	0.000140882	0.000147297
Bacteroides_uniformis_57318_ID3256600	CD	-0.000248846	8.03038e-05	0.00194304
Bacteroides_uniformis_57318_ID3257119	CD	-0.0004284	0.000154771	0.00564084
Bacteroides_uniformis_57318_ID3263812	CD	-0.000644516	0.000107941	2.35779e-09
Bacteroides_uniformis_57318_ID3265599	CD	-0.000658932	0.000127823	2.53594e-07
Bacteroides_uniformis_57318_ID3266281	CD	-0.000536788	0.000146738	0.000254054
Bacteroides_uniformis_57318_ID3266305	CD	-0.000550131	0.000145892	0.000162718
Bacteroides_uniformis_57318_ID3266350	CD	-0.000548287	0.000145845	0.000170337
Bacteroides_uniformis_57318_ID3266359	CD	-0.000570782	0.000140879	5.08719e-05
Bacteroides_uniformis_57318_ID3266499	CD	-0.000647005	0.000189539	0.000641184
Bacteroides_uniformis_57318_ID3266531	CD	-0.000556863	0.000141403	8.21212e-05
Bacteroides_uniformis_57318_ID3270273	CD	-0.000373829	0.000137319	0.00648226
Bacteroides_uniformis_57318_ID3274294	CD	-0.000825115	0.000263032	0.00170723
Bacteroides_uniformis_57318_ID3279503	CD	-0.00114822	0.000363725	0.00159497
Bacteroides_uniformis_57318_ID3280880	CD	-0.000647953	0.000220835	0.00334515
Bacteroides_uniformis_57318_ID3280881	CD	-0.000644964	0.00021445	0.00263387
Bacteroides_uniformis_57318_ID3301771	CD	-0.000616296	0.000161302	0.000133039
Bacteroides_uniformis_57318_ID3332493	CD	-0.000606085	0.000223189	0.00661613
Bacteroides_uniformis_57318_ID3337225	CD	-0.000441444	0.000142015	0.00188089
Bacteroides_uniformis_57318_ID3337892	CD	-0.000657854	0.00017227	0.000134136
Bacteroides_uniformis_57318_ID3338471	CD	-0.000364939	0.000106381	0.000602526
Bacteroides_uniformis_57318_ID3338478	CD	-0.000365495	0.000106347	0.000588587
Bacteroides_uniformis_57318_ID3338744	CD	-0.000465585	0.000114067	4.47095e-05
Bacteroides_uniformis_57318_ID3338750	CD	-0.000472602	0.000115197	4.08632e-05
Bacteroides_uniformis_57318_ID3338771	CD	-0.000472815	0.000121117	9.47004e-05
Bacteroides_uniformis_57318_ID3341167	CD	-0.000392811	0.00012416	0.00155747
Bacteroides_uniformis_57318_ID3343351	CD	-0.000381841	0.00013561	0.0048668
Bacteroides_uniformis_57318_ID3347980	CD	-0.000573869	0.000174255	0.00099032
Bacteroides_uniformis_57318_ID3356821	CD	-0.000964152	0.000339303	0.00448924
Bacteroides_uniformis_57318_ID3356893	CD	-0.000665996	9.3493e-05	1.05232e-12
Bacteroides_uniformis_57318_ID3406687	CD	-0.000401678	0.000130636	0.00210651
Bacteroides_uniformis_57318_ID3406723	CD	-0.000536107	0.000196789	0.00644431
Bacteroides_uniformis_57318_ID3407484	CD	-0.000289766	0.000104604	0.00560335
Bacteroides_uniformis_57318_ID3447353	CD	-0.000879743	0.000273881	0.00131754
Bacteroides_uniformis_57318_ID3448289	CD	-0.000511221	0.000141419	0.000300427
Bacteroides_uniformis_57318_ID3466929	CD	-0.000565403	0.00015473	0.000258062
Bacteroides_uniformis_57318_ID3471794	CD	-0.000683474	0.000135523	4.57766e-07
Bacteroides_uniformis_57318_ID3473179	CD	-0.000801655	0.000136806	4.63445e-09
Bacteroides_uniformis_57318_ID3473180	CD	-0.000784337	0.000137125	1.06597e-08
Bacteroides_uniformis_57318_ID3473185	CD	-0.000782069	0.000136727	1.06581e-08
Bacteroides_uniformis_57318_ID3473189	CD	-0.000758467	0.000134969	1.91461e-08
Bacteroides_uniformis_57318_ID3473195	CD	-0.000724836	0.000130149	2.55806e-08
Bacteroides_uniformis_57318_ID3473210	CD	-0.000715344	0.000127526	2.03061e-08
Bacteroides_uniformis_57318_ID3473867	CD	-0.000734971	0.000263563	0.00529376
Bacteroides_uniformis_57318_ID3473873	CD	-0.000846496	0.00018435	4.39479e-06
Bacteroides_uniformis_57318_ID3474335	CD	-0.000747274	0.00025381	0.00323767
Bacteroides_uniformis_57318_ID3474362	CD	-0.000536889	0.000183953	0.00351584
Bacteroides_uniformis_57318_ID3477149	CD	-0.000369144	0.00010709	0.000566734
Bacteroides_uniformis_57318_ID3478744	CD	-0.00084361	0.000239759	0.00043387
Bacteroides_uniformis_57318_ID3479771	CD	-0.000420787	0.000134992	0.00182618
Bacteroides_uniformis_57318_ID3481015	CD	-0.000330204	0.000111865	0.0031591
Bacteroides_uniformis_57318_ID3481240	CD	-0.000320314	0.000114301	0.00507283
Bacteroides_uniformis_57318_ID3481816	CD	-0.00053153	0.000164634	0.00124421
Bacteroides_uniformis_57318_ID3481945	CD	-0.000490337	0.000149066	0.00100401
Bacteroides_uniformis_57318_ID3482019	CD	-0.000339692	0.000108186	0.00169003
Bacteroides_uniformis_57318_ID3482281	CD	-0.000329422	0.00011597	0.00450309
Bacteroides_uniformis_57318_ID3482572	CD	-0.000380921	0.000106586	0.000351769
Bacteroides_uniformis_57318_ID3482581	CD	-0.000365627	0.000107333	0.000658072
Bacteroides_uniformis_57318_ID3488457	CD	-0.000549073	0.000170546	0.00128418
Bacteroides_uniformis_57318_ID3488786	CD	-0.000646198	0.000135267	1.77751e-06
Bacteroides_uniformis_57318_ID3488910	CD	-0.000489533	0.000108511	6.44075e-06
Bacteroides_uniformis_57318_ID3489018	CD	-0.000502692	0.000111314	6.30219e-06
Bacteroides_uniformis_57318_ID3489312	CD	-0.000510222	0.000110402	3.81016e-06
Bacteroides_uniformis_57318_ID3489468	CD	-0.000483585	0.000111088	1.34187e-05
Bacteroides_uniformis_57318_ID3489854	CD	-0.000287854	9.63793e-05	0.00282028
Bacteroides_uniformis_57318_ID3489975	CD	-0.000255183	9.05174e-05	0.004815
Bacteroides_uniformis_57318_ID3489981	CD	-0.000575415	0.000132169	1.33903e-05
Bacteroides_uniformis_57318_ID3490003	CD	-0.000244631	8.88514e-05	0.00590058
Bacteroides_uniformis_57318_ID3490017	CD	-0.000288289	9.21035e-05	0.00174774
Bacteroides_uniformis_57318_ID3490020	CD	-0.000276839	9.09977e-05	0.00234806
Bacteroides_uniformis_57318_ID3490155	CD	-0.000351892	0.000100412	0.000457467
Bacteroides_uniformis_57318_ID3490156	CD	-0.00025786	9.42444e-05	0.0062176
Bacteroides_uniformis_57318_ID3490171	CD	-0.000257567	9.40835e-05	0.00618803
Bacteroides_uniformis_57318_ID3490451	CD	-0.000261291	9.2728e-05	0.00483505
Bacteroides_uniformis_57318_ID3490463	CD	-0.000269856	9.2278e-05	0.00345136
Bacteroides_uniformis_57318_ID3490502	CD	-0.000258764	9.29437e-05	0.00536774
Bacteroides_uniformis_57318_ID3490523	CD	-0.000272885	9.2577e-05	0.00320192
Bacteroides_uniformis_57318_ID3490601	CD	-0.000261417	9.33518e-05	0.00510492
Bacteroides_uniformis_57318_ID3490649	CD	-0.00026329	9.38489e-05	0.00502431
Bacteroides_uniformis_57318_ID3490658	CD	-0.000265794	9.32842e-05	0.00438161
Bacteroides_uniformis_57318_ID3490853	CD	-0.000303474	9.91157e-05	0.00220002
Bacteroides_uniformis_57318_ID3490990	CD	-0.000284931	0.000100481	0.00457293
Bacteroides_uniformis_57318_ID3491756	CD	-0.000446651	0.000119305	0.000181273
Bacteroides_uniformis_57318_ID3493359	CD	-0.000446442	0.00011848	0.000164521
Bacteroides_uniformis_57318_ID3495191	CD	-0.000449011	0.000118324	0.000147785
Bacteroides_uniformis_57318_ID3495980	CD	-0.000413738	0.000118171	0.000463219
Bacteroides_uniformis_57318_ID3495989	CD	-0.000411527	0.000118449	0.000512184
Bacteroides_uniformis_57318_ID3498002	CD	-0.000333157	9.7698e-05	0.000649452
Bacteroides_uniformis_57318_ID3503897	CD	-0.00065202	0.000145678	7.61387e-06
Bacteroides_uniformis_57318_ID3538299	CD	-0.000423495	8.05603e-05	1.46533e-07
Bacteroides_uniformis_57318_ID3538300	CD	-0.000413158	8.07581e-05	3.12093e-07
Bacteroides_uniformis_57318_ID3555045	CD	-0.00063468	0.000206317	0.00209629
Bacteroides_uniformis_57318_ID3570283	CD	-0.000451861	0.000163703	0.00577583
Bacteroides_uniformis_57318_ID3571725	CD	-0.000625879	9.50956e-05	4.65477e-11
Bacteroides_uniformis_57318_ID3572427	CD	-0.000513774	0.000113378	5.85566e-06
Bacteroides_uniformis_57318_ID3572429	CD	-0.000504535	0.000113577	8.90282e-06
Bacteroides_uniformis_57318_ID3572511	CD	-0.000447114	0.000113776	8.50206e-05
Bacteroides_uniformis_57318_ID3578027	CD	-0.000495317	0.000100925	9.2105e-07
Bacteroides_uniformis_57318_ID3578874	CD	-0.000429368	9.75404e-05	1.07281e-05
Bacteroides_uniformis_57318_ID3579015	CD	-0.0004275	0.000100712	2.188e-05
Bacteroides_uniformis_57318_ID3580351	CD	-0.000370453	0.000116559	0.00148168
Bacteroides_uniformis_57318_ID3582021	CD	-0.000408805	0.000110176	0.000206883
Bacteroides_uniformis_57318_ID3582087	CD	-0.000332329	0.000104883	0.00153196
Bacteroides_uniformis_57318_ID3582141	CD	-0.000378736	0.000109617	0.000550106
Bacteroides_uniformis_57318_ID3582177	CD	-0.000348611	0.000106375	0.00104844
Bacteroides_uniformis_57318_ID3582313	CD	-0.000395561	0.000112006	0.000413051
Bacteroides_uniformis_57318_ID3582592	CD	-0.000320986	0.000116268	0.00576718
Bacteroides_uniformis_57318_ID3582919	CD	-0.000654774	0.000225754	0.00372697
Bacteroides_uniformis_57318_ID3582922	CD	-0.000646898	0.000206944	0.00177224
Bacteroides_uniformis_57318_ID3582982	CD	-0.000674808	0.000150984	7.84376e-06
Bacteroides_uniformis_57318_ID3583008	CD	-0.000682407	0.000212776	0.00134052
Bacteroides_uniformis_57318_ID3583014	CD	-0.000665482	0.000176484	0.000162739
Bacteroides_uniformis_57318_ID3583097	CD	-0.000699644	0.000214642	0.00111574
Bacteroides_uniformis_57318_ID3585304	CD	-0.000525656	0.000156134	0.000760711
Bacteroides_uniformis_57318_ID3594748	CD	-0.000307488	0.000106898	0.00402169
Bacteroides_uniformis_57318_ID3611946	CD	-0.00042433	0.000149336	0.00449094
Bacteroides_uniformis_57318_ID3611947	CD	-0.000402516	0.000125118	0.00129492
Bacteroides_uniformis_57318_ID3611948	CD	-0.000669058	0.000136088	8.81705e-07
Bacteroides_uniformis_57318_ID3614162	CD	-0.000675666	0.00011828	1.11387e-08
Bacteroides_uniformis_57318_ID3614194	CD	-0.0008252	0.000247134	0.00084055
Bacteroides_uniformis_57318_ID3615173	CD	-0.000384598	0.000119067	0.00123747
Bacteroides_uniformis_57318_ID3615176	CD	-0.000416064	0.000120775	0.000571136
Bacteroides_uniformis_57318_ID3632169	CD	-0.000587357	0.000111751	1.47257e-07
Bacteroides_uniformis_57318_ID3632913	CD	-0.000677373	0.00024711	0.00612182
Bacteroides_uniformis_57318_ID3632947	CD	-0.000642309	0.000192921	0.000870339
Bacteroides_uniformis_57318_ID3640374	CD	-0.00112175	0.000407148	0.00586653
Bacteroides_uniformis_57318_ID3646852	CD	-0.000702794	0.000180841	0.000101806
Bacteroides_uniformis_57318_ID3648329	CD	-0.000539464	9.29103e-05	6.38748e-09
Bacteroides_uniformis_57318_ID3648355	CD	-0.00111195	0.000379818	0.00341616
Bacteroides_uniformis_57318_ID3667258	CD	-0.000546499	0.000192781	0.0045852
Bacteroides_uniformis_57318_ID3667261	CD	-0.000509919	0.00018158	0.0049814
Bacteroides_uniformis_57318_ID3689039	CD	-0.00110811	0.000391238	0.004621
Bacteroides_uniformis_57318_ID3689834	CD	-0.000914085	0.000327253	0.00521883
Bacteroides_uniformis_57318_ID3695121	CD	-0.000778917	0.000247095	0.00161992
Bacteroides_uniformis_57318_ID3695784	CD	-0.000567565	0.000135625	2.85405e-05
Bacteroides_uniformis_57318_ID3695910	CD	-0.000893068	0.000287987	0.00192825
Bacteroides_uniformis_57318_ID3696070	CD	-0.000948467	0.000343351	0.00573807
Bacteroides_uniformis_57318_ID3696154	CD	-0.000926945	0.000315812	0.0033342
Bacteroides_uniformis_57318_ID3696166	CD	-0.000862263	0.000293679	0.003324
Bacteroides_uniformis_57318_ID3696196	CD	-0.000933104	0.000314117	0.00297255
Bacteroides_uniformis_57318_ID3697937	CD	-0.000664728	0.000229259	0.003738
Bacteroides_uniformis_57318_ID3700730	CD	-0.000970316	0.000342301	0.00458705
Bacteroides_uniformis_57318_ID3702540	CD	-0.000383364	0.000124935	0.00215138
Bacteroides_uniformis_57318_ID3702793	CD	-0.000352367	0.000128007	0.00591044
Bacteroides_uniformis_57318_ID3706547	CD	-0.000509451	0.000186743	0.00637023
Bacteroides_uniformis_57318_ID3708315	CD	-0.000449586	0.000103796	1.48135e-05
Bacteroides_uniformis_57318_ID3712501	CD	-0.000399883	8.83582e-05	6.01946e-06
Bacteroides_uniformis_57318_ID3712683	CD	-0.00030835	8.51804e-05	0.000294644
Bacteroides_uniformis_57318_ID3712814	CD	-0.000550481	0.000196961	0.00519211
Bacteroides_uniformis_57318_ID3712892	CD	-0.000358492	9.51687e-05	0.000165281
Bacteroides_uniformis_57318_ID3713222	CD	-0.00046007	0.000107235	1.78433e-05
Bacteroides_uniformis_57318_ID3713433	CD	-0.000363249	0.000132979	0.00630205
Bacteroides_uniformis_57318_ID3713698	CD	-0.000616593	0.00021361	0.00389509
Bacteroides_uniformis_57318_ID3713860	CD	-0.000569966	0.000171822	0.000909285
Bacteroides_uniformis_57318_ID3715786	CD	-0.000862185	0.000294695	0.00343697
Bacteroides_uniformis_57318_ID3716049	CD	-0.000784813	0.000260234	0.00256306
Bacteroides_uniformis_57318_ID3716092	CD	-0.000543996	0.000114636	2.08087e-06
Bacteroides_uniformis_57318_ID3717540	CD	-0.000788086	0.000284048	0.00552893
Bacteroides_uniformis_57318_ID3717636	CD	-0.000566234	0.000208074	0.00650232
Bacteroides_uniformis_57318_ID3717655	CD	-0.000504059	0.000164288	0.00215387
Bacteroides_uniformis_57318_ID3746369	CD	-0.000463035	0.000156735	0.00313416
Bacteroides_uniformis_57318_ID3752973	CD	-0.000596459	0.000204607	0.00355529
Bacteroides_uniformis_57318_ID3755571	CD	-0.000548285	0.000177871	0.00205275
Bacteroides_uniformis_57318_ID3756011	CD	-0.000535772	0.000157122	0.000649851
Bacteroides_uniformis_57318_ID3756976	CD	-0.000654725	0.000216483	0.00249149
Bacteroides_uniformis_57318_ID3758107	CD	-0.00103066	0.000286294	0.000318199
Bacteroides_uniformis_57318_ID3758551	CD	-0.000948415	0.000348752	0.00653897
Bacteroides_uniformis_57318_ID3758629	CD	-0.000627961	0.000128171	9.61208e-07
Bacteroides_uniformis_57318_ID3772637	CD	-0.000507445	0.000178398	0.00444881
Bacteroides_uniformis_57318_ID3774482	CD	-0.000405054	0.000100767	5.82685e-05
Bacteroides_uniformis_57318_ID3775197	CD	-0.000573581	0.000143089	6.10871e-05
Bacteroides_uniformis_57318_ID3777206	CD	-0.000500068	0.000183262	0.00635825
Bacteroides_uniformis_57318_ID3778187	CD	-0.000413216	8.95348e-05	3.92832e-06
Bacteroides_uniformis_57318_ID3778205	CD	-0.000449912	0.000143473	0.00171351
Bacteroides_uniformis_57318_ID3778235	CD	-0.000715264	0.000110788	1.07416e-10
Bacteroides_uniformis_57318_ID3778373	CD	-0.000570233	0.000107108	1.01552e-07
Bacteroides_uniformis_57318_ID3779090	CD	-0.000422861	0.000111242	0.000143948
Bacteroides_uniformis_57318_ID3779111	CD	-0.000660005	0.00013017	3.97107e-07
Bacteroides_uniformis_57318_ID3779144	CD	-0.000597438	0.000122997	1.18974e-06
Bacteroides_uniformis_57318_ID3779184	CD	-0.000466575	0.000170152	0.00610472
Bacteroides_uniformis_57318_ID3779596	CD	-0.000468074	0.000160234	0.00348697
Bacteroides_uniformis_57318_ID3789892	CD	-0.000642131	0.000154834	3.36542e-05
Bacteroides_uniformis_57318_ID3790505	CD	-0.000540122	0.000155769	0.000525403
Bacteroides_uniformis_57318_ID3790728	CD	-0.000573701	0.000155274	0.000220085
Bacteroides_uniformis_57318_ID3791181	CD	-0.000438549	0.000145212	0.00252727
Bacteroides_uniformis_57318_ID3791230	CD	-0.00044856	9.8775e-05	5.59277e-06
Bacteroides_uniformis_57318_ID3791548	CD	-0.000449844	0.000109618	4.06513e-05
Bacteroides_uniformis_57318_ID3791562	CD	-0.000566036	0.000119744	2.27806e-06
Bacteroides_uniformis_57318_ID3793457	CD	-0.00076506	0.00012142	2.95794e-10
Bacteroides_uniformis_57318_ID3794396	CD	-0.000580114	0.000126426	4.4627e-06
Bacteroides_uniformis_57318_ID3799233	CD	-0.000793452	0.000292121	0.00660411
Bacteroides_uniformis_57318_ID3803270	CD	-0.000759057	0.000264723	0.00413913
Bacteroides_uniformis_57318_ID3809520	CD	-0.00033248	0.000119277	0.0053124
Bacteroides_uniformis_57318_ID3813102	CD	-0.000613748	0.000203581	0.00257183
Bacteroides_uniformis_57318_ID3819928	CD	-0.000770258	0.000158183	1.11924e-06
Bacteroides_uniformis_57318_ID3819997	CD	-0.000758165	0.000163604	3.58389e-06
Bacteroides_uniformis_57318_ID3820688	CD	-0.000737358	0.000182022	5.10148e-05
Bacteroides_uniformis_57318_ID3821167	CD	-0.000632806	0.000203502	0.00187351
Bacteroides_uniformis_57318_ID3830126	CD	-0.000461754	0.000145941	0.00155629
Bacteroides_uniformis_57318_ID3839792	CD	-0.000790167	0.00027271	0.00376196
Bacteroides_uniformis_57318_ID3847283	CD	-0.00078166	0.000283388	0.0058108
Bacteroides_uniformis_57318_ID3847553	CD	-0.000677083	0.000197657	0.000613562
Bacteroides_uniformis_57318_ID3847661	CD	-0.000681507	0.000120234	1.44328e-08
Bacteroides_uniformis_57318_ID3849983	CD	-0.00061189	0.000122988	6.51728e-07
Bacteroides_uniformis_57318_ID3850025	CD	-0.000386139	0.000127267	0.00241272
Bacteroides_uniformis_57318_ID3850088	CD	-0.000430093	0.000143167	0.00266335
Bacteroides_uniformis_57318_ID3850091	CD	-0.000644764	0.000214296	0.00262322
Bacteroides_uniformis_57318_ID3850274	CD	-0.000478127	0.000163302	0.00341283
Bacteroides_uniformis_57318_ID3851834	CD	-0.000966388	0.000350511	0.00583192
Bacteroides_uniformis_57318_ID3863993	CD	-0.000423265	0.000109758	0.0001151
Bacteroides_uniformis_57318_ID3871312	CD	-0.000627227	0.000203803	0.00208665
Bacteroides_uniformis_57318_ID3904776	CD	-0.000545593	0.00012056	6.02554e-06
Bacteroides_uniformis_57318_ID3904794	CD	-0.000473194	0.000169241	0.00517443
Bacteroides_uniformis_57318_ID3913798	CD	-0.000604378	0.000209166	0.00385889
Bacteroides_uniformis_57318_ID3913912	CD	-0.000574563	0.000136003	2.39322e-05
Bacteroides_uniformis_57318_ID3914810	CD	-0.000625585	0.000191383	0.00108022
Bacteroides_uniformis_57318_ID3914851	CD	-0.000757414	0.000243428	0.00186175
Bacteroides_uniformis_57318_ID3917400	CD	-0.000448777	0.000165264	0.00661747
Bacteroides_uniformis_57318_ID3917603	CD	-0.000649744	0.000188474	0.000566007
Bacteroides_uniformis_57318_ID3917605	CD	-0.000577485	0.000149504	0.000112151
Bacteroides_uniformis_57318_ID3917606	CD	-0.000543792	0.000146483	0.000205369
Bacteroides_uniformis_57318_ID3946673	CD	-0.000668845	0.000101015	3.56172e-11
Bacteroides_uniformis_57318_ID3947280	CD	-0.000537172	0.000147038	0.000258908
Bacteroides_uniformis_57318_ID3947284	CD	-0.000879904	0.000109153	7.55362e-16
Bacteroides_uniformis_57318_ID3947293	CD	-0.000928582	0.000106128	2.14027e-18
Bacteroides_uniformis_57318_ID3947302	CD	-0.000927334	0.000108196	1.02692e-17
Bacteroides_uniformis_57318_ID3947437	CD	-0.000617473	0.000217069	0.00444685
Bacteroides_uniformis_57318_ID3949297	CD	-0.00056689	0.000201792	0.00496533
Bacteroides_uniformis_57318_ID3949465	CD	-0.000452386	0.000164235	0.00587797
Bacteroides_uniformis_57318_ID3963487	CD	-0.000561399	0.00014891	0.000163213
Bacteroides_uniformis_57318_ID3966014	CD	-0.00049938	0.000171368	0.00356734
Bacteroides_uniformis_57318_ID3977155	CD	-0.000934325	0.000300998	0.00190865
Bacteroides_uniformis_57318_ID3980523	CD	-0.000738959	0.000268136	0.00585285
Bacteroides_uniformis_57318_ID4013316	CD	-0.000720177	0.000233973	0.00208372
Bacteroides_uniformis_57318_ID4013340	CD	-0.000620382	0.000192524	0.00127136
Bacteroides_uniformis_57318_ID4016198	CD	-0.000429247	0.000111015	0.000110377
Bacteroides_uniformis_57318_ID4016400	CD	-0.000397687	0.000130613	0.00232854
Bacteroides_uniformis_57318_ID4017176	CD	-0.00050278	0.000135554	0.000208011
Bacteroides_uniformis_57318_ID4017739	CD	-0.000502533	0.00015019	0.000819899
Bacteroides_uniformis_57318_ID4018530	CD	-0.00051079	0.000187293	0.0063871
Bacteroides_uniformis_57318_ID4018767	CD	-0.000380666	0.000124312	0.00219721
Bacteroides_uniformis_57318_ID4018965	CD	-0.0005748	0.000161546	0.000373527
Bacteroides_uniformis_57318_ID4019028	CD	-0.000551115	0.000159439	0.00054707
Bacteroides_uniformis_57318_ID4019062	CD	-0.000499761	0.000153905	0.00116542
Bacteroides_uniformis_57318_ID4019142	CD	-0.000440789	0.000154062	0.00422154
Bacteroides_uniformis_57318_ID4019498	CD	-0.000411195	0.000146294	0.00494273
Bacteroides_uniformis_57318_ID4022433	CD	-0.000449272	0.000133259	0.000747814
Bacteroides_uniformis_57318_ID4022434	CD	-0.000455	0.000134039	0.000687452
Bacteroides_uniformis_57318_ID4022775	CD	-0.000351165	0.000116669	0.00261307
Bacteroides_uniformis_57318_ID4023114	CD	-0.000310471	9.99823e-05	0.00190112
Bacteroides_uniformis_57318_ID4023129	CD	-0.000323168	0.000106082	0.00231591
Bacteroides_uniformis_57318_ID4023145	CD	-0.000318936	0.000100354	0.00148241
Bacteroides_uniformis_57318_ID4023267	CD	-0.000307662	0.00011226	0.00613222
Bacteroides_uniformis_57318_ID4023320	CD	-0.000291359	0.000101463	0.00408421
Bacteroides_uniformis_57318_ID4023373	CD	-0.000349575	0.000122698	0.00438483
Bacteroides_uniformis_57318_ID4034850	CD	-0.00041846	0.000122448	0.000632116
Bacteroides_uniformis_57318_ID4034946	CD	-0.000518075	0.00015455	0.000801865
Bacteroides_uniformis_57318_ID4035837	CD	-0.00047706	0.000139873	0.000648023
Bacteroides_uniformis_57318_ID4040076	CD	-0.00078638	0.000274103	0.0041187
Bacteroides_uniformis_57318_ID4040357	CD	-0.000932184	0.000239825	0.00010152
Bacteroides_uniformis_57318_ID4041253	CD	-0.000662539	0.0002227	0.00292954
Bacteroides_uniformis_57318_ID4041451	CD	-0.000831554	0.000244756	0.000680098
Bacteroides_uniformis_57318_ID4045453	CD	-0.000385934	0.000132458	0.00357253
Bacteroides_uniformis_57318_ID4046113	CD	-0.000475452	0.000166029	0.00418769
Bacteroides_uniformis_57318_ID4046303	CD	-0.000359381	0.000117373	0.00219955
Bacteroides_uniformis_57318_ID4046978	CD	-0.000637134	9.79817e-05	7.89493e-11
Bacteroides_uniformis_57318_ID4075700	CD	-0.000265055	8.26309e-05	0.00133803
Bacteroides_uniformis_57318_ID4075702	CD	-0.000285673	8.215e-05	0.000506189
Bacteroides_uniformis_57318_ID4075709	CD	-0.000281648	7.9139e-05	0.000372403
Bacteroides_uniformis_57318_ID4075742	CD	-0.000308633	7.83135e-05	8.11433e-05
Bacteroides_uniformis_57318_ID4075748	CD	-0.000331857	8.07898e-05	3.99695e-05
Bacteroides_uniformis_57318_ID4075763	CD	-0.000336362	8.09888e-05	3.27865e-05
Bacteroides_uniformis_57318_ID4087190	CD	-0.000376625	0.000125992	0.00279634
Bacteroides_uniformis_57318_ID4098519	CD	-0.000527746	0.000166691	0.00154549
Bacteroides_uniformis_57318_ID4108299	CD	-0.00129782	0.000417671	0.00188819
Bacteroides_uniformis_57318_ID4116267	CD	-0.000436165	0.000139272	0.00173771
Bacteroides_uniformis_57318_ID4131990	CD	-0.000711467	0.000253662	0.00503513
Bacteroides_uniformis_57318_ID4137280	CD	-0.000636347	0.000126952	5.37311e-07
Bacteroides_uniformis_57318_ID4146129	CD	-0.000633126	0.000185039	0.000622566
Bacteroides_uniformis_57318_ID4149425	CD	-0.00048616	0.000113473	1.83256e-05
Bacteroides_uniformis_57318_ID4166296	CD	-0.000615347	0.000104964	4.56112e-09
Bacteroides_uniformis_57318_ID4166426	CD	-0.000305972	0.000103086	0.00299629
Bacteroides_uniformis_57318_ID4198960	CD	-0.000327606	0.000119487	0.00611079
Bacteroides_uniformis_57318_ID4199323	CD	-0.000230245	7.48211e-05	0.00208899
Bacteroides_uniformis_57318_ID4199493	CD	-0.000500072	0.000146196	0.000624905
Bacteroides_uniformis_57318_ID4199568	CD	-0.000516558	0.000125448	3.82667e-05
Bacteroides_uniformis_57318_ID4203011	CD	-0.000538389	0.000160683	0.00080631
Bacteroides_uniformis_57318_ID4203082	CD	-0.000468953	0.000161492	0.00368568
Bacteroides_uniformis_57318_ID4203164	CD	-0.000523749	0.000155511	0.000757358
Bacteroides_uniformis_57318_ID4203211	CD	-0.000348399	8.01658e-05	1.38657e-05
Bacteroides_uniformis_57318_ID4203497	CD	-0.000572973	0.000131105	1.24064e-05
Bacteroides_uniformis_57318_ID4203566	CD	-0.000543503	0.00015613	0.000499382
Bacteroides_uniformis_57318_ID4203596	CD	-0.000368753	8.04407e-05	4.55826e-06
Bacteroides_uniformis_57318_ID4207778	CD	-0.000656864	0.000129095	3.61476e-07
Bacteroides_uniformis_57318_ID4208834	CD	-0.000423188	0.000126118	0.000792263
Bacteroides_uniformis_57318_ID4209299	CD	-0.000787106	0.000265447	0.00302474
Bacteroides_uniformis_57318_ID4219228	CD	-0.000367396	0.000108832	0.000735997
Bacteroides_uniformis_57318_ID4222262	CD	-0.000394011	0.000133238	0.00310453
Bacteroides_uniformis_57318_ID4222710	CD	-0.000479742	0.000161956	0.00305472
Bacteroides_uniformis_57318_ID4222995	CD	-0.000603006	0.000118865	3.91555e-07
Bacteroides_uniformis_57318_ID4223056	CD	-0.000897922	0.000243028	0.000220129
Bacteroides_uniformis_57318_ID4223123	CD	-0.000633072	0.000183332	0.000554102
Bacteroides_uniformis_57318_ID4223137	CD	-0.000653229	0.00017422	0.000177226
Bacteroides_uniformis_57318_ID4223222	CD	-0.000693267	0.000144447	1.59111e-06
Bacteroides_uniformis_57318_ID4223270	CD	-0.000559395	0.000140776	7.07793e-05
Bacteroides_uniformis_57318_ID4244892	CD	-0.000478454	0.000102956	3.36558e-06
Bacteroides_uniformis_57318_ID4246533	CD	-0.000950302	0.000337686	0.00489056
Bacteroides_uniformis_57318_ID4246664	CD	-0.000678122	0.000233715	0.00371389
Bacteroides_uniformis_57318_ID4246688	CD	-0.000715765	0.000257421	0.00542714
Bacteroides_uniformis_57318_ID4247278	CD	-0.000454129	0.000123525	0.000236544
Bacteroides_uniformis_57318_ID4250005	CD	-0.000780029	0.000285011	0.00620334
Bacteroides_uniformis_57318_ID4253869	CD	-0.00071738	0.000247722	0.00378068
Bacteroides_uniformis_57318_ID4261381	CD	-0.000823565	0.000201385	4.3231e-05
Bacteroides_uniformis_57318_ID4261456	CD	-0.000784681	0.000208023	0.000161891
Bacteroides_uniformis_57318_ID4261459	CD	-0.000766528	0.000138432	3.07335e-08
Bacteroides_uniformis_57318_ID4261471	CD	-0.000857265	0.000272666	0.00166651
Bacteroides_uniformis_57318_ID4261618	CD	-0.0009039	0.000288779	0.00174758
Bacteroides_uniformis_57318_ID4261683	CD	-0.000936167	0.000325005	0.00397083
Bacteroides_uniformis_57318_ID4261774	CD	-0.000842033	0.00030332	0.00550224
Bacteroides_uniformis_57318_ID4261831	CD	-0.000716509	0.00014984	1.73705e-06
Bacteroides_uniformis_57318_ID4261834	CD	-0.000736957	0.000181542	4.91908e-05
Bacteroides_uniformis_57318_ID4261876	CD	-0.00109642	0.00039963	0.00607712
Bacteroides_uniformis_57318_ID4263544	CD	-0.00102944	0.000373545	0.005854
Bacteroides_uniformis_57318_ID4270906	CD	-0.000449632	0.000165739	0.00666978
Bacteroides_uniformis_57318_ID4270927	CD	-0.000366198	0.000135029	0.00668792
Bacteroides_uniformis_57318_ID4276192	CD	-0.000449272	0.000128411	0.000467518
Bacteroides_uniformis_57318_ID4281674	CD	-0.00065342	0.000218237	0.00275266
Bacteroides_uniformis_57318_ID4281709	CD	-0.000512708	0.000118662	1.55513e-05
Bacteroides_uniformis_57318_ID4281716	CD	-0.00052517	0.000117877	8.37994e-06
Bacteroides_uniformis_57318_ID4306494	CD	-0.00086404	0.000294603	0.00335819
Bacteroides_uniformis_57318_ID4306872	CD	-0.000372089	8.42961e-05	1.01445e-05
Bacteroides_uniformis_57318_ID4306877	CD	-0.000689291	0.000107002	1.18005e-10
Bacteroides_uniformis_57318_ID4306905	CD	-0.000526843	0.000175555	0.0026909
Bacteroides_uniformis_57318_ID4306935	CD	-0.000288738	8.55588e-05	0.000738879
Bacteroides_uniformis_57318_ID4308485	CD	-0.00055412	0.000184123	0.00261672
Bacteroides_uniformis_57318_ID4319737	CD	-0.000503232	0.000124297	5.15193e-05
Bacteroides_uniformis_57318_ID4321109	CD	-0.000978269	0.000356474	0.00606415
Bacteroides_uniformis_57318_ID4322795	CD	-0.00056045	0.000194127	0.00388907
Bacteroides_uniformis_57318_ID4322797	CD	-0.00056649	0.000206656	0.00612103
Bacteroides_uniformis_57318_ID4324856	CD	-0.000755155	0.000215058	0.000445755
Bacteroides_uniformis_57318_ID4324859	CD	-0.000758697	0.000264549	0.00413222
Bacteroides_uniformis_57318_ID4325009	CD	-0.000502416	0.000184416	0.00644265
Bacteroides_uniformis_57318_ID4327649	CD	-0.00046695	0.000141373	0.000956677
Bacteroides_uniformis_57318_ID4327721	CD	-0.000467047	0.000169785	0.00594467
Bacteroides_uniformis_57318_ID4328695	CD	-0.000448157	0.000153688	0.00354542
Bacteroides_uniformis_57318_ID4328867	CD	-0.000372968	0.000119971	0.00187836
Bacteroides_uniformis_57318_ID4330272	CD	-0.000485316	0.000164997	0.00326778
Bacteroides_uniformis_57318_ID4347982	CD	-0.000541387	0.000153995	0.000438744
Bacteroides_uniformis_57318_ID4348142	CD	-0.00060647	0.000190717	0.00147301
Bacteroides_uniformis_57318_ID4349122	CD	-0.000371346	0.000133738	0.00549188
Bacteroides_uniformis_57318_ID4354097	CD	-0.000378063	0.000123818	0.00226277
Bacteroides_uniformis_57318_ID4376281	CD	-0.0004405	0.00013848	0.00146787
Bacteroides_uniformis_57318_ID4377679	CD	-0.000703603	0.000248082	0.00456589
Bacteroides_uniformis_57318_ID4386870	CD	-0.000500373	0.000142175	0.0004325
Bacteroides_uniformis_57318_ID4387454	CD	-0.00045329	0.000152771	0.003006
Bacteroides_uniformis_57318_ID4395980	CD	-0.000765308	0.000252069	0.00239653
Bacteroides_uniformis_57318_ID4395995	CD	-0.000659811	0.00022931	0.00401001
Bacteroides_uniformis_57318_ID4395999	CD	-0.00056202	0.000153881	0.000259894
Bacteroides_uniformis_57318_ID4396019	CD	-0.000803923	0.000285009	0.00479204
Bacteroides_uniformis_57318_ID4396160	CD	-0.000779178	0.00025802	0.00252916
Bacteroides_uniformis_57318_ID4396209	CD	-0.000730347	0.000257068	0.00449631
Bacteroides_uniformis_57318_ID4396232	CD	-0.00071496	0.000250808	0.00436326
Bacteroides_uniformis_57318_ID4396252	CD	-0.00076907	0.000273219	0.00488005
Bacteroides_uniformis_57318_ID4396389	CD	-0.000545002	0.000156692	0.000504857
Bacteroides_uniformis_57318_ID4396424	CD	-0.000570799	0.000156895	0.000274661
Bacteroides_uniformis_57318_ID4397280	CD	-0.00081946	0.000256273	0.00138573
Bacteroides_uniformis_57318_ID4397282	CD	-0.000797014	0.000249834	0.00142183
Bacteroides_uniformis_57318_ID4397312	CD	-0.000579368	0.000159254	0.000274756
Bacteroides_uniformis_57318_ID4397416	CD	-0.000653239	9.67724e-05	1.47581e-11
Bacteroides_uniformis_57318_ID4415801	CD	-0.000752459	0.000214907	0.000462946
Bacteroides_uniformis_57318_ID4415923	CD	-0.000389285	0.000100976	0.000115634
Bacteroides_uniformis_57318_ID4416342	CD	-0.000643521	0.000122198	1.39279e-07
Bacteroides_uniformis_57318_ID4421635	CD	-0.000800366	0.000251366	0.00145224
Bacteroides_uniformis_57318_ID4421728	CD	-0.000288706	0.000103574	0.00531273
Bacteroides_uniformis_57318_ID4425524	CD	-0.000567264	0.000146009	0.000102269
Bacteroides_uniformis_57318_ID4428177	CD	-0.000373982	0.000116113	0.0012782
Bacteroides_uniformis_57318_ID4515376	CD	-0.000454977	0.000152266	0.00280765
Bacteroides_uniformis_57318_ID4530638	CD	-0.000798756	0.000293779	0.00654988
Bacteroides_uniformis_57318_ID4533487	CD	-0.000250883	7.9313e-05	0.00156042
Bacteroides_uniformis_57318_ID4542502	CD	-0.000605277	0.00017181	0.000426774
Bacteroides_uniformis_57318_ID4542862	CD	-0.000616343	0.000191787	0.00131042
Bacteroides_uniformis_57318_ID4543683	CD	-0.000754024	0.000134854	2.25243e-08
Bacteroides_uniformis_57318_ID4543914	CD	-0.000593355	0.000128433	3.83791e-06
Bacteroides_uniformis_57318_ID4544226	CD	-0.000979564	0.00025488	0.00012142
Bacteroides_uniformis_57318_ID4546773	CD	-0.000458846	0.000111961	4.16243e-05
Bacteroides_uniformis_57318_ID4550924	CD	-0.000477381	0.000165269	0.00387077
Bacteroides_uniformis_57318_ID4556877	CD	-0.00103825	0.000306258	0.000698635
Bacteroides_uniformis_57318_ID4567955	CD	-0.00058713	0.00016948	0.000531597
Bacteroides_uniformis_57318_ID4568252	CD	-0.000496021	0.000177139	0.00510737
Bacteroides_uniformis_57318_ID4568291	CD	-0.000425756	0.000124507	0.00062728
Bacteroides_uniformis_57318_ID4576277	CD	-0.000681403	0.000125658	5.87134e-08
Bacteroides_uniformis_57318_ID4576808	CD	-0.000498919	0.000165867	0.0026302
Bacteroides_uniformis_57318_ID4576958	CD	-0.000524074	0.000166196	0.00161413
Bacteroides_uniformis_57318_ID4577150	CD	-0.000246828	6.44832e-05	0.000129299
Bacteroides_uniformis_57318_ID4577434	CD	-0.000734315	0.000137397	9.0686e-08
Bacteroides_uniformis_57318_ID4577509	CD	-0.000551436	0.000189847	0.00367689
Bacteroides_uniformis_57318_ID4577830	CD	-0.000584819	0.000211711	0.00573881
Bacteroides_uniformis_57318_ID4577923	CD	-0.000609729	0.000178917	0.000654678
Bacteroides_uniformis_57318_ID4577974	CD	-0.000655331	0.000124695	1.47655e-07
Bacteroides_uniformis_57318_ID4578144	CD	-0.000587147	0.000195221	0.00263321
Bacteroides_uniformis_57318_ID4578769	CD	-0.000304545	6.75028e-05	6.43458e-06
Bacteroides_uniformis_57318_ID4578849	CD	-0.000310349	6.76427e-05	4.47369e-06
Bacteroides_uniformis_57318_ID4578892	CD	-0.000302373	6.81217e-05	9.04941e-06
Bacteroides_uniformis_57318_ID4578904	CD	-0.000303703	6.81259e-05	8.27403e-06
Bacteroides_uniformis_57318_ID4578963	CD	-0.000298886	9.98718e-05	0.00276519
Bacteroides_uniformis_57318_ID4580348	CD	-0.000474886	0.000137153	0.0005353
Bacteroides_uniformis_57318_ID4582551	CD	-0.000412246	0.000122855	0.000792078
Bacteroides_uniformis_57318_ID4582607	CD	-0.000268584	8.40786e-05	0.00140102
Bacteroides_uniformis_57318_ID4594237	CD	-0.000467127	0.000113565	3.90019e-05
Bacteroides_uniformis_57318_ID4598732	CD	-0.000557948	0.000114416	1.07985e-06
Bacteroides_uniformis_57318_ID4598765	CD	-0.000577805	0.000132481	1.29223e-05
Bacteroides_uniformis_57318_ID4601775	CD	-0.000734789	0.000248065	0.00305572
Bacteroides_uniformis_57318_ID4601793	CD	-0.000670743	0.000188942	0.000385249
Bacteroides_uniformis_57318_ID4603292	CD	-0.00116897	0.000378252	0.00199852
Bacteroides_uniformis_57318_ID4604201	CD	-0.000453374	0.000130792	0.00052756
Bacteroides_uniformis_57318_ID4612996	CD	-0.000834967	0.000247417	0.000738873
Bacteroides_uniformis_57318_ID4613071	CD	-0.00082693	0.000228828	0.000301789
Bacteroides_uniformis_57318_ID4631870	CD	-0.000424627	0.000135234	0.00168978
Bacteroides_uniformis_57318_ID4633354	CD	-0.000645838	0.000222214	0.00365636
Bacteroides_uniformis_57318_ID4636336	CD	-0.000753149	0.000167754	7.13539e-06
Bacteroides_uniformis_57318_ID4636359	CD	-0.000819113	0.000295624	0.00559204
Bacteroides_uniformis_57318_ID4636699	CD	-0.00111622	0.000358356	0.00184052
Bacteroides_uniformis_57318_ID4639691	CD	-0.000452448	0.000143698	0.00164055
Bacteroides_uniformis_57318_ID4640392	CD	-0.000620397	0.000145218	1.93589e-05
Bacteroides_uniformis_57318_ID4645323	CD	-0.000821564	0.000237838	0.000551713
Bacteroides_uniformis_57318_ID4645963	CD	-0.000814978	0.000266891	0.00226117
Bacteroides_uniformis_57318_ID4646944	CD	-0.000504187	0.000142832	0.000415672
Bacteroides_uniformis_57318_ID4653775	CD	-0.000634996	0.000190133	0.000838581
Bacteroides_uniformis_57318_ID4668735	CD	-0.000851578	0.000307374	0.00559717
Bacteroides_uniformis_57318_ID4674045	CD	-0.000648658	0.000152096	2.00085e-05
Bacteroides_uniformis_57318_ID4675713	CD	-0.000812112	0.000286947	0.00465217
Bacteroides_uniformis_57318_ID4677082	CD	-0.00112944	0.000403024	0.00507222
Bacteroides_uniformis_57318_ID4677161	CD	-0.00106589	0.000320708	0.000888777
Bacteroides_uniformis_57318_ID4677232	CD	-0.00101859	0.000316089	0.00127088
Bacteroides_uniformis_57318_ID4677680	CD	-0.00063421	0.000185844	0.00064348
Bacteroides_uniformis_57318_ID4677751	CD	-0.000783686	0.000115343	1.08755e-11
Bacteroides_uniformis_57318_ID4677778	CD	-0.000770324	0.000114232	1.54644e-11
Bacteroides_uniformis_57318_ID4679065	CD	-0.000541957	0.000104889	2.3794e-07
Bacteroides_uniformis_57318_ID4679119	CD	-0.000560884	0.00014603	0.000122592
Bacteroides_uniformis_57318_ID4679308	CD	-0.000628621	0.000117303	8.36973e-08
Bacteroides_uniformis_57318_ID4679458	CD	-0.000405782	9.98264e-05	4.8058e-05
Bacteroides_uniformis_57318_ID4680237	CD	-0.000605339	0.000162707	0.000198882
Bacteroides_uniformis_57318_ID4687008	CD	-0.000927893	0.000341967	0.00665964
Bacteroides_uniformis_57318_ID4689601	CD	-0.000489728	0.000145022	0.00073302
Bacteroides_uniformis_57318_ID4689982	CD	-0.000930341	0.000330574	0.00488805
Bacteroides_uniformis_57318_ID4690372	CD	-0.000401791	0.000128149	0.00171647
Bacteroides_uniformis_57318_ID4691478	CD	-0.00046367	0.000156435	0.00303701
Bacteroides_uniformis_57318_ID4692187	CD	-0.000578643	0.00011465	4.48716e-07
Bacteroides_uniformis_57318_ID4692220	CD	-0.000585122	0.000113168	2.33621e-07
Bacteroides_uniformis_57318_ID4693131	CD	-0.000509483	0.000185595	0.00604866
Bacteroides_uniformis_57318_ID4693407	CD	-0.000448318	0.000156576	0.004193
Bacteroides_uniformis_57318_ID4693494	CD	-0.000457494	0.000157771	0.0037349
Bacteroides_uniformis_57318_ID4693743	CD	-0.000315646	0.000108126	0.00350892
Bacteroides_uniformis_57318_ID4693781	CD	-0.000358816	0.000119779	0.00273855
Bacteroides_uniformis_57318_ID4701831	CD	-0.000839495	0.000295066	0.0044396
Bacteroides_uniformis_57318_ID4701838	CD	-0.000705782	0.000251157	0.00495217
Bacteroides_uniformis_57318_ID4702341	CD	-0.000711103	0.000262499	0.00674925
Bacteroides_uniformis_57318_ID4702362	CD	-0.000870322	0.000262277	0.00090557
Bacteroides_uniformis_57318_ID4702401	CD	-0.00107492	0.000389855	0.00582928
Bacteroides_uniformis_57318_ID4702458	CD	-0.00105133	0.000385461	0.0063826
Bacteroides_uniformis_57318_ID4703149	CD	-0.000645092	0.000121368	1.06551e-07
Bacteroides_uniformis_57318_ID4703335	CD	-0.000478585	0.000164998	0.00372504
Bacteroides_uniformis_57318_ID4705130	CD	-0.000554769	0.000110345	4.96719e-07
Bacteroides_uniformis_57318_ID4705169	CD	-0.000258021	8.5695e-05	0.00260455
Bacteroides_uniformis_57318_ID4709777	CD	-0.000270326	6.24036e-05	1.47828e-05
Bacteroides_uniformis_57318_ID4710026	CD	-0.000536632	0.000131098	4.25141e-05
Bacteroides_uniformis_57318_ID4710057	CD	-0.000433511	0.000150227	0.00390524
Bacteroides_uniformis_57318_ID4716974	CD	-0.000744678	0.000267963	0.00545205
Alistipes_putredinis_61533_ID19366	CD	-0.000771988	0.000190843	5.22922e-05
Alistipes_putredinis_61533_ID19726	CD	-0.00127187	0.000434566	0.00342517
Alistipes_putredinis_61533_ID20738	CD	-0.00150248	0.000441128	0.000659263
Alistipes_putredinis_61533_ID20803	CD	-0.000875832	0.000183112	1.72666e-06
Alistipes_putredinis_61533_ID20861	CD	-0.000978232	0.000197224	7.04885e-07
Alistipes_putredinis_61533_ID22680	CD	-0.000680907	0.000121995	2.38525e-08
Alistipes_putredinis_61533_ID23819	CD	-0.00087458	0.000313353	0.00525393
Alistipes_putredinis_61533_ID23858	CD	-0.000928204	0.000305814	0.00240382
Alistipes_putredinis_61533_ID23864	CD	-0.000910457	0.000299065	0.00233187
Alistipes_putredinis_61533_ID23947	CD	-0.000787412	0.000285789	0.00586524
Alistipes_putredinis_61533_ID24303	CD	-0.000824099	0.000273066	0.00254488
Alistipes_putredinis_61533_ID25111	CD	-0.00101559	0.000126273	8.78123e-16
Alistipes_putredinis_61533_ID30573	CD	-0.000783652	0.000212074	0.000219723
Alistipes_putredinis_61533_ID30619	CD	-0.000768857	0.000191412	5.90044e-05
Alistipes_putredinis_61533_ID30623	CD	-0.000766377	0.000194261	7.97726e-05
Alistipes_putredinis_61533_ID30725	CD	-0.000718043	0.000141401	3.81272e-07
Alistipes_putredinis_61533_ID30742	CD	-0.000714957	0.000167997	2.08324e-05
Alistipes_putredinis_61533_ID30766	CD	-0.000715944	0.000169507	2.40349e-05
Alistipes_putredinis_61533_ID30917	CD	-0.000791511	0.000180854	1.20583e-05
Alistipes_putredinis_61533_ID31165	CD	-0.000792618	0.000181582	1.27087e-05
Alistipes_putredinis_61533_ID31224	CD	-0.000813306	0.000191326	2.12918e-05
Alistipes_putredinis_61533_ID31264	CD	-0.000826519	0.000195926	2.45902e-05
Alistipes_putredinis_61533_ID31417	CD	-0.000865338	0.000202221	1.87583e-05
Alistipes_putredinis_61533_ID31418	CD	-0.000844565	0.00019476	1.44811e-05
Alistipes_putredinis_61533_ID31445	CD	-0.000809478	0.000192171	2.52812e-05
Alistipes_putredinis_61533_ID34478	CD	-0.000724765	0.000205495	0.000420419
Alistipes_putredinis_61533_ID35168	CD	-0.000534791	0.000193408	0.00569067
Alistipes_putredinis_61533_ID36437	CD	-0.000867101	0.000175179	7.42933e-07
Alistipes_putredinis_61533_ID36512	CD	-0.000910505	0.000190406	1.7364e-06
Alistipes_putredinis_61533_ID37585	CD	-0.000833379	0.000268319	0.00189684
Alistipes_putredinis_61533_ID37600	CD	-0.000879929	0.000284156	0.00195726
Alistipes_putredinis_61533_ID37628	CD	-0.000795695	0.000258943	0.00212017
Alistipes_putredinis_61533_ID37648	CD	-0.000934384	0.000317288	0.00323046
Alistipes_putredinis_61533_ID50120	CD	-0.000983425	0.000197641	6.49719e-07
Alistipes_putredinis_61533_ID50190	CD	-0.000788279	0.000120635	6.38556e-11
Alistipes_putredinis_61533_ID50205	CD	-0.000778267	0.000120817	1.18128e-10
Alistipes_putredinis_61533_ID50385	CD	-0.000416616	0.00012784	0.00111853
Alistipes_putredinis_61533_ID57472	CD	-0.000650625	0.000145005	7.22592e-06
Alistipes_putredinis_61533_ID60626	CD	-0.00118181	0.000337882	0.00046929
Alistipes_putredinis_61533_ID60627	CD	-0.00119107	0.000337108	0.000410564
Alistipes_putredinis_61533_ID60831	CD	-0.000984387	0.000136525	5.58268e-13
Alistipes_putredinis_61533_ID63022	CD	-0.000726271	0.000142481	3.44469e-07
Alistipes_putredinis_61533_ID63023	CD	-0.00073507	0.000142344	2.41666e-07
Alistipes_putredinis_61533_ID83418	CD	-0.000808032	0.000172746	2.9031e-06
Alistipes_putredinis_61533_ID86666	CD	-0.000959848	0.000270589	0.000389263
Alistipes_putredinis_61533_ID86684	CD	-0.000990263	0.000277509	0.000359165
Alistipes_putredinis_61533_ID86906	CD	-0.000910071	0.000255749	0.000373047
Alistipes_putredinis_61533_ID86923	CD	-0.00100079	0.000290953	0.000582365
Alistipes_putredinis_61533_ID88140	CD	-0.000702422	0.00018387	0.000133335
Alistipes_putredinis_61533_ID88794	CD	-0.000875073	0.000262517	0.000857934
Alistipes_putredinis_61533_ID88854	CD	-0.0007286	0.000139686	1.82834e-07
Alistipes_putredinis_61533_ID89406	CD	-0.000578242	0.00012887	7.22333e-06
Alistipes_putredinis_61533_ID89589	CD	-0.000535503	0.000118779	6.53213e-06
Alistipes_putredinis_61533_ID89901	CD	-0.00101917	0.00036794	0.00560653
Alistipes_putredinis_61533_ID89907	CD	-0.00100099	0.000369256	0.00671162
Alistipes_putredinis_61533_ID89913	CD	-0.00101342	0.000361064	0.00500429
Alistipes_putredinis_61533_ID90237	CD	-0.00107676	0.00038595	0.00527246
Alistipes_putredinis_61533_ID90333	CD	-0.00104513	0.000375047	0.00532534
Alistipes_putredinis_61533_ID90673	CD	-0.000533496	0.00015781	0.000723216
Alistipes_putredinis_61533_ID90685	CD	-0.00101627	0.000371693	0.00625385
Alistipes_putredinis_61533_ID91144	CD	-0.000787285	0.000259297	0.00239556
Alistipes_putredinis_61533_ID91146	CD	-0.000798475	0.000264792	0.00256568
Alistipes_putredinis_61533_ID91324	CD	-0.000858171	0.000131941	7.80989e-11
Alistipes_putredinis_61533_ID91336	CD	-0.000868067	0.000131946	4.73805e-11
Alistipes_putredinis_61533_ID99527	CD	-0.000865953	0.00029911	0.00379039
Alistipes_putredinis_61533_ID102734	CD	-0.000809405	0.000147689	4.24197e-08
Alistipes_putredinis_61533_ID102745	CD	-0.000833305	0.000147628	1.6555e-08
Alistipes_putredinis_61533_ID102752	CD	-0.000844324	0.000147813	1.11593e-08
Alistipes_putredinis_61533_ID102758	CD	-0.000829564	0.000146446	1.47327e-08
Alistipes_putredinis_61533_ID104770	CD	-0.00109621	0.000153476	9.16068e-13
Alistipes_putredinis_61533_ID104773	CD	-0.00109078	0.000141976	1.55606e-14
Alistipes_putredinis_61533_ID105000	CD	-0.00082408	0.000210584	9.10412e-05
Alistipes_putredinis_61533_ID109303	CD	-0.00109373	0.00025528	1.83219e-05
Alistipes_putredinis_61533_ID110081	CD	-0.000862386	0.000268742	0.0013321
Alistipes_putredinis_61533_ID111226	CD	-0.000983204	0.000207647	2.19069e-06
Alistipes_putredinis_61533_ID112331	CD	-0.000976973	0.000142714	7.61081e-12
Alistipes_putredinis_61533_ID112530	CD	-0.000945724	0.000138401	8.30305e-12
Alistipes_putredinis_61533_ID112640	CD	-0.000992546	0.000138666	8.19607e-13
Alistipes_putredinis_61533_ID115492	CD	-0.000603334	0.000167225	0.00030868
Alistipes_putredinis_61533_ID172004	CD	-0.00121707	0.000342405	0.000378721
Alistipes_putredinis_61533_ID172005	CD	-0.00121214	0.000343322	0.000414588
Alistipes_putredinis_61533_ID172026	CD	-0.00108045	0.000331788	0.0011282
Alistipes_putredinis_61533_ID172089	CD	-0.00118194	0.000334231	0.000405792
Alistipes_putredinis_61533_ID172158	CD	-0.00118996	0.000369034	0.00126175
Alistipes_putredinis_61533_ID172245	CD	-0.00116431	0.000334197	0.000494192
Alistipes_putredinis_61533_ID172290	CD	-0.00124149	0.000345651	0.000328465
Alistipes_putredinis_61533_ID173029	CD	-0.00129733	0.000305996	2.2381e-05
Alistipes_putredinis_61533_ID173057	CD	-0.00107545	0.000270037	6.81665e-05
Alistipes_putredinis_61533_ID173059	CD	-0.000989197	0.000246002	5.79288e-05
Alistipes_putredinis_61533_ID173318	CD	-0.000823319	0.000212354	0.000105705
Alistipes_putredinis_61533_ID174121	CD	-0.00106546	0.00038631	0.00581465
Alistipes_putredinis_61533_ID179080	CD	-0.000801329	0.000128299	4.21618e-10
Alistipes_putredinis_61533_ID179087	CD	-0.000804935	0.000130468	6.84592e-10
Alistipes_putredinis_61533_ID179111	CD	-0.000770559	0.000259164	0.00294669
Alistipes_putredinis_61533_ID179115	CD	-0.000794734	0.000262755	0.00248945
Alistipes_putredinis_61533_ID188311	CD	-0.000709587	0.000133422	1.04698e-07
Alistipes_putredinis_61533_ID188313	CD	-0.000656515	0.000131595	6.07252e-07
Alistipes_putredinis_61533_ID189037	CD	-0.000737822	0.00021942	0.000772113
Alistipes_putredinis_61533_ID189170	CD	-0.000704271	0.000188721	0.000190107
Alistipes_putredinis_61533_ID191151	CD	-0.00130187	0.000297353	1.19668e-05
Alistipes_putredinis_61533_ID191328	CD	-0.00124329	0.000356724	0.000491586
Alistipes_putredinis_61533_ID200524	CD	-0.00127999	0.000284111	6.63017e-06
Alistipes_putredinis_61533_ID200525	CD	-0.00127706	0.00028419	6.99955e-06
Alistipes_putredinis_61533_ID200653	CD	-0.00123527	0.000235568	1.57308e-07
Alistipes_putredinis_61533_ID205761	CD	-0.000835878	0.000143554	5.78964e-09
Alistipes_putredinis_61533_ID209291	CD	-0.00086019	0.000147447	5.41496e-09
Alistipes_putredinis_61533_ID232102	CD	-0.000608467	0.000155697	9.30537e-05
Alistipes_putredinis_61533_ID232119	CD	-0.000634539	0.000204639	0.00193019
Alistipes_putredinis_61533_ID232180	CD	-0.000905757	0.000154223	4.27882e-09
Alistipes_putredinis_61533_ID232253	CD	-0.00102194	0.000326049	0.00172262
Alistipes_putredinis_61533_ID232261	CD	-0.00105249	0.000365568	0.00398869
Alistipes_putredinis_61533_ID232520	CD	-0.000702529	0.000252884	0.00546832
Alistipes_putredinis_61533_ID232574	CD	-0.000758494	0.00023962	0.00154866
Alistipes_putredinis_61533_ID232655	CD	-0.000911038	0.000287126	0.00150899
Alistipes_putredinis_61533_ID232673	CD	-0.000669058	0.000228664	0.00343411
Alistipes_putredinis_61533_ID232838	CD	-0.0010367	0.000343184	0.00252096
Alistipes_putredinis_61533_ID232889	CD	-0.001075	0.00025774	3.03467e-05
Alistipes_putredinis_61533_ID232961	CD	-0.00110966	0.000255549	1.4102e-05
Alistipes_putredinis_61533_ID233887	CD	-0.00150856	0.000351635	1.78579e-05
Alistipes_putredinis_61533_ID233890	CD	-0.00153615	0.000344526	8.24499e-06
Alistipes_putredinis_61533_ID233893	CD	-0.00153788	0.000347325	9.52031e-06
Alistipes_putredinis_61533_ID233978	CD	-0.000915876	0.000263442	0.000507857
Alistipes_putredinis_61533_ID234007	CD	-0.00122902	0.00031598	0.000100432
Alistipes_putredinis_61533_ID234008	CD	-0.00118905	0.00032447	0.00024775
Alistipes_putredinis_61533_ID234043	CD	-0.000991455	0.000136683	4.05535e-13
Alistipes_putredinis_61533_ID234064	CD	-0.000893955	0.000133527	2.15786e-11
Alistipes_putredinis_61533_ID234110	CD	-0.00109229	0.000126112	4.66307e-18
Alistipes_putredinis_61533_ID234163	CD	-0.00119266	0.000128676	1.88426e-20
Alistipes_putredinis_61533_ID234685	CD	-0.00124543	0.000406102	0.00216361
Alistipes_putredinis_61533_ID234790	CD	-0.00129318	0.000337516	0.00012738
Alistipes_putredinis_61533_ID234799	CD	-0.00130509	0.000319128	4.3223e-05
Alistipes_putredinis_61533_ID234820	CD	-0.00120136	0.000227225	1.24275e-07
Alistipes_putredinis_61533_ID234922	CD	-0.00122536	0.000260264	2.49994e-06
Alistipes_putredinis_61533_ID234928	CD	-0.00122522	0.000288466	2.16288e-05
Alistipes_putredinis_61533_ID235144	CD	-0.00116342	0.000127916	9.44393e-20
Alistipes_putredinis_61533_ID235153	CD	-0.00116865	0.000127974	6.72964e-20
Alistipes_putredinis_61533_ID235218	CD	-0.00117487	0.000127905	4.09537e-20
Alistipes_putredinis_61533_ID235237	CD	-0.00118059	0.000128353	3.64768e-20
Alistipes_putredinis_61533_ID237261	CD	-0.00097151	0.000298638	0.00114141
Alistipes_putredinis_61533_ID239878	CD	-0.000967665	0.000341265	0.0045751
Alistipes_putredinis_61533_ID240116	CD	-0.00053174	0.000134638	7.83509e-05
Alistipes_putredinis_61533_ID240185	CD	-0.000955173	0.000336464	0.00452758
Alistipes_putredinis_61533_ID240420	CD	-0.00098649	0.000354422	0.00537962
Alistipes_putredinis_61533_ID240442	CD	-0.00068087	0.00012862	1.19905e-07
Alistipes_putredinis_61533_ID240447	CD	-0.000963257	0.000329916	0.00350369
Alistipes_putredinis_61533_ID240448	CD	-0.000688424	0.000128666	8.77166e-08
Alistipes_putredinis_61533_ID240483	CD	-0.000680772	0.000128599	1.19826e-07
Alistipes_putredinis_61533_ID240543	CD	-0.00100018	0.000329019	0.00236669
Alistipes_putredinis_61533_ID243018	CD	-0.000757658	0.00014743	2.76069e-07
Alistipes_putredinis_61533_ID243246	CD	-0.000836467	0.00013724	1.09498e-09
Alistipes_putredinis_61533_ID249989	CD	-0.000626039	0.000115658	6.20352e-08
Alistipes_putredinis_61533_ID250064	CD	-0.000723704	0.000135217	8.68996e-08
Alistipes_putredinis_61533_ID250076	CD	-0.000657288	0.00011642	1.64361e-08
Alistipes_putredinis_61533_ID250427	CD	-0.000643425	0.000115499	2.53558e-08
Alistipes_putredinis_61533_ID250428	CD	-0.000651953	0.000115624	1.71469e-08
Alistipes_putredinis_61533_ID251163	CD	-0.000593582	0.000114569	2.20685e-07
Alistipes_putredinis_61533_ID251164	CD	-0.000594429	0.000114531	2.10143e-07
Alistipes_putredinis_61533_ID251183	CD	-0.000475046	0.000134817	0.000425676
Alistipes_putredinis_61533_ID253968	CD	-0.000403498	0.000126632	0.00144067
Alistipes_putredinis_61533_ID254268	CD	-0.00111501	0.000181351	7.82853e-10
Alistipes_putredinis_61533_ID254391	CD	-0.0011254	0.000180337	4.36083e-10
Alistipes_putredinis_61533_ID255162	CD	-0.00114354	0.000269248	2.16477e-05
Alistipes_putredinis_61533_ID255185	CD	-0.00108608	0.000260158	2.9839e-05
Alistipes_putredinis_61533_ID255683	CD	-0.00126467	0.000232707	5.49228e-08
Alistipes_putredinis_61533_ID256165	CD	-0.00113044	0.000200327	1.67141e-08
Alistipes_putredinis_61533_ID256220	CD	-0.00115607	0.000206642	2.21196e-08
Alistipes_putredinis_61533_ID260034	CD	-0.000948603	0.000253189	0.000179233
Alistipes_putredinis_61533_ID260298	CD	-0.000871954	0.000259569	0.000781584
Alistipes_putredinis_61533_ID260340	CD	-0.000901971	0.000282862	0.001429
Alistipes_putredinis_61533_ID262148	CD	-0.000659091	0.000136176	1.29846e-06
Alistipes_putredinis_61533_ID262169	CD	-0.00101981	0.000358431	0.00443809
Alistipes_putredinis_61533_ID262532	CD	-0.00072926	0.000208044	0.000456056
Alistipes_putredinis_61533_ID262542	CD	-0.000681237	0.000162524	2.76983e-05
Alistipes_putredinis_61533_ID262815	CD	-0.000893119	0.00022126	5.42525e-05
Alistipes_putredinis_61533_ID262926	CD	-0.00087559	0.000209124	2.82737e-05
Alistipes_putredinis_61533_ID263028	CD	-0.000610402	0.000194624	0.00171084
Alistipes_putredinis_61533_ID263241	CD	-0.000569263	0.000146623	0.000103385
Alistipes_putredinis_61533_ID263244	CD	-0.000559498	0.00016477	0.000684714
Alistipes_putredinis_61533_ID263286	CD	-0.000669706	0.000154102	1.38736e-05
Alistipes_putredinis_61533_ID263380	CD	-0.00100335	0.000317123	0.00155662
Alistipes_putredinis_61533_ID263396	CD	-0.000702614	0.000210512	0.000844941
Alistipes_putredinis_61533_ID263407	CD	-0.000681871	0.000203735	0.000817341
Alistipes_putredinis_61533_ID263466	CD	-0.000934602	0.000267834	0.000483968
Alistipes_putredinis_61533_ID263514	CD	-0.000978972	0.000151164	9.40449e-11
Alistipes_putredinis_61533_ID263515	CD	-0.00105765	0.000242856	1.3304e-05
Alistipes_putredinis_61533_ID263641	CD	-0.000683908	0.00019205	0.000369302
Alistipes_putredinis_61533_ID263689	CD	-0.000850098	0.000162246	1.60953e-07
Alistipes_putredinis_61533_ID263691	CD	-0.000845519	0.000169837	6.41114e-07
Alistipes_putredinis_61533_ID263759	CD	-0.000811687	0.000215519	0.000165757
Alistipes_putredinis_61533_ID263782	CD	-0.000780694	0.000231885	0.000760639
Alistipes_putredinis_61533_ID263853	CD	-0.000781255	0.00018612	2.6977e-05
Alistipes_putredinis_61533_ID263869	CD	-0.000741538	0.000203979	0.000277592
Alistipes_putredinis_61533_ID263878	CD	-0.000842226	0.000192824	1.25476e-05
Alistipes_putredinis_61533_ID263920	CD	-0.000879743	0.000145733	1.57318e-09
Alistipes_putredinis_61533_ID263992	CD	-0.000590283	0.000162498	0.000280634
Alistipes_putredinis_61533_ID264055	CD	-0.000725357	0.000182457	7.02342e-05
Alistipes_putredinis_61533_ID264064	CD	-0.000741369	0.000193407	0.00012648
Alistipes_putredinis_61533_ID264076	CD	-0.000763743	0.000197876	0.000113522
Alistipes_putredinis_61533_ID265687	CD	-0.000870843	0.000136728	1.9005e-10
Alistipes_putredinis_61533_ID267136	CD	-0.000793943	0.000167411	2.11128e-06
Alistipes_putredinis_61533_ID267139	CD	-0.000712927	0.000163627	1.31843e-05
Alistipes_putredinis_61533_ID267271	CD	-0.000648158	0.000147279	1.07815e-05
Alistipes_putredinis_61533_ID267490	CD	-0.000637783	0.000163637	9.71699e-05
Alistipes_putredinis_61533_ID268429	CD	-0.000630787	0.000157707	6.34128e-05
Alistipes_putredinis_61533_ID270385	CD	-0.000693017	0.000150292	4.00449e-06
Alistipes_putredinis_61533_ID270428	CD	-0.000728729	0.000145049	5.05989e-07
Alistipes_putredinis_61533_ID270440	CD	-0.000637567	0.000151941	2.71497e-05
Alistipes_putredinis_61533_ID271177	CD	-0.000983447	0.000141128	3.20402e-12
Alistipes_putredinis_61533_ID271225	CD	-0.000811642	0.000230143	0.000420805
Alistipes_putredinis_61533_ID276462	CD	-0.00107004	0.0002205	1.21737e-06
Alistipes_putredinis_61533_ID276654	CD	-0.00110652	0.000201808	4.18077e-08
Alistipes_putredinis_61533_ID276792	CD	-0.00113372	0.000182543	5.27459e-10
Alistipes_putredinis_61533_ID276894	CD	-0.00108346	0.000205941	1.43247e-07
Alistipes_putredinis_61533_ID276926	CD	-0.0011535	0.000186891	6.73998e-10
Alistipes_putredinis_61533_ID277098	CD	-0.00115911	0.000167522	4.54404e-12
Alistipes_putredinis_61533_ID277165	CD	-0.00122269	0.000165208	1.35248e-13
Alistipes_putredinis_61533_ID279033	CD	-0.000575707	0.000140098	3.96838e-05
Alistipes_putredinis_61533_ID280262	CD	-0.000508992	0.000156175	0.00111762
Alistipes_putredinis_61533_ID280373	CD	-0.000496447	0.000151694	0.00106531
Alistipes_putredinis_61533_ID280534	CD	-0.000509306	0.000173456	0.00332241
Alistipes_putredinis_61533_ID281294	CD	-0.000785682	0.000243589	0.00125779
Alistipes_putredinis_61533_ID283187	CD	-0.000773557	0.000139604	3.00588e-08
Alistipes_putredinis_61533_ID288217	CD	-0.00094001	0.000151707	5.78324e-10
Alistipes_putredinis_61533_ID289570	CD	-0.000634998	0.000145056	1.19983e-05
Alistipes_putredinis_61533_ID291474	CD	-0.00107005	0.000140864	3.0458e-14
Alistipes_putredinis_61533_ID291779	CD	-0.00114411	0.000155216	1.69224e-13
Alistipes_putredinis_61533_ID291782	CD	-0.0011295	0.000154341	2.51392e-13
Alistipes_putredinis_61533_ID291785	CD	-0.00106955	0.000147761	4.54111e-13
Alistipes_putredinis_61533_ID291803	CD	-0.000912691	0.000142248	1.39727e-10
Alistipes_putredinis_61533_ID291824	CD	-0.000965152	0.000144733	2.58409e-11
Alistipes_putredinis_61533_ID291842	CD	-0.000921621	0.000195473	2.41909e-06
Alistipes_putredinis_61533_ID291878	CD	-0.000813819	0.000152053	8.68837e-08
Alistipes_putredinis_61533_ID291935	CD	-0.000857706	0.000151055	1.36201e-08
Alistipes_putredinis_61533_ID291936	CD	-0.00086812	0.000157195	3.34057e-08
Alistipes_putredinis_61533_ID291950	CD	-0.000851266	0.00014669	6.50803e-09
Alistipes_putredinis_61533_ID292156	CD	-0.000742651	0.000173458	1.85682e-05
Alistipes_putredinis_61533_ID292477	CD	-0.000684739	0.000132225	2.23553e-07
Alistipes_putredinis_61533_ID292486	CD	-0.000665957	0.000158515	2.65489e-05
Alistipes_putredinis_61533_ID292492	CD	-0.000633717	0.000132271	1.65898e-06
Alistipes_putredinis_61533_ID292544	CD	-0.00068277	0.000132465	2.54538e-07
Alistipes_putredinis_61533_ID297340	CD	-0.00126437	0.000149192	2.35528e-17
Alistipes_putredinis_61533_ID298007	CD	-0.00126314	0.000150065	3.85253e-17
Alistipes_putredinis_61533_ID298013	CD	-0.0012618	0.000149928	3.89461e-17
Alistipes_putredinis_61533_ID300642	CD	-0.000862977	0.000135646	1.99141e-10
Alistipes_putredinis_61533_ID300660	CD	-0.000811905	0.000159013	3.2919e-07
Alistipes_putredinis_61533_ID300675	CD	-0.000844067	0.000138487	1.09494e-09
Alistipes_putredinis_61533_ID300758	CD	-0.000853789	0.000137116	4.76186e-10
Alistipes_putredinis_61533_ID300843	CD	-0.000881513	0.000137525	1.45656e-10
Alistipes_putredinis_61533_ID306722	CD	-0.00072132	0.000180109	6.20403e-05
Alistipes_putredinis_61533_ID308516	CD	-0.000886382	0.000125458	1.60398e-12
Alistipes_putredinis_61533_ID311451	CD	-0.000587237	0.000113749	2.43555e-07
Alistipes_putredinis_61533_ID322124	CD	-0.000558166	0.000172916	0.00124676
Alistipes_putredinis_61533_ID323489	CD	-0.000714388	0.000230186	0.00191228
Alistipes_putredinis_61533_ID323501	CD	-0.000760999	0.000239104	0.00145903
Alistipes_putredinis_61533_ID323509	CD	-0.000773812	0.000245702	0.00163611
Alistipes_putredinis_61533_ID329809	CD	-0.000921069	0.000311398	0.00309787
Alistipes_putredinis_61533_ID329811	CD	-0.000911253	0.000306259	0.00292576
Alistipes_putredinis_61533_ID330936	CD	-0.000584013	0.000116853	5.79695e-07
Alistipes_putredinis_61533_ID330942	CD	-0.000356643	9.99014e-05	0.000357051
Alistipes_putredinis_61533_ID332373	CD	-0.000537788	0.000196301	0.00615119
Alistipes_putredinis_61533_ID332376	CD	-0.000539972	0.000194037	0.00538858
Alistipes_putredinis_61533_ID332379	CD	-0.000518153	0.00016971	0.00226433
Alistipes_putredinis_61533_ID332445	CD	-0.000579973	0.000183813	0.0016037
Alistipes_putredinis_61533_ID332457	CD	-0.000736091	0.000257072	0.00419164
Alistipes_putredinis_61533_ID332475	CD	-0.000679801	0.000241166	0.00482018
Alistipes_putredinis_61533_ID332478	CD	-0.0006229	0.000219082	0.0044659
Alistipes_putredinis_61533_ID334211	CD	-0.000878393	0.000153004	9.4138e-09
Alistipes_putredinis_61533_ID336938	CD	-0.00115139	0.00041829	0.00591204
Alistipes_putredinis_61533_ID336947	CD	-0.00110986	0.000402793	0.00586192
Alistipes_putredinis_61533_ID337253	CD	-0.000621578	0.000148506	2.84487e-05
Alistipes_putredinis_61533_ID337265	CD	-0.000604142	0.000149058	5.05526e-05
Alistipes_putredinis_61533_ID340408	CD	-0.00152537	0.000490511	0.00187245
Alistipes_putredinis_61533_ID342732	CD	-0.000908526	0.000317665	0.00423623
Alistipes_putredinis_61533_ID344166	CD	-0.000803801	0.000179758	7.76467e-06
Alistipes_putredinis_61533_ID346002	CD	-0.000651244	0.000115941	1.94265e-08
Alistipes_putredinis_61533_ID346187	CD	-0.00067422	0.000174458	0.000111242
Alistipes_putredinis_61533_ID349784	CD	-0.000908297	0.000261287	0.000508484
Alistipes_putredinis_61533_ID349787	CD	-0.000905661	0.000269162	0.00076616
Alistipes_putredinis_61533_ID352369	CD	-0.000982704	0.000241169	4.60634e-05
Alistipes_putredinis_61533_ID352724	CD	-0.000957108	0.000290407	0.000981588
Alistipes_putredinis_61533_ID353453	CD	-0.000905564	0.000303418	0.00284002
Alistipes_putredinis_61533_ID353870	CD	-0.000890957	0.000284013	0.00170665
Alistipes_putredinis_61533_ID353886	CD	-0.000905902	0.000283662	0.00140514
Alistipes_putredinis_61533_ID359329	CD	-0.000638919	0.000118711	7.36126e-08
Alistipes_putredinis_61533_ID361119	CD	-0.00110421	0.000121247	8.45923e-20
Alistipes_putredinis_61533_ID361125	CD	-0.00111926	0.000119066	5.4376e-21
Alistipes_putredinis_61533_ID361138	CD	-0.00112442	0.000120965	1.46544e-20
Alistipes_putredinis_61533_ID367547	CD	-0.00135978	0.000267789	3.81866e-07
Alistipes_putredinis_61533_ID367650	CD	-0.00136946	0.000228041	1.90985e-09
Alistipes_putredinis_61533_ID368435	CD	-0.00133977	0.000338226	7.45781e-05
Alistipes_putredinis_61533_ID368627	CD	-0.000743408	0.000124346	2.25113e-09
Alistipes_putredinis_61533_ID368663	CD	-0.00077143	0.000134407	9.49606e-09
Alistipes_putredinis_61533_ID368861	CD	-0.000841913	0.000141158	2.45616e-09
Alistipes_putredinis_61533_ID370648	CD	-0.000968216	0.000239411	5.25116e-05
Alistipes_putredinis_61533_ID371442	CD	-0.00101437	0.000140463	5.13786e-13
Alistipes_putredinis_61533_ID372849	CD	-0.000865584	0.000132076	5.61373e-11
Alistipes_putredinis_61533_ID372946	CD	-0.000576681	0.000106798	6.67366e-08
Alistipes_putredinis_61533_ID373041	CD	-0.000539443	0.000107669	5.43763e-07
Alistipes_putredinis_61533_ID373292	CD	-0.000549902	0.000113139	1.1714e-06
Alistipes_putredinis_61533_ID373355	CD	-0.000679937	0.000203658	0.000841953
Alistipes_putredinis_61533_ID375559	CD	-0.00108927	0.000401793	0.00670775
Alistipes_putredinis_61533_ID376261	CD	-0.000866171	0.000144314	1.94938e-09
Alistipes_putredinis_61533_ID381550	CD	-0.00042886	0.000136093	0.00162582
Alistipes_putredinis_61533_ID381933	CD	-0.000618311	0.000213157	0.00372289
Alistipes_putredinis_61533_ID382518	CD	-0.000925689	0.000208054	8.61623e-06
Alistipes_putredinis_61533_ID386784	CD	-0.00107891	0.000280426	0.000119391
Alistipes_putredinis_61533_ID386796	CD	-0.00107321	0.000280027	0.00012684
Alistipes_putredinis_61533_ID386799	CD	-0.00107236	0.000277479	0.000111243
Alistipes_putredinis_61533_ID388909	CD	-0.000741753	0.000132448	2.13935e-08
Alistipes_putredinis_61533_ID389674	CD	-0.000888827	0.000218093	4.59269e-05
Alistipes_putredinis_61533_ID389830	CD	-0.000985805	0.000159525	6.4254e-10
Alistipes_putredinis_61533_ID390043	CD	-0.000836939	0.00024769	0.000727568
Alistipes_putredinis_61533_ID390083	CD	-0.000866281	0.000243004	0.000364022
Alistipes_putredinis_61533_ID390444	CD	-0.00088273	0.000156118	1.56523e-08
Alistipes_putredinis_61533_ID390456	CD	-0.000882315	0.000155596	1.4235e-08
Alistipes_putredinis_61533_ID390467	CD	-0.000902132	0.000155549	6.64489e-09
Alistipes_putredinis_61533_ID390561	CD	-0.000896174	0.00015537	8.02277e-09
Alistipes_putredinis_61533_ID390603	CD	-0.000873055	0.000154969	1.7634e-08
Alistipes_putredinis_61533_ID390609	CD	-0.000867299	0.00015507	2.23222e-08
Alistipes_putredinis_61533_ID390630	CD	-0.000858757	0.000154729	2.85535e-08
Alistipes_putredinis_61533_ID390651	CD	-0.000878168	0.000154802	1.40456e-08
Alistipes_putredinis_61533_ID390674	CD	-0.000873486	0.000156639	2.45498e-08
Alistipes_putredinis_61533_ID390687	CD	-0.00087681	0.000156265	2.01101e-08
Alistipes_putredinis_61533_ID390711	CD	-0.000881593	0.000156194	1.65948e-08
Alistipes_putredinis_61533_ID391348	CD	-0.00081767	0.000145487	1.90708e-08
Alistipes_putredinis_61533_ID391408	CD	-0.000900328	0.000157308	1.04446e-08
Alistipes_putredinis_61533_ID393222	CD	-0.00122173	0.000333941	0.00025369
Alistipes_putredinis_61533_ID395214	CD	-0.00103485	0.000186129	2.70025e-08
Alistipes_putredinis_61533_ID403746	CD	-0.000845831	0.000293602	0.00396572
Alistipes_putredinis_61533_ID403788	CD	-0.000843365	0.000310131	0.00654033
Alistipes_putredinis_61533_ID410671	CD	-0.000753814	0.000144027	1.66022e-07
Alistipes_putredinis_61533_ID422188	CD	-0.000602386	0.000136738	1.05588e-05
Alistipes_putredinis_61533_ID422656	CD	-0.000900195	0.000290332	0.00193143
Alistipes_putredinis_61533_ID422663	CD	-0.000905261	0.000286848	0.00160007
Alistipes_putredinis_61533_ID422845	CD	-0.000695517	0.000235822	0.00318464
Alistipes_putredinis_61533_ID423004	CD	-0.00103923	0.000319299	0.00113508
Alistipes_putredinis_61533_ID423019	CD	-0.000991914	0.00031187	0.00147005
Alistipes_putredinis_61533_ID423031	CD	-0.000824751	0.000248161	0.000889096
Alistipes_putredinis_61533_ID423668	CD	-0.00106915	0.000233101	4.5046e-06
Alistipes_putredinis_61533_ID424263	CD	-0.00104179	0.000365293	0.00434528
Alistipes_putredinis_61533_ID424330	CD	-0.00068993	0.000126856	5.36779e-08
Alistipes_putredinis_61533_ID425143	CD	-0.00106998	0.000386478	0.00563082
Alistipes_putredinis_61533_ID426798	CD	-0.000984543	0.000314023	0.00171705
Alistipes_putredinis_61533_ID426871	CD	-0.00103115	0.000306486	0.000767018
Alistipes_putredinis_61533_ID427543	CD	-0.00113249	0.000278414	4.74866e-05
Alistipes_putredinis_61533_ID427867	CD	-0.000870094	0.000141627	8.06982e-10
Alistipes_putredinis_61533_ID435571	CD	-0.000716552	0.000117928	1.23062e-09
Alistipes_putredinis_61533_ID439190	CD	-0.000877997	0.000131224	2.21952e-11
Alistipes_putredinis_61533_ID439284	CD	-0.000873269	0.000130836	2.47994e-11
Alistipes_putredinis_61533_ID439703	CD	-0.00105192	0.000222915	2.37072e-06
Alistipes_putredinis_61533_ID445088	CD	-0.000719634	0.000156114	4.03292e-06
Alistipes_putredinis_61533_ID445562	CD	-0.000624638	0.000153665	4.80488e-05
Alistipes_putredinis_61533_ID453268	CD	-0.0012576	0.000367891	0.000629906
Alistipes_putredinis_61533_ID453269	CD	-0.00125389	0.00036641	0.000621414
Alistipes_putredinis_61533_ID453270	CD	-0.00126668	0.000361236	0.000453994
Alistipes_putredinis_61533_ID453271	CD	-0.00132232	0.000361384	0.000253165
Alistipes_putredinis_61533_ID454644	CD	-0.000839901	0.000157693	1.00305e-07
Alistipes_putredinis_61533_ID459666	CD	-0.00113611	0.000281628	5.48175e-05
Alistipes_putredinis_61533_ID459667	CD	-0.00112368	0.000285697	8.38464e-05
Alistipes_putredinis_61533_ID459704	CD	-0.00112469	0.000382658	0.00329101
Alistipes_putredinis_61533_ID459714	CD	-0.00106906	0.00034606	0.00200673
Alistipes_putredinis_61533_ID459717	CD	-0.00111562	0.000343957	0.00118081
Alistipes_putredinis_61533_ID476214	CD	-0.00108576	0.000347932	0.00180485
Alistipes_putredinis_61533_ID476217	CD	-0.00110269	0.000351589	0.00171101
Alistipes_putredinis_61533_ID477654	CD	-0.000645811	0.000144366	7.69747e-06
Alistipes_putredinis_61533_ID491042	CD	-0.000778892	0.000136913	1.27826e-08
Alistipes_putredinis_61533_ID491070	CD	-0.000908376	0.000131259	4.50095e-12
Alistipes_putredinis_61533_ID491155	CD	-0.000869783	0.000129891	2.13857e-11
Alistipes_putredinis_61533_ID491557	CD	-0.000905639	0.000131315	5.32184e-12
Alistipes_putredinis_61533_ID491623	CD	-0.000897723	0.000129607	4.31338e-12
Alistipes_putredinis_61533_ID496386	CD	-0.000980688	0.000354699	0.00569499
Alistipes_putredinis_61533_ID496506	CD	-0.000819548	0.000288448	0.00449394
Alistipes_putredinis_61533_ID497858	CD	-0.000486102	0.000128672	0.000158189
Alistipes_putredinis_61533_ID497867	CD	-0.000549478	0.000181259	0.00243381
Alistipes_putredinis_61533_ID497939	CD	-0.000960445	0.000311846	0.00207092
Alistipes_putredinis_61533_ID497967	CD	-0.000516408	0.000145978	0.000403811
Alistipes_putredinis_61533_ID498228	CD	-0.000995748	0.000280944	0.000393674
Alistipes_putredinis_61533_ID499605	CD	-0.000768436	0.000133715	9.09412e-09
Alistipes_putredinis_61533_ID500121	CD	-0.00079766	0.000193428	3.72671e-05
Alistipes_putredinis_61533_ID501779	CD	-0.000892395	0.000311208	0.00413702
Alistipes_putredinis_61533_ID509483	CD	-0.000435896	0.000136068	0.00135764
Alistipes_putredinis_61533_ID509634	CD	-0.00104182	0.000275335	0.00015443
Alistipes_putredinis_61533_ID516725	CD	-0.000820691	0.000217699	0.000163352
Alistipes_putredinis_61533_ID516737	CD	-0.000841434	0.000226193	0.000199234
Alistipes_putredinis_61533_ID516932	CD	-0.00115395	0.000422301	0.00628487
Alistipes_putredinis_61533_ID517175	CD	-0.00059858	0.000126309	2.14763e-06
Alistipes_putredinis_61533_ID517181	CD	-0.0006345	0.00012624	5.00462e-07
Alistipes_putredinis_61533_ID517193	CD	-0.000567552	0.000127971	9.20629e-06
Alistipes_putredinis_61533_ID517306	CD	-0.000633623	0.000125297	4.25961e-07
Alistipes_putredinis_61533_ID518714	CD	-0.000652663	0.000134959	1.32463e-06
Alistipes_putredinis_61533_ID520046	CD	-0.000499248	0.000168222	0.0029994
Alistipes_putredinis_61533_ID522664	CD	-0.00111748	0.000363206	0.00209307
Alistipes_putredinis_61533_ID523324	CD	-0.000573989	0.000131415	1.25537e-05
Alistipes_putredinis_61533_ID523343	CD	-0.000541705	0.000126109	1.74274e-05
Alistipes_putredinis_61533_ID523348	CD	-0.000581952	0.000122019	1.84822e-06
Alistipes_putredinis_61533_ID523567	CD	-0.000716552	0.000129535	3.17098e-08
Alistipes_putredinis_61533_ID523577	CD	-0.000770323	0.000181366	2.16328e-05
Alistipes_putredinis_61533_ID523684	CD	-0.000663796	0.000127818	2.06625e-07
Alistipes_putredinis_61533_ID523691	CD	-0.00066075	0.000127285	2.09049e-07
Alistipes_putredinis_61533_ID523697	CD	-0.00065926	0.000125687	1.56084e-07
Alistipes_putredinis_61533_ID524240	CD	-0.000811457	0.000227762	0.000367005
Alistipes_putredinis_61533_ID524245	CD	-0.000834395	0.000244219	0.000634136
Alistipes_putredinis_61533_ID524261	CD	-0.000793539	0.000223858	0.000392867
Alistipes_putredinis_61533_ID524453	CD	-0.000616626	0.00019372	0.00145718
Alistipes_putredinis_61533_ID525815	CD	-0.000606279	0.000139699	1.42542e-05
Alistipes_putredinis_61533_ID525890	CD	-0.000646922	0.000137996	2.75926e-06
Alistipes_putredinis_61533_ID526208	CD	-0.00055584	0.000142733	9.84939e-05
Alistipes_putredinis_61533_ID526217	CD	-0.000559653	0.000142735	8.82112e-05
Alistipes_putredinis_61533_ID526277	CD	-0.000589085	0.000142988	3.79177e-05
Alistipes_putredinis_61533_ID526292	CD	-0.000597039	0.000143022	2.98706e-05
Alistipes_putredinis_61533_ID526811	CD	-0.000742096	0.000101221	2.27657e-13
Alistipes_putredinis_61533_ID527855	CD	-0.000798697	0.000202011	7.694e-05
Alistipes_putredinis_61533_ID527864	CD	-0.000790821	0.000202777	9.62142e-05
Alistipes_putredinis_61533_ID527915	CD	-0.000801338	0.000214472	0.00018672
Alistipes_putredinis_61533_ID530071	CD	-0.000969194	0.000119544	5.16931e-16
Alistipes_putredinis_61533_ID530803	CD	-0.000619707	0.00022457	0.00578853
Alistipes_putredinis_61533_ID531678	CD	-0.000778964	0.00016185	1.48763e-06
Alistipes_putredinis_61533_ID532589	CD	-0.000799607	0.000143942	2.77519e-08
Alistipes_putredinis_61533_ID541753	CD	-0.000735144	0.000271073	0.00668834
Alistipes_putredinis_61533_ID541981	CD	-0.000643528	0.000128285	5.26456e-07
Alistipes_putredinis_61533_ID546090	CD	-0.00100507	0.000145525	4.96711e-12
Alistipes_putredinis_61533_ID546133	CD	-0.000978297	0.000147049	2.87465e-11
Alistipes_putredinis_61533_ID546147	CD	-0.000975693	0.000146746	2.95372e-11
Alistipes_putredinis_61533_ID595514	CD	-0.000732624	0.000173222	2.34333e-05
Alistipes_putredinis_61533_ID595517	CD	-0.000752661	0.000191065	8.17199e-05
Alistipes_putredinis_61533_ID595520	CD	-0.000729391	0.000178863	4.5437e-05
Alistipes_putredinis_61533_ID595536	CD	-0.000809937	0.000245788	0.000983283
Alistipes_putredinis_61533_ID595823	CD	-0.000775339	0.000143309	6.29346e-08
Alistipes_putredinis_61533_ID596546	CD	-0.000816108	0.000186056	1.15269e-05
Alistipes_putredinis_61533_ID596547	CD	-0.000792967	0.000183097	1.48533e-05
Alistipes_putredinis_61533_ID597220	CD	-0.00074017	0.000194593	0.000142566
Alistipes_putredinis_61533_ID597221	CD	-0.000734	0.000219343	0.00081882
Alistipes_putredinis_61533_ID597224	CD	-0.000753762	0.000193999	0.000102164
Alistipes_putredinis_61533_ID597512	CD	-0.000818731	0.000210286	9.88411e-05
Alistipes_putredinis_61533_ID600071	CD	-0.000471749	0.000142157	0.000904976
Alistipes_putredinis_61533_ID601603	CD	-0.000916156	0.000258557	0.000395098
Alistipes_putredinis_61533_ID601625	CD	-0.000789742	0.000216655	0.000267225
Alistipes_putredinis_61533_ID601785	CD	-0.000896176	0.00025448	0.000428955
Alistipes_putredinis_61533_ID601821	CD	-0.000912341	0.000259495	0.000438386
Alistipes_putredinis_61533_ID602149	CD	-0.000686114	0.000162231	2.34476e-05
Alistipes_putredinis_61533_ID606214	CD	-0.000464611	0.000122823	0.000155088
Alistipes_putredinis_61533_ID607438	CD	-0.000495481	0.000128127	0.000110131
Alistipes_putredinis_61533_ID608230	CD	-0.000772617	0.000199043	0.000103749
Alistipes_putredinis_61533_ID609990	CD	-0.00136191	0.000453926	0.00269722
Alistipes_putredinis_61533_ID609997	CD	-0.00139736	0.000447857	0.00180788
Alistipes_putredinis_61533_ID609999	CD	-0.00139609	0.000447419	0.00180655
Alistipes_putredinis_61533_ID610019	CD	-0.00141276	0.000510969	0.0056947
Alistipes_putredinis_61533_ID610046	CD	-0.000459483	0.000159324	0.00392726
Alistipes_putredinis_61533_ID620296	CD	-0.000816725	0.000143317	1.20695e-08
Alistipes_putredinis_61533_ID625113	CD	-0.000742569	0.000271659	0.00626718
Alistipes_putredinis_61533_ID625719	CD	-0.000673414	0.000213183	0.00158393
Alistipes_putredinis_61533_ID625722	CD	-0.000726927	0.000243728	0.00285874
Alistipes_putredinis_61533_ID625727	CD	-0.000832474	0.000182434	5.03922e-06
Alistipes_putredinis_61533_ID625728	CD	-0.000747779	0.000238792	0.00173909
Alistipes_putredinis_61533_ID627716	CD	-0.000598999	0.000142835	2.74521e-05
Alistipes_putredinis_61533_ID627733	CD	-0.000620334	0.000128915	1.4946e-06
Alistipes_putredinis_61533_ID627999	CD	-0.000455871	0.000128326	0.000381655
Alistipes_putredinis_61533_ID630444	CD	-0.000621377	0.000202285	0.00212782
Alistipes_putredinis_61533_ID630460	CD	-0.000603674	0.000204172	0.00310956
Alistipes_putredinis_61533_ID630483	CD	-0.000557811	0.000163325	0.00063703
Alistipes_putredinis_61533_ID641839	CD	-0.00120216	0.000321145	0.000181571
Alistipes_putredinis_61533_ID641843	CD	-0.00118684	0.000327048	0.000284572
Alistipes_putredinis_61533_ID641851	CD	-0.00114848	0.000349516	0.00101647
Alistipes_putredinis_61533_ID642270	CD	-0.00119215	0.000417808	0.00432636
Alistipes_putredinis_61533_ID642288	CD	-0.00120366	0.000388271	0.0019348
Alistipes_putredinis_61533_ID642297	CD	-0.00117459	0.000373532	0.0016634
Alistipes_putredinis_61533_ID642299	CD	-0.000934492	0.000245898	0.000144503
Alistipes_putredinis_61533_ID643852	CD	-0.000985433	0.000322581	0.0022518
Alistipes_putredinis_61533_ID644411	CD	-0.000611868	0.00018233	0.00079128
Alistipes_putredinis_61533_ID644498	CD	-0.000682837	0.000214317	0.00144202
Alistipes_putredinis_61533_ID644561	CD	-0.000908468	0.000253663	0.000341769
Alistipes_putredinis_61533_ID647023	CD	-0.000986762	0.000272614	0.000295033
Alistipes_putredinis_61533_ID647035	CD	-0.000878873	0.000324377	0.00674011
Alistipes_putredinis_61533_ID649359	CD	-0.00118838	0.000311717	0.00013765
Alistipes_putredinis_61533_ID649361	CD	-0.0010467	0.000342912	0.00227029
Alistipes_putredinis_61533_ID656897	CD	-0.00127712	0.000317297	5.69791e-05
Alistipes_putredinis_61533_ID657031	CD	-0.00129227	0.000319366	5.20183e-05
Alistipes_putredinis_61533_ID665585	CD	-0.000777376	0.000261624	0.00296493
Alistipes_putredinis_61533_ID669428	CD	-0.00115737	0.000278834	3.31391e-05
Alistipes_putredinis_61533_ID669479	CD	-0.000833972	0.000161118	2.26485e-07
Alistipes_putredinis_61533_ID669509	CD	-0.00113748	0.000305423	0.000195877
Alistipes_putredinis_61533_ID669536	CD	-0.0011421	0.000312349	0.000255688
Alistipes_putredinis_61533_ID669573	CD	-0.00120103	0.000313912	0.00013023
Alistipes_putredinis_61533_ID669584	CD	-0.00120179	0.000312563	0.000120575
Alistipes_putredinis_61533_ID669586	CD	-0.00120259	0.000312516	0.000119039
Alistipes_putredinis_61533_ID669857	CD	-0.0011471	0.000328338	0.000476448
Alistipes_putredinis_61533_ID670019	CD	-0.000788779	0.000154651	3.38948e-07
Alistipes_putredinis_61533_ID670088	CD	-0.000991346	0.000221656	7.73272e-06
Alistipes_putredinis_61533_ID670298	CD	-0.000786849	0.00013823	1.25325e-08
Alistipes_putredinis_61533_ID670301	CD	-0.000811336	0.000130782	5.51359e-10
Alistipes_putredinis_61533_ID670436	CD	-0.00110887	0.000312958	0.000395303
Alistipes_putredinis_61533_ID670532	CD	-0.00103427	0.000260351	7.10913e-05
Alistipes_putredinis_61533_ID670533	CD	-0.000918428	0.000210128	1.23785e-05
Alistipes_putredinis_61533_ID685119	CD	-0.00102755	0.000192028	8.7459e-08
Alistipes_putredinis_61533_ID685207	CD	-0.00103317	0.000202994	3.58696e-07
Alistipes_putredinis_61533_ID686808	CD	-0.00127724	0.000371092	0.000577752
Alistipes_putredinis_61533_ID687859	CD	-0.00123609	0.000426839	0.00378048
Alistipes_putredinis_61533_ID687865	CD	-0.00124036	0.00042148	0.00325184
Alistipes_putredinis_61533_ID687991	CD	-0.00117477	0.00041428	0.00457258
Alistipes_putredinis_61533_ID688180	CD	-0.00124684	0.000419841	0.00298
Alistipes_putredinis_61533_ID688411	CD	-0.00106983	0.00020966	3.34872e-07
Alistipes_putredinis_61533_ID695944	CD	-0.000907097	0.000213681	2.18494e-05
Alistipes_putredinis_61533_ID696532	CD	-0.00107532	0.000248262	1.48174e-05
Alistipes_putredinis_61533_ID696549	CD	-0.00103032	0.000189304	5.24969e-08
Alistipes_putredinis_61533_ID696561	CD	-0.00102309	0.000186655	4.22476e-08
Alistipes_putredinis_61533_ID696716	CD	-0.000916306	0.000222171	3.7183e-05
Alistipes_putredinis_61533_ID698078	CD	-0.000632243	0.000181977	0.000512185
Alistipes_putredinis_61533_ID699082	CD	-0.00106698	0.000151189	1.6982e-12
Alistipes_putredinis_61533_ID700129	CD	-0.000876437	0.000155538	1.75174e-08
Alistipes_putredinis_61533_ID700848	CD	-0.000796994	0.000194081	4.01701e-05
Alistipes_putredinis_61533_ID700849	CD	-0.000791669	0.00018895	2.79167e-05
Alistipes_putredinis_61533_ID701192	CD	-0.000814614	0.000229448	0.000384755
Alistipes_putredinis_61533_ID708484	CD	-0.000943331	0.000338286	0.00529429
Alistipes_putredinis_61533_ID710861	CD	-0.000821716	0.00019636	2.85492e-05
Alistipes_putredinis_61533_ID711023	CD	-0.000566655	0.000185741	0.00228252
Alistipes_putredinis_61533_ID711238	CD	-0.000702131	0.000181509	0.000109597
Alistipes_putredinis_61533_ID711278	CD	-0.000692468	0.00017279	6.13473e-05
Alistipes_putredinis_61533_ID712709	CD	-0.000970819	0.000138999	2.8621e-12
Alistipes_putredinis_61533_ID712947	CD	-0.000952902	0.000140782	1.29992e-11
Alistipes_putredinis_61533_ID713175	CD	-0.000906069	0.000316038	0.00414436
Alistipes_putredinis_61533_ID713187	CD	-0.00092257	0.000321139	0.00406847
Alistipes_putredinis_61533_ID713190	CD	-0.000921867	0.000321897	0.00418518
Alistipes_putredinis_61533_ID713217	CD	-0.000904763	0.000311435	0.00367082
Alistipes_putredinis_61533_ID713230	CD	-0.00090653	0.000308474	0.00329534
Alistipes_putredinis_61533_ID713238	CD	-0.000909502	0.000308383	0.00318538
Alistipes_putredinis_61533_ID722895	CD	-0.000754947	0.000126393	2.32938e-09
Alistipes_putredinis_61533_ID737442	CD	-0.000897849	0.000137674	6.95859e-11
Alistipes_putredinis_61533_ID737616	CD	-0.000851433	0.000131355	9.05684e-11
Alistipes_putredinis_61533_ID737625	CD	-0.000859636	0.000131585	6.44865e-11
Alistipes_putredinis_61533_ID737628	CD	-0.000859769	0.000131541	6.31198e-11
Alistipes_putredinis_61533_ID738207	CD	-0.00105955	0.000383791	0.00576704
Alistipes_putredinis_61533_ID739485	CD	-0.000736783	0.000159984	4.11746e-06
Alistipes_putredinis_61533_ID743812	CD	-0.000782214	0.000174218	7.1271e-06
Alistipes_putredinis_61533_ID749058	CD	-0.000934646	0.000287797	0.0011639
Alistipes_putredinis_61533_ID750375	CD	-0.000872204	0.000293059	0.00291843
Alistipes_putredinis_61533_ID750409	CD	-0.000869551	0.000271222	0.00134574
Alistipes_putredinis_61533_ID750411	CD	-0.000869078	0.000268479	0.00120773
Alistipes_putredinis_61533_ID750580	CD	-0.000806551	0.000200376	5.69314e-05
Alistipes_putredinis_61533_ID750914	CD	-0.0009274	0.000266197	0.000494205
Alistipes_putredinis_61533_ID766664	CD	-0.000849693	0.000242704	0.000463619
Alistipes_putredinis_61533_ID766665	CD	-0.000861517	0.000246985	0.000486413
Alistipes_putredinis_61533_ID766668	CD	-0.000762847	0.000229476	0.000886408
Alistipes_putredinis_61533_ID766672	CD	-0.000638829	0.00016181	7.87992e-05
Alistipes_putredinis_61533_ID771455	CD	-0.000753826	0.000260549	0.00381304
Alistipes_putredinis_61533_ID771458	CD	-0.000740641	0.000251159	0.00318914
Alistipes_putredinis_61533_ID771509	CD	-0.00079284	0.000273309	0.00372104
Alistipes_putredinis_61533_ID771539	CD	-0.000843861	0.000282999	0.00286514
Alistipes_putredinis_61533_ID771578	CD	-0.000756258	0.000268864	0.0049114
Alistipes_putredinis_61533_ID771623	CD	-0.000833425	0.000290293	0.00409199
Alistipes_putredinis_61533_ID774312	CD	-0.00097006	0.000196614	8.0632e-07
Alistipes_putredinis_61533_ID774515	CD	-0.00137325	0.000402508	0.000645497
Alistipes_putredinis_61533_ID774679	CD	-0.00131602	0.000405892	0.00118576
Alistipes_putredinis_61533_ID776583	CD	-0.00135854	0.000417684	0.00114372
Alistipes_putredinis_61533_ID803553	CD	-0.000696342	0.000210248	0.000926327
Alistipes_putredinis_61533_ID803625	CD	-0.00066781	0.00022639	0.00317951
Alistipes_putredinis_61533_ID804009	CD	-0.000707666	0.000244276	0.00376759
Alistipes_putredinis_61533_ID804195	CD	-0.000696586	0.00021856	0.00143678
Alistipes_putredinis_61533_ID804211	CD	-0.000703588	0.000199556	0.000422253
Alistipes_putredinis_61533_ID804281	CD	-0.000696279	0.000220817	0.00161494
Alistipes_putredinis_61533_ID807933	CD	-0.00096493	0.000236255	4.42155e-05
Alistipes_putredinis_61533_ID813940	CD	-0.00082024	0.000273278	0.00268664
Alistipes_putredinis_61533_ID813945	CD	-0.00073878	0.000235035	0.00167071
Alistipes_putredinis_61533_ID813946	CD	-0.000740898	0.000230141	0.00128494
Alistipes_putredinis_61533_ID813957	CD	-0.000700451	0.000218372	0.00133843
Alistipes_putredinis_61533_ID813958	CD	-0.000652504	0.000207854	0.00169381
Alistipes_putredinis_61533_ID814068	CD	-0.000989043	0.000347619	0.00443843
Alistipes_putredinis_61533_ID814171	CD	-0.0010222	0.000357796	0.00427763
Alistipes_putredinis_61533_ID814193	CD	-0.0009584	0.000325014	0.00319012
Alistipes_putredinis_61533_ID814196	CD	-0.000849011	0.000294525	0.00394353
Alistipes_putredinis_61533_ID814205	CD	-0.000990743	0.000349165	0.00454732
Alistipes_putredinis_61533_ID814220	CD	-0.00101404	0.000359831	0.00483093
Alistipes_putredinis_61533_ID815330	CD	-0.00146595	0.000497488	0.00321173
Alistipes_putredinis_61533_ID815427	CD	-0.0012223	0.000444513	0.00596403
Alistipes_putredinis_61533_ID815432	CD	-0.00112912	0.000370253	0.00229142
Alistipes_putredinis_61533_ID817556	CD	-0.00101822	0.000357646	0.00441312
Alistipes_putredinis_61533_ID820855	CD	-0.00100117	0.000224202	7.98904e-06
Alistipes_putredinis_61533_ID827693	CD	-0.000991242	0.000269655	0.000236948
Alistipes_putredinis_61533_ID827984	CD	-0.000992178	0.0002829	0.000452899
Alistipes_putredinis_61533_ID830666	CD	-0.000661624	0.000127327	2.03348e-07
Alistipes_putredinis_61533_ID830889	CD	-0.000581089	0.000129735	7.49752e-06
Alistipes_putredinis_61533_ID831830	CD	-0.000716269	0.000245027	0.00346419
Alistipes_putredinis_61533_ID831847	CD	-0.000694091	0.000244325	0.00449931
Alistipes_putredinis_61533_ID832018	CD	-0.000831507	0.000209117	7.00017e-05
Alistipes_putredinis_61533_ID832033	CD	-0.00071596	0.000145577	8.73948e-07
Alistipes_putredinis_61533_ID833219	CD	-0.000453867	0.000150178	0.00250942
Alistipes_putredinis_61533_ID833762	CD	-0.000667544	0.000126889	1.43385e-07
Alistipes_putredinis_61533_ID834212	CD	-0.000789136	0.000142803	3.27496e-08
Alistipes_putredinis_61533_ID834218	CD	-0.000783334	0.000142427	3.80033e-08
Alistipes_putredinis_61533_ID834221	CD	-0.000672266	0.000142659	2.44831e-06
Alistipes_putredinis_61533_ID834242	CD	-0.000646506	0.000127116	3.65798e-07
Alistipes_putredinis_61533_ID834275	CD	-0.000677738	0.000211915	0.00138306
Alistipes_putredinis_61533_ID834440	CD	-0.000790542	0.00016897	2.88836e-06
Alistipes_putredinis_61533_ID836049	CD	-0.00060749	0.000186895	0.0011523
Alistipes_putredinis_61533_ID836355	CD	-0.000991227	0.00031047	0.00140966
Alistipes_putredinis_61533_ID836790	CD	-0.000697842	0.000129253	6.70026e-08
Alistipes_putredinis_61533_ID836850	CD	-0.000686289	0.000125053	4.06582e-08
Alistipes_putredinis_61533_ID837578	CD	-0.000303065	6.86902e-05	1.02392e-05
Alistipes_putredinis_61533_ID840279	CD	-0.00139789	0.000390896	0.000348725
Alistipes_putredinis_61533_ID842298	CD	-0.00108629	0.000212614	3.23515e-07
Alistipes_putredinis_61533_ID843322	CD	-0.00100436	0.000143224	2.34137e-12
Alistipes_putredinis_61533_ID843436	CD	-0.0012936	0.00029591	1.23334e-05
Alistipes_putredinis_61533_ID843913	CD	-0.00136798	0.000241668	1.5088e-08
Alistipes_putredinis_61533_ID848708	CD	-0.00116506	0.000325119	0.000339014
Alistipes_putredinis_61533_ID849164	CD	-0.00116016	0.000315342	0.000234104
Alistipes_putredinis_61533_ID849179	CD	-0.00111028	0.000320099	0.000523301
Alistipes_putredinis_61533_ID849186	CD	-0.00111077	0.000321687	0.000554453
Alistipes_putredinis_61533_ID849381	CD	-0.00122406	0.00028657	1.94223e-05
Alistipes_putredinis_61533_ID852276	CD	-0.000746385	0.000155034	1.47684e-06
Alistipes_putredinis_61533_ID852612	CD	-0.000636278	0.000159528	6.64922e-05
Alistipes_putredinis_61533_ID852619	CD	-0.000688511	0.000153021	6.81291e-06
Alistipes_putredinis_61533_ID852676	CD	-0.000638698	0.00015308	3.01506e-05
Alistipes_putredinis_61533_ID856116	CD	-0.000771486	0.000145241	1.08577e-07
Alistipes_putredinis_61533_ID856185	CD	-0.00075302	0.000144879	2.01889e-07
Alistipes_putredinis_61533_ID859680	CD	-0.000941091	0.000192978	1.07882e-06
Alistipes_putredinis_61533_ID861004	CD	-0.000737756	0.000252645	0.0034989
Alistipes_putredinis_61533_ID861347	CD	-0.000755311	0.000256834	0.00327308
Alistipes_putredinis_61533_ID861971	CD	-0.00079727	0.000147751	6.81304e-08
Alistipes_putredinis_61533_ID866057	CD	-0.000746301	0.000109063	7.76532e-12
Alistipes_putredinis_61533_ID866556	CD	-0.00127248	0.000405331	0.00169322
Alistipes_putredinis_61533_ID867255	CD	-0.000654132	0.000226191	0.00382865
Alistipes_putredinis_61533_ID868881	CD	-0.000873832	0.000195438	7.78025e-06
Alistipes_putredinis_61533_ID871231	CD	-0.000700816	0.000197695	0.0003927
Alistipes_putredinis_61533_ID871237	CD	-0.000679287	0.00018343	0.000212853
Alistipes_putredinis_61533_ID872458	CD	-0.000628196	0.000153415	4.22639e-05
Alistipes_putredinis_61533_ID872558	CD	-0.000696225	0.000162736	1.88357e-05
Alistipes_putredinis_61533_ID873395	CD	-0.000571409	0.000194628	0.00332583
Alistipes_putredinis_61533_ID875583	CD	-0.00118951	0.00036735	0.00120337
Alistipes_putredinis_61533_ID883336	CD	-0.000792163	0.000288079	0.00596293
Alistipes_putredinis_61533_ID883451	CD	-0.000843905	0.000279758	0.00255669
Alistipes_putredinis_61533_ID884312	CD	-0.00109733	0.000147696	1.08884e-13
Alistipes_putredinis_61533_ID884333	CD	-0.0010525	0.000233139	6.34723e-06
Alistipes_putredinis_61533_ID884346	CD	-0.000993822	0.000143136	3.83302e-12
Alistipes_putredinis_61533_ID884357	CD	-0.00101085	0.000143867	2.1208e-12
Alistipes_putredinis_61533_ID884384	CD	-0.00101632	0.000145215	2.58368e-12
Alistipes_putredinis_61533_ID884410	CD	-0.000758512	0.000152425	6.48131e-07
Alistipes_putredinis_61533_ID884411	CD	-0.000849718	0.000205524	3.55897e-05
Alistipes_putredinis_61533_ID884420	CD	-0.00102477	0.00023849	1.73188e-05
Alistipes_putredinis_61533_ID884435	CD	-0.00111572	0.000257519	1.4739e-05
Alistipes_putredinis_61533_ID884962	CD	-0.000866445	0.000149316	6.52253e-09
Alistipes_putredinis_61533_ID884972	CD	-0.000867558	0.000148897	5.6586e-09
Alistipes_putredinis_61533_ID884973	CD	-0.000865243	0.000148705	5.93761e-09
Alistipes_putredinis_61533_ID885025	CD	-0.000827645	0.000141923	5.48821e-09
Alistipes_putredinis_61533_ID885033	CD	-0.000915935	0.000157042	5.46309e-09
Alistipes_putredinis_61533_ID885042	CD	-0.000947485	0.000152347	4.99564e-10
Alistipes_putredinis_61533_ID894253	CD	-0.00101322	0.000200458	4.31409e-07
Alistipes_putredinis_61533_ID898957	CD	-0.000725643	0.000150786	1.49115e-06
Alistipes_putredinis_61533_ID899758	CD	-0.000913675	0.000153688	2.76446e-09
Alistipes_putredinis_61533_ID899788	CD	-0.000781376	0.000161634	1.33665e-06
Alistipes_putredinis_61533_ID899791	CD	-0.000828099	0.000161715	3.04373e-07
Alistipes_putredinis_61533_ID899801	CD	-0.000816077	0.000161618	4.43164e-07
Alistipes_putredinis_61533_ID900004	CD	-0.000778708	0.000161725	1.47196e-06
Alistipes_putredinis_61533_ID900016	CD	-0.00078529	0.000161	1.07396e-06
Alistipes_putredinis_61533_ID900043	CD	-0.0007837	0.000161524	1.22275e-06
Alistipes_putredinis_61533_ID909311	CD	-0.000765783	0.000218227	0.000449614
Alistipes_putredinis_61533_ID909313	CD	-0.000823975	0.000217262	0.000149117
Alistipes_putredinis_61533_ID909319	CD	-0.000784571	0.000204896	0.000128604
Alistipes_putredinis_61533_ID909443	CD	-0.000497567	9.57426e-05	2.02612e-07
Alistipes_putredinis_61533_ID909476	CD	-0.000593515	9.84707e-05	1.66692e-09
Alistipes_putredinis_61533_ID909518	CD	-0.00082445	0.000253334	0.00113635
Alistipes_putredinis_61533_ID909680	CD	-0.000880225	0.000280733	0.00171591
Alistipes_putredinis_61533_ID910381	CD	-0.000780655	0.000114152	7.98855e-12
Alistipes_putredinis_61533_ID910856	CD	-0.000615011	0.000221246	0.00543995
Alistipes_putredinis_61533_ID910982	CD	-0.000710578	0.000121417	4.84561e-09
Alistipes_putredinis_61533_ID911033	CD	-0.000697406	0.000123146	1.48532e-08
Alistipes_putredinis_61533_ID911084	CD	-0.000646896	0.00012086	8.67852e-08
Alistipes_putredinis_61533_ID948612	CD	-0.000373832	0.000129905	0.00400534
Alistipes_putredinis_61533_ID1117761	CD	-0.00084181	0.000144716	5.99162e-09
Alistipes_putredinis_61533_ID1120314	CD	-0.000921339	0.000276758	0.00087144
Alistipes_putredinis_61533_ID1130519	CD	-0.000957124	0.000128753	1.05516e-13
Alistipes_putredinis_61533_ID1132299	CD	-0.00098376	0.000146993	2.19266e-11
Alistipes_putredinis_61533_ID1132643	CD	-0.00108077	0.000157874	7.60552e-12
Alistipes_putredinis_61533_ID1132691	CD	-0.00110738	0.000173244	1.63706e-10
Alistipes_putredinis_61533_ID1132709	CD	-0.00106047	0.000209968	4.40317e-07
Alistipes_putredinis_61533_ID1132781	CD	-0.00104871	0.000121161	4.90424e-18
Alistipes_putredinis_61533_ID1132895	CD	-0.00109401	0.000144728	4.05892e-14
Alistipes_putredinis_61533_ID1132898	CD	-0.00107249	0.000142366	4.94439e-14
Alistipes_putredinis_61533_ID1132922	CD	-0.00109137	0.000148415	1.9306e-13
Alistipes_putredinis_61533_ID1133330	CD	-0.000662762	0.000130803	4.04377e-07
Alistipes_putredinis_61533_ID1143963	CD	-0.000804335	0.000223077	0.000311377
Alistipes_putredinis_61533_ID1147803	CD	-0.000910024	0.000201299	6.16186e-06
Alistipes_putredinis_61533_ID1149114	CD	-0.000452862	0.000138757	0.00109963
Alistipes_putredinis_61533_ID1150623	CD	-0.000859957	0.00026842	0.0013564
Alistipes_putredinis_61533_ID1150758	CD	-0.000829248	0.000212083	9.22864e-05
Alistipes_putredinis_61533_ID1150779	CD	-0.000653422	0.000176537	0.000214479
Alistipes_putredinis_61533_ID1152559	CD	-0.000813638	0.000273702	0.0029518
Alistipes_putredinis_61533_ID1154177	CD	-0.000952583	0.000289797	0.00101237
Alistipes_putredinis_61533_ID1162792	CD	-0.000943221	0.000138752	1.06159e-11
Alistipes_putredinis_61533_ID1167340	CD	-0.000717226	0.000136065	1.3554e-07
Alistipes_putredinis_61533_ID1170263	CD	-0.000658078	0.000190399	0.000547631
Alistipes_putredinis_61533_ID1170275	CD	-0.000687547	0.000197273	0.000491665
Alistipes_putredinis_61533_ID1170335	CD	-0.000698369	0.000199748	0.000471838
Alistipes_putredinis_61533_ID1170392	CD	-0.000676611	0.000167624	5.42592e-05
Alistipes_putredinis_61533_ID1172424	CD	-0.00109318	0.000187272	5.30239e-09
Alistipes_putredinis_61533_ID1172442	CD	-0.00109443	0.000186895	4.74603e-09
Alistipes_putredinis_61533_ID1181004	CD	-0.00108323	0.000386928	0.00511702
Alistipes_putredinis_61533_ID1181790	CD	-0.000668276	0.000183756	0.000276097
Alistipes_putredinis_61533_ID1181792	CD	-0.000670226	0.00020905	0.00134566
Alistipes_putredinis_61533_ID1181793	CD	-0.000749259	0.00014825	4.32587e-07
Alistipes_putredinis_61533_ID1185897	CD	-0.00105736	0.000358132	0.00315272
Alistipes_putredinis_61533_ID1185909	CD	-0.000863582	0.000316565	0.00637247
Alistipes_putredinis_61533_ID1186119	CD	-0.000977732	0.000319805	0.00223359
Alistipes_putredinis_61533_ID1187788	CD	-0.000954452	0.000326144	0.00342831
Alistipes_putredinis_61533_ID1194796	CD	-0.000675992	0.000223494	0.00248911
Alistipes_putredinis_61533_ID1194829	CD	-0.000856372	0.000301377	0.00448974
Alistipes_putredinis_61533_ID1195111	CD	-0.000923954	0.000301487	0.00217922
Alistipes_putredinis_61533_ID1198253	CD	-0.0005727	0.000181705	0.0016226
Alistipes_putredinis_61533_ID1198803	CD	-0.000611482	0.000120504	3.88812e-07
Alistipes_putredinis_61533_ID1200276	CD	-0.000734139	0.000253869	0.00383044
Alistipes_putredinis_61533_ID1219813	CD	-0.000899225	0.000330283	0.00647731
Alistipes_putredinis_61533_ID1219826	CD	-0.000974716	0.000356711	0.0062854
Alistipes_putredinis_61533_ID1219831	CD	-0.000967554	0.000352638	0.00607401
Alistipes_putredinis_61533_ID1230153	CD	-0.00072038	0.00014369	5.34691e-07
Alistipes_putredinis_61533_ID1238273	CD	-0.000924211	0.000160879	9.20588e-09
Alistipes_putredinis_61533_ID1238529	CD	-0.000949174	0.00014618	8.4033e-11
Alistipes_putredinis_61533_ID1246515	CD	-0.000839085	0.000140305	2.22573e-09
Alistipes_putredinis_61533_ID1253219	CD	-0.000681159	0.000138765	9.16634e-07
Alistipes_putredinis_61533_ID1253390	CD	-0.00147823	0.000359194	3.8647e-05
Alistipes_putredinis_61533_ID1253498	CD	-0.000858252	0.000215524	6.82903e-05
Alistipes_putredinis_61533_ID1253692	CD	-0.000930945	0.000173728	8.3849e-08
Alistipes_putredinis_61533_ID1253815	CD	-0.000894923	0.000150841	2.97625e-09
Alistipes_putredinis_61533_ID1254058	CD	-0.000790313	0.000163733	1.38709e-06
Alistipes_putredinis_61533_ID1255065	CD	-0.0011621	0.000352335	0.000972811
Alistipes_putredinis_61533_ID1255072	CD	-0.00123986	0.000391121	0.00152431
Alistipes_putredinis_61533_ID1255305	CD	-0.000697926	0.000236187	0.00312703
Alistipes_putredinis_61533_ID1256204	CD	-0.000814122	0.000268933	0.00246805
Alistipes_putredinis_61533_ID1257332	CD	-0.00117677	0.000199515	3.67601e-09
Alistipes_putredinis_61533_ID1259217	CD	-0.000887256	0.000296805	0.00279568
Alistipes_putredinis_61533_ID1266459	CD	-0.0011618	0.000153454	3.70296e-14
Alistipes_putredinis_61533_ID1267084	CD	-0.000894008	0.000326283	0.00614437
Alistipes_putredinis_61533_ID1267734	CD	-0.000888671	0.000145962	1.14074e-09
Alistipes_putredinis_61533_ID1272625	CD	-0.00107299	0.000317783	0.000734172
Alistipes_putredinis_61533_ID1272676	CD	-0.00110407	0.000317344	0.000503092
Alistipes_putredinis_61533_ID1273009	CD	-0.00099234	0.00032379	0.00217845
Alistipes_putredinis_61533_ID1273012	CD	-0.00100638	0.000329812	0.00227797
Alistipes_putredinis_61533_ID1273027	CD	-0.00104643	0.000264698	7.7085e-05
Alistipes_putredinis_61533_ID1273468	CD	-0.000924071	0.00027842	0.000903454
Alistipes_putredinis_61533_ID1273814	CD	-0.00099319	0.000262038	0.000150498
Alistipes_putredinis_61533_ID1273874	CD	-0.000980105	0.000255244	0.000123099
Alistipes_putredinis_61533_ID1274540	CD	-0.000779674	0.000240958	0.00121332
Alistipes_putredinis_61533_ID1274549	CD	-0.000783338	0.000243094	0.00127135
Alistipes_putredinis_61533_ID1274558	CD	-0.000778125	0.000266791	0.0035386
Alistipes_putredinis_61533_ID1274573	CD	-0.000791065	0.000255266	0.00194184
Alistipes_putredinis_61533_ID1274576	CD	-0.000590359	0.000165991	0.000375709
Alistipes_putredinis_61533_ID1277368	CD	-0.00126656	0.000444058	0.00434117
Alistipes_putredinis_61533_ID1278041	CD	-0.000511995	0.00017023	0.00263259
Alistipes_putredinis_61533_ID1278127	CD	-0.000508326	0.000166502	0.00226581
Alistipes_putredinis_61533_ID1278301	CD	-0.000470259	0.000127435	0.000224094
Alistipes_putredinis_61533_ID1278302	CD	-0.000468753	0.000127345	0.000232345
Alistipes_putredinis_61533_ID1280343	CD	-0.000698309	0.000145418	1.57028e-06
Alistipes_putredinis_61533_ID1280518	CD	-0.000642019	0.000142998	7.13218e-06
Alistipes_putredinis_61533_ID1281111	CD	-0.000907583	0.000296941	0.00223985
Alistipes_putredinis_61533_ID1285788	CD	-0.000953852	0.000152273	3.74959e-10
Alistipes_putredinis_61533_ID1286018	CD	-0.000976989	0.000193837	4.64919e-07
Alistipes_putredinis_61533_ID1298054	CD	-0.000532645	0.0001711	0.00185154
Alistipes_putredinis_61533_ID1298060	CD	-0.00051118	0.000161915	0.00159353
Alistipes_putredinis_61533_ID1298336	CD	-0.000567652	0.000179662	0.00158011
Alistipes_putredinis_61533_ID1298469	CD	-0.000611913	0.000198381	0.00203869
Alistipes_putredinis_61533_ID1298485	CD	-0.000724236	0.000235094	0.00206565
Alistipes_putredinis_61533_ID1298495	CD	-0.000713369	0.000225977	0.00159503
Alistipes_putredinis_61533_ID1298631	CD	-0.000953515	0.000143767	3.30333e-11
Alistipes_putredinis_61533_ID1298732	CD	-0.000687956	0.000209518	0.00102522
Alistipes_putredinis_61533_ID1299075	CD	-0.000597634	0.00019198	0.00185197
Alistipes_putredinis_61533_ID1299078	CD	-0.000542931	0.000163601	0.000904585
Alistipes_putredinis_61533_ID1299090	CD	-0.000568473	0.000174093	0.00109336
Alistipes_putredinis_61533_ID1299192	CD	-0.000687248	0.000140408	9.84835e-07
Alistipes_putredinis_61533_ID1299318	CD	-0.000740955	0.000248271	0.00284076
Alistipes_putredinis_61533_ID1299322	CD	-0.00077341	0.00026661	0.00372088
Alistipes_putredinis_61533_ID1299329	CD	-0.000711793	0.000241644	0.00322298
Alistipes_putredinis_61533_ID1299337	CD	-0.000737242	0.000267067	0.005771
Alistipes_putredinis_61533_ID1299340	CD	-0.000738508	0.000266145	0.00552296
Alistipes_putredinis_61533_ID1299370	CD	-0.000857784	0.000301363	0.00442232
Alistipes_putredinis_61533_ID1299424	CD	-0.000809671	0.000141194	9.78229e-09
Alistipes_putredinis_61533_ID1299588	CD	-0.00080112	0.0002784	0.00400723
Alistipes_putredinis_61533_ID1299652	CD	-0.000700182	0.000217212	0.00126634
Alistipes_putredinis_61533_ID1299856	CD	-0.000747953	0.000217474	0.000583285
Alistipes_putredinis_61533_ID1299937	CD	-0.000734553	0.000208566	0.000428441
Alistipes_putredinis_61533_ID1300468	CD	-0.000910837	0.000240967	0.000156877
Alistipes_putredinis_61533_ID1300471	CD	-0.000924191	0.000237419	9.91535e-05
Alistipes_putredinis_61533_ID1300621	CD	-0.000917933	0.000154139	2.59715e-09
Alistipes_putredinis_61533_ID1300625	CD	-0.000943559	0.000138427	9.34176e-12
Alistipes_putredinis_61533_ID1300633	CD	-0.000936632	0.000183389	3.26716e-07
Alistipes_putredinis_61533_ID1300690	CD	-0.000909391	0.000225922	5.69187e-05
Alistipes_putredinis_61533_ID1300753	CD	-0.00094536	0.000170663	3.0361e-08
Alistipes_putredinis_61533_ID1300786	CD	-0.000943687	0.000187822	5.05114e-07
Alistipes_putredinis_61533_ID1300876	CD	-0.000944765	0.00014028	1.64111e-11
Alistipes_putredinis_61533_ID1300891	CD	-0.000959856	0.000138996	4.99828e-12
Alistipes_putredinis_61533_ID1301912	CD	-0.000973271	0.000339674	0.00416603
Alistipes_putredinis_61533_ID1302392	CD	-0.00100148	0.000340877	0.00330385
Alistipes_putredinis_61533_ID1302827	CD	-0.000911179	0.000331467	0.00597899
Alistipes_putredinis_61533_ID1303001	CD	-0.000559202	0.000134087	3.04031e-05
Alistipes_putredinis_61533_ID1303266	CD	-0.000922543	0.000316777	0.00358802
Alistipes_putredinis_61533_ID1303649	CD	-0.000753311	0.000249033	0.00248679
Alistipes_putredinis_61533_ID1303736	CD	-0.000733413	0.000257271	0.00436179
Alistipes_putredinis_61533_ID1304045	CD	-0.000719901	0.000263432	0.00628024
Alistipes_putredinis_61533_ID1304222	CD	-0.000713857	0.000204919	0.000494698
Alistipes_putredinis_61533_ID1304294	CD	-0.000746398	0.000193002	0.000110042
Alistipes_putredinis_61533_ID1304501	CD	-0.000756521	0.000177354	1.99368e-05
Alistipes_putredinis_61533_ID1306899	CD	-0.000917411	0.00029606	0.00194352
Alistipes_putredinis_61533_ID1311553	CD	-0.000686406	0.000160997	2.01275e-05
Alistipes_putredinis_61533_ID1323571	CD	-0.000587562	0.000148823	7.87846e-05
Alistipes_putredinis_61533_ID1336117	CD	-0.00084126	0.000137109	8.47803e-10
Alistipes_putredinis_61533_ID1336813	CD	-0.00072558	0.000199057	0.000267293
Alistipes_putredinis_61533_ID1338250	CD	-0.000658488	0.000170528	0.00011271
Alistipes_putredinis_61533_ID1340318	CD	-0.000836486	0.000150101	2.50649e-08
Alistipes_putredinis_61533_ID1340330	CD	-0.000898564	0.000285585	0.00165296
Alistipes_putredinis_61533_ID1340633	CD	-0.00100992	0.000146384	5.23241e-12
Alistipes_putredinis_61533_ID1340642	CD	-0.000868293	0.000239979	0.000296647
Alistipes_putredinis_61533_ID1340645	CD	-0.000876957	0.000203052	1.56819e-05
Alistipes_putredinis_61533_ID1340692	CD	-0.00120237	0.000306796	8.88703e-05
Alistipes_putredinis_61533_ID1340696	CD	-0.0011361	0.000270262	2.626e-05
Alistipes_putredinis_61533_ID1340807	CD	-0.00102863	0.000254147	5.17906e-05
Alistipes_putredinis_61533_ID1340811	CD	-0.000973761	0.000268709	0.000290246
Alistipes_putredinis_61533_ID1341857	CD	-0.00108755	0.000213517	3.51506e-07
Alistipes_putredinis_61533_ID1341865	CD	-0.00134289	0.000308039	1.30379e-05
Alistipes_putredinis_61533_ID1341866	CD	-0.00135781	0.000306312	9.30276e-06
Alistipes_putredinis_61533_ID1342658	CD	-0.000565419	0.000119429	2.19744e-06
Alistipes_putredinis_61533_ID1344198	CD	-0.000588709	0.000162732	0.000297266
Alistipes_putredinis_61533_ID1344306	CD	-0.000554322	0.000163841	0.000716232
Alistipes_putredinis_61533_ID1348175	CD	-0.000813166	0.000282624	0.00401212
Alistipes_putredinis_61533_ID1349738	CD	-0.00100441	0.000339071	0.00305398
Alistipes_putredinis_61533_ID1349744	CD	-0.000848793	0.000259837	0.00108833
Alistipes_putredinis_61533_ID1349759	CD	-0.000844591	0.000253897	0.000879421
Alistipes_putredinis_61533_ID1349762	CD	-0.00084101	0.000267411	0.0016608
Alistipes_putredinis_61533_ID1349804	CD	-0.000715982	0.000211484	0.000710465
Alistipes_putredinis_61533_ID1349810	CD	-0.000695644	0.00020664	0.000761429
Alistipes_putredinis_61533_ID1349843	CD	-0.000563443	0.000149746	0.000168119
Alistipes_putredinis_61533_ID1349892	CD	-0.000777819	0.000226544	0.000596046
Alistipes_putredinis_61533_ID1349893	CD	-0.000746031	0.000205345	0.000280084
Alistipes_putredinis_61533_ID1349920	CD	-0.000838487	0.000249793	0.000788724
Alistipes_putredinis_61533_ID1354694	CD	-0.000943969	0.000348702	0.00678753
Alistipes_putredinis_61533_ID1355285	CD	-0.00100383	0.000368268	0.00641429
Alistipes_putredinis_61533_ID1362957	CD	-0.00121465	0.000438279	0.0055813
Alistipes_putredinis_61533_ID1365304	CD	-0.00056274	0.000132781	2.25422e-05
Alistipes_putredinis_61533_ID1365444	CD	-0.000539081	0.000138325	9.73124e-05
Alistipes_putredinis_61533_ID1365580	CD	-0.000533282	0.000136955	9.86645e-05
Alistipes_putredinis_61533_ID1365604	CD	-0.000588942	0.000135926	1.47211e-05
Alistipes_putredinis_61533_ID1365712	CD	-0.000622465	0.000132114	2.45814e-06
Alistipes_putredinis_61533_ID1365724	CD	-0.000626436	0.000132098	2.11417e-06
Alistipes_putredinis_61533_ID1365727	CD	-0.000616881	0.000132419	3.1845e-06
Alistipes_putredinis_61533_ID1365802	CD	-0.000627003	0.000132718	2.30871e-06
Alistipes_putredinis_61533_ID1368865	CD	-0.000522029	0.000133279	8.97263e-05
Alistipes_putredinis_61533_ID1369237	CD	-0.000804388	0.000180598	8.4273e-06
Alistipes_putredinis_61533_ID1369245	CD	-0.000792688	0.000167024	2.07524e-06
Alistipes_putredinis_61533_ID1370012	CD	-0.000685568	0.000144195	1.9897e-06
Alistipes_putredinis_61533_ID1370154	CD	-0.000678369	0.000144529	2.68353e-06
Alistipes_putredinis_61533_ID1370167	CD	-0.000781036	0.000160424	1.12401e-06
Alistipes_putredinis_61533_ID1370516	CD	-0.000743486	0.000163464	5.40757e-06
Alistipes_putredinis_61533_ID1370553	CD	-0.000676776	0.00014505	3.07409e-06
Alistipes_putredinis_61533_ID1379634	CD	-0.000872247	0.000203023	1.7367e-05
Alistipes_putredinis_61533_ID1386871	CD	-0.00117536	0.0003873	0.00240726
Alistipes_putredinis_61533_ID1389811	CD	-0.00118022	0.000130005	1.10361e-19
Alistipes_putredinis_61533_ID1390389	CD	-0.00102236	0.000169112	1.49002e-09
Alistipes_putredinis_61533_ID1390467	CD	-0.000810921	0.000143512	1.59927e-08
Alistipes_putredinis_61533_ID1390476	CD	-0.000990607	0.000314021	0.00160725
Alistipes_putredinis_61533_ID1390491	CD	-0.000840668	0.000138639	1.32991e-09
Alistipes_putredinis_61533_ID1391231	CD	-0.000783433	0.000151	2.12231e-07
Alistipes_putredinis_61533_ID1391234	CD	-0.000709681	0.000150338	2.35178e-06
Alistipes_putredinis_61533_ID1391330	CD	-0.00123313	0.000436349	0.00471323
Alistipes_putredinis_61533_ID1391673	CD	-0.000742759	0.000151796	9.92467e-07
Alistipes_putredinis_61533_ID1391675	CD	-0.000732297	0.000166425	1.08167e-05
Alistipes_putredinis_61533_ID1391676	CD	-0.000732996	0.000173713	2.4476e-05
Alistipes_putredinis_61533_ID1415377	CD	-0.000820874	0.000294699	0.005345
Alistipes_putredinis_61533_ID1415391	CD	-0.000855334	0.00030185	0.00460218
Alistipes_putredinis_61533_ID1415409	CD	-0.000846674	0.0003112	0.00651487
Alistipes_putredinis_61533_ID1423406	CD	-0.00125235	0.000400681	0.00177478
Alistipes_putredinis_61533_ID1423426	CD	-0.00119649	0.000383356	0.00180174
Alistipes_putredinis_61533_ID1423430	CD	-0.00118853	0.000346639	0.000606398
Alistipes_putredinis_61533_ID1423630	CD	-0.0013379	0.000447652	0.00280163
Alistipes_putredinis_61533_ID1423646	CD	-0.00133748	0.000417817	0.00136891
Alistipes_putredinis_61533_ID1423675	CD	-0.00122567	0.000448601	0.00629125
Alistipes_putredinis_61533_ID1423816	CD	-0.00126697	0.000467191	0.00669026
Alistipes_putredinis_61533_ID1439171	CD	-0.00139918	0.000411438	0.000672109
Alistipes_putredinis_61533_ID1440462	CD	-0.000785763	0.000134599	5.28939e-09
Alistipes_putredinis_61533_ID1440552	CD	-0.00072863	0.000134227	5.68749e-08
Alistipes_putredinis_61533_ID1445828	CD	-0.00114144	0.000135614	3.86802e-17
Alistipes_putredinis_61533_ID1445905	CD	-0.00132361	0.000340301	0.000100437
Alistipes_putredinis_61533_ID1446947	CD	-0.00133828	0.000309592	1.5413e-05
Alistipes_putredinis_61533_ID1446972	CD	-0.00126554	0.000331493	0.000134706
Alistipes_putredinis_61533_ID1447071	CD	-0.00123777	0.000151485	3.06051e-16
Alistipes_putredinis_61533_ID1456116	CD	-0.000804132	0.000273777	0.00331215
Alistipes_putredinis_61533_ID1458500	CD	-0.000493585	0.000172733	0.00426981
Alistipes_putredinis_61533_ID1465627	CD	-0.000992234	0.000270443	0.000243576
Alistipes_putredinis_61533_ID1466056	CD	-0.00102507	0.000239778	1.91075e-05
Alistipes_putredinis_61533_ID1466696	CD	-0.000868712	0.000235588	0.000226538
Alistipes_putredinis_61533_ID1469383	CD	-0.00120916	0.000387542	0.00180805
Alistipes_putredinis_61533_ID1471208	CD	-0.00131705	0.000351627	0.00017997
Alistipes_putredinis_61533_ID1471238	CD	-0.00127944	0.000323795	7.77028e-05
Alistipes_putredinis_61533_ID1471239	CD	-0.00129074	0.000321696	6.0134e-05
Alistipes_putredinis_61533_ID1471242	CD	-0.00131431	0.000348409	0.000161735
Alistipes_putredinis_61533_ID1471243	CD	-0.00129901	0.000345984	0.000173663
Alistipes_putredinis_61533_ID1471280	CD	-0.00117073	0.000340522	0.00058593
Alistipes_putredinis_61533_ID1471384	CD	-0.00133551	0.000394928	0.000720544
Alistipes_putredinis_61533_ID1471386	CD	-0.0013463	0.000396098	0.000676565
Alistipes_putredinis_61533_ID1471396	CD	-0.00129189	0.000389289	0.000904781
Alistipes_putredinis_61533_ID1471855	CD	-0.00129104	0.000464254	0.00542103
Alistipes_putredinis_61533_ID1473086	CD	-0.00071783	0.000144455	6.72236e-07
Alistipes_putredinis_61533_ID1473317	CD	-0.000738751	0.000145865	4.09187e-07
Alistipes_putredinis_61533_ID1480456	CD	-0.00122458	0.000407353	0.00264535
Alistipes_putredinis_61533_ID1481744	CD	-0.000928697	0.000141572	5.38493e-11
Alistipes_putredinis_61533_ID1481747	CD	-0.00094414	0.000141171	2.2635e-11
Alistipes_putredinis_61533_ID1481753	CD	-0.000956149	0.000142733	2.10042e-11
Alistipes_putredinis_61533_ID1481756	CD	-0.000952638	0.000142782	2.52368e-11
Alistipes_putredinis_61533_ID1482617	CD	-0.000375637	0.000124437	0.0025388
Alistipes_putredinis_61533_ID1482626	CD	-0.00036897	0.000124173	0.00296416
Alistipes_putredinis_61533_ID1483767	CD	-0.000804376	0.000146291	3.8312e-08
Alistipes_putredinis_61533_ID1483950	CD	-0.000888881	0.000174714	3.62583e-07
Alistipes_putredinis_61533_ID1483961	CD	-0.000867155	0.000165849	1.70824e-07
Alistipes_putredinis_61533_ID1484063	CD	-0.000831134	0.000223187	0.000196143
Alistipes_putredinis_61533_ID1489568	CD	-0.00105768	0.000156247	1.29391e-11
Alistipes_putredinis_61533_ID1491785	CD	-0.000719944	0.000263228	0.00623696
Alistipes_putredinis_61533_ID1492230	CD	-0.000724048	0.000236435	0.00219602
Alistipes_putredinis_61533_ID1494030	CD	-0.000808983	0.000247782	0.00109501
Alistipes_putredinis_61533_ID1494052	CD	-0.000750164	0.000217499	0.00056258
Alistipes_putredinis_61533_ID1499958	CD	-0.000791145	0.000264227	0.00275181
Alistipes_putredinis_61533_ID1501126	CD	-0.000880667	0.000280206	0.0016727
Alistipes_putredinis_61533_ID1501379	CD	-0.000879982	0.000147343	2.33857e-09
Alistipes_putredinis_61533_ID1502138	CD	-0.000889196	0.000147501	1.65583e-09
Alistipes_putredinis_61533_ID1525933	CD	-0.00095251	0.000347116	0.00606835
Alistipes_putredinis_61533_ID1525969	CD	-0.000876132	0.000313204	0.00515285
Alistipes_putredinis_61533_ID1526008	CD	-0.000688197	0.000170082	5.20436e-05
Alistipes_putredinis_61533_ID1526059	CD	-0.000909846	0.000333427	0.00635709
Alistipes_putredinis_61533_ID1526329	CD	-0.000759971	0.000164322	3.74781e-06
Alistipes_putredinis_61533_ID1526341	CD	-0.000775526	0.000161731	1.6254e-06
Alistipes_putredinis_61533_ID1526804	CD	-0.000530725	0.000140064	0.000151155
Alistipes_putredinis_61533_ID1526807	CD	-0.000933968	0.000282442	0.000943793
Alistipes_putredinis_61533_ID1527095	CD	-0.000981258	0.000283459	0.000536706
Alistipes_putredinis_61533_ID1527101	CD	-0.000939186	0.00027196	0.000553577
Alistipes_putredinis_61533_ID1527104	CD	-0.000946853	0.000274358	0.000558196
Alistipes_putredinis_61533_ID1527113	CD	-0.000805649	0.000226198	0.000368471
Alistipes_putredinis_61533_ID1527421	CD	-0.000877519	0.000305227	0.00404064
Alistipes_putredinis_61533_ID1527551	CD	-0.000943762	0.00033457	0.00479004
Alistipes_putredinis_61533_ID1527795	CD	-0.000504689	0.000144098	0.000461086
Alistipes_putredinis_61533_ID1527848	CD	-0.000542495	0.000188559	0.00401408
Alistipes_putredinis_61533_ID1527866	CD	-0.00052614	0.000167206	0.0016515
Alistipes_putredinis_61533_ID1528169	CD	-0.000978104	0.000204637	1.75558e-06
Alistipes_putredinis_61533_ID1529526	CD	-0.000733691	0.000135575	6.24228e-08
Alistipes_putredinis_61533_ID1535018	CD	-0.000829007	0.000209214	7.41736e-05
Alistipes_putredinis_61533_ID1535264	CD	-0.000822702	0.000173993	2.26336e-06
Alistipes_putredinis_61533_ID1535300	CD	-0.000888512	0.000225335	8.04454e-05
Alistipes_putredinis_61533_ID1535315	CD	-0.000915696	0.000238963	0.000127129
Alistipes_putredinis_61533_ID1535320	CD	-0.000901255	0.000234606	0.000122251
Alistipes_putredinis_61533_ID1535351	CD	-0.000901408	0.000227521	7.4366e-05
Alistipes_putredinis_61533_ID1535381	CD	-0.000791976	0.000162069	1.02565e-06
Alistipes_putredinis_61533_ID1535405	CD	-0.00071799	0.00014511	7.50198e-07
Alistipes_putredinis_61533_ID1535410	CD	-0.000724842	0.000150896	1.55849e-06
Alistipes_putredinis_61533_ID1535717	CD	-0.000821299	0.000288843	0.00446338
Alistipes_putredinis_61533_ID1540765	CD	-0.000852958	0.0002049	3.14363e-05
Alistipes_putredinis_61533_ID1542289	CD	-0.00109643	0.000278309	8.1619e-05
Alistipes_putredinis_61533_ID1543122	CD	-0.000935652	0.000224666	3.1184e-05
Alistipes_putredinis_61533_ID1548309	CD	-0.000636151	0.00016647	0.000132695
Alistipes_putredinis_61533_ID1548336	CD	-0.000567477	0.000142416	6.75806e-05
Alistipes_putredinis_61533_ID1548339	CD	-0.000575842	0.000142787	5.50994e-05
Alistipes_putredinis_61533_ID1548342	CD	-0.000552614	0.000142915	0.000110298
Alistipes_putredinis_61533_ID1548349	CD	-0.000699611	0.000156402	7.70761e-06
Alistipes_putredinis_61533_ID1549175	CD	-0.00111529	0.000370353	0.00260027
Alistipes_putredinis_61533_ID1550274	CD	-0.00129448	0.000391726	0.000951252
Alistipes_putredinis_61533_ID1550277	CD	-0.00119689	0.000381437	0.001702
Alistipes_putredinis_61533_ID1550324	CD	-0.00118316	0.000413465	0.00421536
Alistipes_putredinis_61533_ID1550327	CD	-0.0012026	0.000409702	0.00333226
Alistipes_putredinis_61533_ID1551328	CD	-0.00126621	0.000405469	0.00179126
Alistipes_putredinis_61533_ID1551349	CD	-0.00107569	0.000358187	0.00267194
Alistipes_putredinis_61533_ID1561717	CD	-0.000945281	0.00031519	0.00270795
Alistipes_putredinis_61533_ID1562091	CD	-0.000531304	8.72363e-05	1.12632e-09
Alistipes_putredinis_61533_ID1563053	CD	-0.000911634	0.00030115	0.00246851
Alistipes_putredinis_61533_ID1563390	CD	-0.00138552	0.000448196	0.00199259
Alistipes_putredinis_61533_ID1564242	CD	-0.00107514	0.000384704	0.00519453
Alistipes_putredinis_61533_ID1564301	CD	-0.00107596	0.00013777	5.72644e-15
Alistipes_putredinis_61533_ID1569289	CD	-0.000676136	0.000189182	0.000351574
Alistipes_putredinis_61533_ID1576046	CD	-0.000601883	0.00014789	4.7052e-05
Alistipes_putredinis_61533_ID1576163	CD	-0.000730743	0.000206541	0.000403169
Alistipes_putredinis_61533_ID1576183	CD	-0.000683846	0.00016062	2.06703e-05
Alistipes_putredinis_61533_ID1576461	CD	-0.000809868	0.000229905	0.000427307
Alistipes_putredinis_61533_ID1576483	CD	-0.00072492	0.00020439	0.000390023
Alistipes_putredinis_61533_ID1577085	CD	-0.00064251	0.0001681	0.00013227
Alistipes_putredinis_61533_ID1579372	CD	-0.00135219	0.000397586	0.000671396
Alistipes_putredinis_61533_ID1579445	CD	-0.0013622	0.00038539	0.000408405
Alistipes_putredinis_61533_ID1579802	CD	-0.000841727	0.000163013	2.42286e-07
Alistipes_putredinis_61533_ID1581374	CD	-0.00124619	0.000361708	0.000570424
Alistipes_putredinis_61533_ID1581379	CD	-0.00123903	0.000363167	0.00064547
Alistipes_putredinis_61533_ID1581409	CD	-0.00124892	0.000369698	0.000729539
Alistipes_putredinis_61533_ID1581896	CD	-0.00116376	0.000368337	0.00158039
Alistipes_putredinis_61533_ID1581950	CD	-0.00083603	0.000154941	6.82164e-08
Alistipes_putredinis_61533_ID1581973	CD	-0.000842317	0.000154001	4.51194e-08
Alistipes_putredinis_61533_ID1581979	CD	-0.000829514	0.000153896	7.04279e-08
Alistipes_putredinis_61533_ID1582450	CD	-0.000371794	0.000136202	0.00633857
Alistipes_putredinis_61533_ID1582462	CD	-0.000389847	0.000138046	0.0047423
Alistipes_putredinis_61533_ID1582498	CD	-0.000906489	0.000227695	6.85826e-05
Alistipes_putredinis_61533_ID1582549	CD	-0.000949877	0.000252389	0.000167528
Alistipes_putredinis_61533_ID1582657	CD	-0.000886413	0.000240732	0.000231265
Alistipes_putredinis_61533_ID1582756	CD	-0.000961034	0.000244179	8.29304e-05
Alistipes_putredinis_61533_ID1582807	CD	-0.0009816	0.000251222	9.33353e-05
Alistipes_putredinis_61533_ID1583595	CD	-0.000912336	0.000318247	0.00414709
Alistipes_putredinis_61533_ID1588614	CD	-0.0010545	0.000297786	0.000398405
Alistipes_putredinis_61533_ID1588635	CD	-0.000941572	0.000148167	2.08708e-10
Alistipes_putredinis_61533_ID1588669	CD	-0.000639642	0.000127728	5.50427e-07
Alistipes_putredinis_61533_ID1588689	CD	-0.000836466	0.000213676	9.0536e-05
Alistipes_putredinis_61533_ID1588746	CD	-0.000892647	0.00014329	4.67452e-10
Alistipes_putredinis_61533_ID1588749	CD	-0.000924823	0.000146275	2.57338e-10
Alistipes_putredinis_61533_ID1588752	CD	-0.000952514	0.000144561	4.42732e-11
Alistipes_putredinis_61533_ID1588767	CD	-0.000927276	0.000146061	2.17375e-10
Alistipes_putredinis_61533_ID1588812	CD	-0.000894015	0.000146995	1.1872e-09
Alistipes_putredinis_61533_ID1588818	CD	-0.000907436	0.000148614	1.02164e-09
Alistipes_putredinis_61533_ID1588821	CD	-0.000808104	0.000148222	4.98158e-08
Alistipes_putredinis_61533_ID1588839	CD	-0.000996332	0.000141458	1.87752e-12
Alistipes_putredinis_61533_ID1589665	CD	-0.0011479	0.000301997	0.00014409
Alistipes_putredinis_61533_ID1589666	CD	-0.000987312	0.000247698	6.72097e-05
Alistipes_putredinis_61533_ID1589981	CD	-0.00093644	0.000179195	1.73389e-07
Alistipes_putredinis_61533_ID1590002	CD	-0.00090453	0.000137985	5.55332e-11
Alistipes_putredinis_61533_ID1590234	CD	-0.000967782	0.000321941	0.00264634
Alistipes_putredinis_61533_ID1590235	CD	-0.000965345	0.000324459	0.00292751
Alistipes_putredinis_61533_ID1590238	CD	-0.00100706	0.000331632	0.00239201
Alistipes_putredinis_61533_ID1590274	CD	-0.000936778	0.000152211	7.53255e-10
Alistipes_putredinis_61533_ID1590298	CD	-0.000941006	0.000152168	6.2502e-10
Alistipes_putredinis_61533_ID1590337	CD	-0.000881125	0.000147411	2.26824e-09
Alistipes_putredinis_61533_ID1590340	CD	-0.000874724	0.000170055	2.69288e-07
Alistipes_putredinis_61533_ID1590352	CD	-0.000807138	0.00014567	3.01009e-08
Alistipes_putredinis_61533_ID1590364	CD	-0.000881235	0.000149081	3.3982e-09
Alistipes_putredinis_61533_ID1590385	CD	-0.00093807	0.000152564	7.81276e-10
Alistipes_putredinis_61533_ID1590391	CD	-0.000936885	0.000152322	7.71417e-10
Alistipes_putredinis_61533_ID1590595	CD	-0.000879498	0.000132641	3.34205e-11
Alistipes_putredinis_61533_ID1590601	CD	-0.000878813	0.000118044	9.70839e-14
Alistipes_putredinis_61533_ID1590616	CD	-0.000907811	0.000194038	2.88966e-06
Alistipes_putredinis_61533_ID1590850	CD	-0.0009544	0.000151188	2.74239e-10
Alistipes_putredinis_61533_ID1590858	CD	-0.00083313	0.000150748	3.26408e-08
Alistipes_putredinis_61533_ID1591011	CD	-0.000719996	0.000144674	6.46877e-07
Alistipes_putredinis_61533_ID1591234	CD	-0.000960573	0.000147787	8.04638e-11
Alistipes_putredinis_61533_ID1591246	CD	-0.000972764	0.000152213	1.64994e-10
Alistipes_putredinis_61533_ID1592200	CD	-0.000945749	0.000152461	5.53128e-10
Alistipes_putredinis_61533_ID1592212	CD	-0.000925866	0.000149363	5.69029e-10
Alistipes_putredinis_61533_ID1592578	CD	-0.000785902	0.000143285	4.13697e-08
Alistipes_putredinis_61533_ID1592608	CD	-0.000945302	0.000155253	1.13761e-09
Alistipes_putredinis_61533_ID1592662	CD	-0.000948271	0.000153519	6.53657e-10
Alistipes_putredinis_61533_ID1592676	CD	-0.00102195	0.000146527	3.07003e-12
Alistipes_putredinis_61533_ID1592677	CD	-0.000982472	0.000146762	2.16701e-11
Alistipes_putredinis_61533_ID1592848	CD	-0.000656701	0.000182549	0.000321429
Alistipes_putredinis_61533_ID1592854	CD	-0.000696618	0.000140329	6.89947e-07
Alistipes_putredinis_61533_ID1593028	CD	-0.000724051	0.000141343	3.01261e-07
Alistipes_putredinis_61533_ID1593079	CD	-0.000711851	0.000193509	0.000234483
Alistipes_putredinis_61533_ID1593094	CD	-0.000630222	0.00022388	0.0048777
Alistipes_putredinis_61533_ID1593205	CD	-0.000942897	0.000143245	4.62863e-11
Alistipes_putredinis_61533_ID1593223	CD	-0.00100708	0.000146672	6.59115e-12
Alistipes_putredinis_61533_ID1593352	CD	-0.00104216	0.000145118	6.89619e-13
Alistipes_putredinis_61533_ID1593373	CD	-0.000973594	0.000146854	3.36391e-11
Alistipes_putredinis_61533_ID1593379	CD	-0.000958589	0.000143171	2.15065e-11
Alistipes_putredinis_61533_ID1593463	CD	-0.00117684	0.00022877	2.68687e-07
Alistipes_putredinis_61533_ID1593679	CD	-0.00099009	0.000235666	2.65449e-05
Alistipes_putredinis_61533_ID1601190	CD	-0.000636208	0.000231938	0.00608776
Alistipes_putredinis_61533_ID1601208	CD	-0.000633248	0.000219646	0.00393861
Alistipes_putredinis_61533_ID1608118	CD	-0.000752361	0.00013721	4.1751e-08
Alistipes_putredinis_61533_ID1608123	CD	-0.000719797	0.000136362	1.30205e-07
Alistipes_putredinis_61533_ID1610305	CD	-0.000749518	0.000138	5.59479e-08
Alistipes_putredinis_61533_ID1615561	CD	-0.00117354	0.000262401	7.73807e-06
Alistipes_putredinis_61533_ID1616752	CD	-0.00110835	0.0002101	1.32518e-07
Alistipes_putredinis_61533_ID1625254	CD	-0.000846408	0.000262703	0.00127334
Alistipes_putredinis_61533_ID1664412	CD	-0.000878512	0.000311476	0.0047952
Alistipes_putredinis_61533_ID1666721	CD	-0.000770827	0.000143057	7.11479e-08
Alistipes_putredinis_61533_ID1667670	CD	-0.00102123	0.000361325	0.00470835
Alistipes_putredinis_61533_ID1668279	CD	-0.000930969	0.000123613	5.02329e-14
Alistipes_putredinis_61533_ID1668438	CD	-0.000885609	0.000125892	1.9969e-12
Alistipes_putredinis_61533_ID1670428	CD	-0.000646542	0.000157781	4.17236e-05
Alistipes_putredinis_61533_ID1670534	CD	-0.00067358	0.000185411	0.000280257
Alistipes_putredinis_61533_ID1670574	CD	-0.000781863	0.000163756	1.80103e-06
Alistipes_putredinis_61533_ID1686361	CD	-0.000915534	0.000195474	2.81802e-06
Alistipes_putredinis_61533_ID1686604	CD	-0.00089138	0.000197095	6.10839e-06
Alistipes_putredinis_61533_ID1686706	CD	-0.000876575	0.000181509	1.36967e-06
Alistipes_putredinis_61533_ID1687049	CD	-0.000801143	0.000138002	6.42443e-09
Alistipes_putredinis_61533_ID1687429	CD	-0.000803939	0.000207607	0.000107769
Alistipes_putredinis_61533_ID1687520	CD	-0.00104723	0.000143448	2.86881e-13
Alistipes_putredinis_61533_ID1689479	CD	-0.000668789	0.000212448	0.00164381
Alistipes_putredinis_61533_ID1689516	CD	-0.000659723	0.0001596	3.57116e-05
Alistipes_putredinis_61533_ID1689735	CD	-0.000635079	0.000153034	3.32583e-05
Alistipes_putredinis_61533_ID1689971	CD	-0.000459531	0.000133086	0.000554602
Alistipes_putredinis_61533_ID1690161	CD	-0.000433626	0.000132949	0.00110784
Alistipes_putredinis_61533_ID1691868	CD	-0.00048103	0.000129065	0.000193737
Alistipes_putredinis_61533_ID1701140	CD	-0.000992314	0.000138114	6.73228e-13
Alistipes_putredinis_61533_ID1709199	CD	-0.00141485	0.000514227	0.00593394
Alistipes_putredinis_61533_ID1720112	CD	-0.00063684	0.000127931	6.42427e-07
Alistipes_putredinis_61533_ID1720264	CD	-0.000948995	0.000138594	7.52488e-12
Alistipes_putredinis_61533_ID1720595	CD	-0.000603537	0.00011703	2.50801e-07
Alistipes_putredinis_61533_ID1720821	CD	-0.000872008	0.000313758	0.00544872
Alistipes_putredinis_61533_ID1720946	CD	-0.000767662	0.000231342	0.000905684
Alistipes_putredinis_61533_ID1720970	CD	-0.00101022	0.000310268	0.00113004
Alistipes_putredinis_61533_ID1721286	CD	-0.000723203	0.000116572	5.50764e-10
Alistipes_putredinis_61533_ID1724087	CD	-0.00084809	0.000136063	4.57429e-10
Alistipes_putredinis_61533_ID1734701	CD	-0.000627923	0.000158422	7.3822e-05
Alistipes_putredinis_61533_ID1740886	CD	-0.00106597	0.000136359	5.39261e-15
Alistipes_putredinis_61533_ID1741171	CD	-0.00082156	0.000273721	0.00268701
Alistipes_putredinis_61533_ID1741172	CD	-0.000820413	0.000272593	0.0026154
Alistipes_putredinis_61533_ID1742074	CD	-0.000996866	0.000299407	0.000870117
Alistipes_putredinis_61533_ID1742075	CD	-0.000966933	0.000289657	0.000843224
Alistipes_putredinis_61533_ID1743043	CD	-0.000537189	0.000130519	3.8583e-05
Alistipes_putredinis_61533_ID1744120	CD	-0.00142609	0.000524854	0.00658542
Alistipes_putredinis_61533_ID1745005	CD	-0.000587129	0.000153007	0.000124409
Alistipes_putredinis_61533_ID1747954	CD	-0.000926013	0.000129815	9.79739e-13
Alistipes_putredinis_61533_ID1750167	CD	-0.000895368	0.000279124	0.00133761
Alistipes_putredinis_61533_ID1750925	CD	-0.000893727	0.000137659	8.45236e-11
Alistipes_putredinis_61533_ID1751119	CD	-0.000909139	0.000138494	5.22191e-11
Alistipes_putredinis_61533_ID1751209	CD	-0.000744525	0.000145684	3.21227e-07
Alistipes_putredinis_61533_ID1751297	CD	-0.000778382	0.00014203	4.24323e-08
Alistipes_putredinis_61533_ID1752650	CD	-0.000621629	0.000197347	0.00163314
Alistipes_putredinis_61533_ID1752761	CD	-0.000697998	0.000168294	3.36132e-05
Alistipes_putredinis_61533_ID1756044	CD	-0.00116559	0.000384578	0.00243889
Alistipes_putredinis_61533_ID1760061	CD	-0.00081246	0.000193887	2.78498e-05
Alistipes_putredinis_61533_ID1760067	CD	-0.000796054	0.000185704	1.81357e-05
Alistipes_putredinis_61533_ID1763486	CD	-0.00100797	0.000307862	0.00106001
Alistipes_putredinis_61533_ID1763522	CD	-0.000948075	0.000289365	0.0010514
Alistipes_putredinis_61533_ID1763647	CD	-0.000912993	0.000285767	0.00139884
Alistipes_putredinis_61533_ID1764107	CD	-0.000949287	0.000331341	0.00417028
Alistipes_putredinis_61533_ID1764700	CD	-0.000930055	0.000327202	0.00447686
Alistipes_putredinis_61533_ID1764752	CD	-0.00094768	0.000347099	0.00632796
Alistipes_putredinis_61533_ID1765103	CD	-0.000860292	0.000257684	0.000842143
Alistipes_putredinis_61533_ID1765111	CD	-0.000829835	0.000203131	4.40342e-05
Alistipes_putredinis_61533_ID1765115	CD	-0.000838128	0.000197606	2.22118e-05
Alistipes_putredinis_61533_ID1767572	CD	-0.000947212	0.000235842	5.91192e-05
Alistipes_putredinis_61533_ID1767605	CD	-0.00104725	0.00029583	0.000400088
Alistipes_putredinis_61533_ID1767779	CD	-0.000984569	0.00026035	0.000155755
Alistipes_putredinis_61533_ID1767791	CD	-0.000934899	0.000212538	1.08887e-05
Alistipes_putredinis_61533_ID1767869	CD	-0.00102277	0.000293054	0.000482975
Alistipes_putredinis_61533_ID1772476	CD	-0.000971883	0.000159164	1.02059e-09
Alistipes_putredinis_61533_ID1778847	CD	-0.000895698	0.00027178	0.000981847
Alistipes_putredinis_61533_ID1808891	CD	-0.000770915	0.000182673	2.44092e-05
Alistipes_putredinis_61533_ID1808978	CD	-0.000707135	0.000151326	2.96926e-06
Alistipes_putredinis_61533_ID1810412	CD	-0.000736648	0.000229063	0.00130028
Alistipes_putredinis_61533_ID1815302	CD	-0.000521954	0.000111111	2.6326e-06
Alistipes_putredinis_61533_ID1815304	CD	-0.000539733	0.000111147	1.19763e-06
Alistipes_putredinis_61533_ID1815946	CD	-0.00100813	0.000263682	0.000131692
Alistipes_putredinis_61533_ID1815951	CD	-0.000981683	0.000253914	0.000110545
Alistipes_putredinis_61533_ID1819101	CD	-0.000932949	0.000209652	8.58786e-06
Alistipes_putredinis_61533_ID1819167	CD	-0.000970702	0.00026589	0.00026146
Alistipes_putredinis_61533_ID1819281	CD	-0.000982219	0.000281147	0.000476534
Alistipes_putredinis_61533_ID1819443	CD	-0.000929108	0.000136374	9.56104e-12
Alistipes_putredinis_61533_ID1819545	CD	-0.000955055	0.000191516	6.13838e-07
Alistipes_putredinis_61533_ID1819731	CD	-0.000936931	0.000192695	1.16065e-06
Alistipes_putredinis_61533_ID1819773	CD	-0.000884598	0.00020904	2.3192e-05
Alistipes_putredinis_61533_ID1820705	CD	-0.000883131	0.000281781	0.00172378
Alistipes_putredinis_61533_ID1820707	CD	-0.000954078	0.000280858	0.000681269
Alistipes_putredinis_61533_ID1822013	CD	-0.000866694	0.000253252	0.000621014
Alistipes_putredinis_61533_ID1824408	CD	-0.000881099	0.00018948	3.31778e-06
Alistipes_putredinis_61533_ID1825324	CD	-0.00104061	0.000314827	0.000948633
Alistipes_putredinis_61533_ID1825353	CD	-0.00109369	0.000317312	0.000567421
Alistipes_putredinis_61533_ID1825426	CD	-0.00128539	0.000440169	0.00349783
Alistipes_putredinis_61533_ID1827419	CD	-0.000428583	0.000123573	0.000523864
Alistipes_putredinis_61533_ID1827654	CD	-0.000954907	0.000213145	7.4617e-06
Alistipes_putredinis_61533_ID1827690	CD	-0.000979617	0.00026512	0.000219893
Alistipes_putredinis_61533_ID1828113	CD	-0.000947392	0.000249874	0.000149754
Alistipes_putredinis_61533_ID1828166	CD	-0.00100141	0.000237434	2.46889e-05
Alistipes_putredinis_61533_ID1828167	CD	-0.000986121	0.000230223	1.84108e-05
Alistipes_putredinis_61533_ID1828173	CD	-0.000991758	0.000250129	7.33999e-05
Alistipes_putredinis_61533_ID1829146	CD	-0.000439834	0.000124171	0.000396865
Alistipes_putredinis_61533_ID1829207	CD	-0.000464524	0.000124474	0.000190035
Alistipes_putredinis_61533_ID1838241	CD	-0.000513643	0.000100443	3.15815e-07
Alistipes_putredinis_61533_ID1838242	CD	-0.000356691	6.03709e-05	3.45606e-09
Alistipes_putredinis_61533_ID1838248	CD	-0.000389423	6.9602e-05	2.20625e-08
Alistipes_putredinis_61533_ID1869185	CD	-0.00129376	0.000466618	0.00556058
Alistipes_putredinis_61533_ID1869197	CD	-0.00129808	0.000463848	0.00513413
Alistipes_putredinis_61533_ID1869200	CD	-0.00131361	0.000464442	0.00467872
Alistipes_putredinis_61533_ID1869248	CD	-0.00139438	0.000492526	0.0046391
Alistipes_putredinis_61533_ID1869296	CD	-0.00136784	0.000497463	0.00596632
Alistipes_putredinis_61533_ID1869299	CD	-0.00140178	0.000490105	0.00423437
Alistipes_putredinis_61533_ID1870151	CD	-0.000943317	0.00030608	0.00205662
Alistipes_putredinis_61533_ID1870174	CD	-0.000926906	0.000340601	0.00650086
Alistipes_putredinis_61533_ID1870177	CD	-0.000902144	0.000314936	0.00417622
Alistipes_putredinis_61533_ID1870186	CD	-0.000933043	0.000321333	0.0036882
Alistipes_putredinis_61533_ID1870191	CD	-0.000926005	0.0003249	0.00437027
Alistipes_putredinis_61533_ID1872721	CD	-0.000858296	0.000164323	1.75833e-07
Alistipes_putredinis_61533_ID1873569	CD	-0.000606139	0.000140493	1.60065e-05
Alistipes_putredinis_61533_ID1873574	CD	-0.000606582	0.000140605	1.60266e-05
Alistipes_putredinis_61533_ID1874699	CD	-0.000689894	0.000165881	3.19694e-05
Alistipes_putredinis_61533_ID1874705	CD	-0.000576761	0.000159722	0.000304976
Alistipes_putredinis_61533_ID1874798	CD	-0.000697931	0.000139129	5.26398e-07
Alistipes_putredinis_61533_ID1876193	CD	-0.000914457	0.000253311	0.000306181
Alistipes_putredinis_61533_ID1877072	CD	-0.000888773	0.000156781	1.43734e-08
Alistipes_putredinis_61533_ID1879081	CD	-0.000800189	0.00010628	5.10953e-14
Alistipes_putredinis_61533_ID1890694	CD	-0.00056024	0.000132199	2.25672e-05
Alistipes_putredinis_61533_ID1948309	CD	-0.000784224	0.000147371	1.02946e-07
Alistipes_putredinis_61533_ID1951189	CD	-0.00100414	0.000252788	7.11898e-05
Alistipes_putredinis_61533_ID1951190	CD	-0.000953294	0.000248793	0.000127276
Alistipes_putredinis_61533_ID1952625	CD	-0.00108356	0.00033969	0.00142345
Alistipes_putredinis_61533_ID1952710	CD	-0.000642592	0.000158489	5.02425e-05
Alistipes_putredinis_61533_ID1958387	CD	-0.000756573	0.000144874	1.76716e-07
Alistipes_putredinis_61533_ID1958390	CD	-0.000765249	0.000145473	1.43733e-07
Alistipes_putredinis_61533_ID1958393	CD	-0.000752927	0.000142964	1.39025e-07
Alistipes_putredinis_61533_ID1961549	CD	-0.000526603	0.000139523	0.000160456
Alistipes_putredinis_61533_ID1962371	CD	-0.000888255	0.000250176	0.000384465
Alistipes_putredinis_61533_ID1962432	CD	-0.000810935	0.000275171	0.00320848
Alistipes_putredinis_61533_ID1962437	CD	-0.000795067	0.000275292	0.00387597
Alistipes_putredinis_61533_ID1991190	CD	-0.000679428	0.000137608	7.91629e-07
Alistipes_putredinis_61533_ID1999980	CD	-0.000886352	0.000214173	3.49614e-05
Alistipes_putredinis_61533_ID2000075	CD	-0.000713719	0.000167618	2.06263e-05
Alistipes_putredinis_61533_ID2000199	CD	-0.000638857	0.000131929	1.28267e-06
Alistipes_putredinis_61533_ID2001238	CD	-0.00054519	0.000143313	0.000142264
Alistipes_putredinis_61533_ID2001261	CD	-0.000653439	0.000208879	0.00175816
Alistipes_putredinis_61533_ID2004589	CD	-0.000640507	0.000144852	9.78803e-06
Alistipes_putredinis_61533_ID2005633	CD	-0.00101564	0.000160186	2.29265e-10
Alistipes_putredinis_61533_ID2006585	CD	-0.000861877	0.000157375	4.33652e-08
Alistipes_putredinis_61533_ID2006599	CD	-0.000790985	0.000129879	1.12785e-09
Alistipes_putredinis_61533_ID2006600	CD	-0.000794442	0.000131913	1.71768e-09
Alistipes_putredinis_61533_ID2006603	CD	-0.00078147	0.000118903	4.95359e-11
Alistipes_putredinis_61533_ID2006608	CD	-0.000809807	0.000119624	1.29121e-11
Alistipes_putredinis_61533_ID2006636	CD	-0.00080799	0.000120403	1.93664e-11
Alistipes_putredinis_61533_ID2006639	CD	-0.000809567	0.000120546	1.87003e-11
Alistipes_putredinis_61533_ID2006762	CD	-0.000826523	0.000120389	6.62901e-12
Alistipes_putredinis_61533_ID2006789	CD	-0.000836426	0.000121512	5.84116e-12
Alistipes_putredinis_61533_ID2006791	CD	-0.00082956	0.000121186	7.62802e-12
Alistipes_putredinis_61533_ID2006855	CD	-0.000815861	0.00012073	1.40145e-11
Alistipes_putredinis_61533_ID2007088	CD	-0.00105969	0.000138627	2.10297e-14
Alistipes_putredinis_61533_ID2008004	CD	-0.000762604	0.000217814	0.000463231
Alistipes_putredinis_61533_ID2009066	CD	-0.000606168	0.000110126	3.70615e-08
Alistipes_putredinis_61533_ID2009435	CD	-0.000599595	0.000109671	4.57206e-08
Alistipes_putredinis_61533_ID2009518	CD	-0.000817533	0.00028559	0.00420169
Alistipes_putredinis_61533_ID2013442	CD	-0.000597535	0.000153982	0.000104216
Alistipes_putredinis_61533_ID2013445	CD	-0.000600394	0.000153436	9.11564e-05
Alistipes_putredinis_61533_ID2013463	CD	-0.000570858	0.000147199	0.00010526
Alistipes_putredinis_61533_ID2013592	CD	-0.000447864	0.000149108	0.00266778
Alistipes_putredinis_61533_ID2013601	CD	-0.00063418	0.000205365	0.00201469
Alistipes_putredinis_61533_ID2013610	CD	-0.000453068	0.000158	0.00413713
Alistipes_putredinis_61533_ID2014516	CD	-0.000965857	0.00014384	1.88343e-11
Alistipes_putredinis_61533_ID2015215	CD	-0.000965531	0.000146403	4.25202e-11
Alistipes_putredinis_61533_ID2015355	CD	-0.000930707	0.000232757	6.3712e-05
Alistipes_putredinis_61533_ID2015502	CD	-0.00103092	0.000293582	0.000445523
Alistipes_putredinis_61533_ID2015505	CD	-0.00102206	0.000294545	0.000520532
Alistipes_putredinis_61533_ID2016505	CD	-0.000578732	8.93298e-05	9.25751e-11
Alistipes_putredinis_61533_ID2020041	CD	-0.000832182	0.000159969	1.96994e-07
Alistipes_putredinis_61533_ID2020729	CD	-0.000938276	0.000139959	2.02854e-11
Alistipes_putredinis_61533_ID2020748	CD	-0.000937524	0.000142503	4.73738e-11
Alistipes_putredinis_61533_ID2020771	CD	-0.000957625	0.000140431	9.15491e-12
Alistipes_putredinis_61533_ID2020885	CD	-0.000943777	0.000302318	0.00179747
Alistipes_putredinis_61533_ID2024994	CD	-0.0010591	0.000264136	6.08012e-05
Alistipes_putredinis_61533_ID2025227	CD	-0.000980829	0.000281702	0.000498068
Alistipes_putredinis_61533_ID2036390	CD	-0.000710654	0.000136347	1.86704e-07
Alistipes_putredinis_61533_ID2036402	CD	-0.000710609	0.000141194	4.83236e-07
Alistipes_putredinis_61533_ID2038922	CD	-0.00101676	0.000134231	3.59946e-14
Alistipes_putredinis_61533_ID2039111	CD	-0.000843485	0.000203192	3.30768e-05
Alistipes_putredinis_61533_ID2039123	CD	-0.0011598	0.000332014	0.000477196
Alistipes_putredinis_61533_ID2039731	CD	-0.000611912	0.000120478	3.79343e-07
Alistipes_putredinis_61533_ID2039853	CD	-0.000686573	0.000135385	3.95144e-07
Alistipes_putredinis_61533_ID2040042	CD	-0.000600262	0.000120317	6.06912e-07
Alistipes_putredinis_61533_ID2040091	CD	-0.000824904	0.00022467	0.000241022
Alistipes_putredinis_61533_ID2040576	CD	-0.000849077	0.000147527	8.64347e-09
Alistipes_putredinis_61533_ID2040582	CD	-0.000850181	0.000147543	8.3002e-09
Alistipes_putredinis_61533_ID2040603	CD	-0.000862222	0.000147519	5.07063e-09
Alistipes_putredinis_61533_ID2040741	CD	-0.000899215	0.000173249	2.09963e-07
Alistipes_putredinis_61533_ID2041209	CD	-0.0008299	0.000184141	6.5791e-06
Alistipes_putredinis_61533_ID2041432	CD	-0.00078709	0.000152668	2.52876e-07
Alistipes_putredinis_61533_ID2041530	CD	-0.000788218	0.000167511	2.53297e-06
Alistipes_putredinis_61533_ID2041602	CD	-0.000702539	0.000145428	1.35967e-06
Alistipes_putredinis_61533_ID2041606	CD	-0.000700363	0.0001453	1.43471e-06
Alistipes_putredinis_61533_ID2041622	CD	-0.000737718	0.000145027	3.64238e-07
Alistipes_putredinis_61533_ID2041665	CD	-0.000721491	0.000146032	7.78653e-07
Alistipes_putredinis_61533_ID2042035	CD	-0.000787694	0.000146251	7.20778e-08
Alistipes_putredinis_61533_ID2042194	CD	-0.000830351	0.00014599	1.2873e-08
Alistipes_putredinis_61533_ID2042195	CD	-0.000828602	0.000146059	1.40253e-08
Alistipes_putredinis_61533_ID2042250	CD	-0.000830814	0.000146374	1.37898e-08
Alistipes_putredinis_61533_ID2042336	CD	-0.000821525	0.000145572	1.66713e-08
Alistipes_putredinis_61533_ID2043168	CD	-0.000810819	0.000144612	2.06044e-08
Alistipes_putredinis_61533_ID2043439	CD	-0.000576196	0.000145632	7.60532e-05
Alistipes_putredinis_61533_ID2043448	CD	-0.000580288	0.000146071	7.10783e-05
Alistipes_putredinis_61533_ID2043709	CD	-0.00101724	0.000342365	0.00296608
Alistipes_putredinis_61533_ID2043748	CD	-0.00103357	0.000332645	0.00188912
Alistipes_putredinis_61533_ID2043752	CD	-0.00102346	0.000331175	0.001999
Alistipes_putredinis_61533_ID2044139	CD	-0.000586653	0.000144411	4.8577e-05
Alistipes_putredinis_61533_ID2047509	CD	-0.000728277	0.000251926	0.00384214
Alistipes_putredinis_61533_ID2048025	CD	-0.000851721	0.000275135	0.0019638
Alistipes_putredinis_61533_ID2048038	CD	-0.000832956	0.000282984	0.00324552
Alistipes_putredinis_61533_ID2048049	CD	-0.000844566	0.000276995	0.00229579
Alistipes_putredinis_61533_ID2048505	CD	-0.00111449	0.000322408	0.000546673
Alistipes_putredinis_61533_ID2048510	CD	-0.00100655	0.000278252	0.000297577
Alistipes_putredinis_61533_ID2048519	CD	-0.000853447	0.000217136	8.47783e-05
Alistipes_putredinis_61533_ID2048531	CD	-0.00102281	0.000272333	0.000172838
Alistipes_putredinis_61533_ID2048552	CD	-0.00102262	0.000271616	0.000166587
Alistipes_putredinis_61533_ID2048561	CD	-0.00096657	0.000257071	0.00016996
Alistipes_putredinis_61533_ID2048595	CD	-0.000920073	0.000288787	0.00144257
Alistipes_putredinis_61533_ID2048597	CD	-0.00037938	0.000100247	0.000154055
Alistipes_putredinis_61533_ID2048624	CD	-0.000546762	0.000197664	0.00567281
Alistipes_putredinis_61533_ID2049146	CD	-0.00109225	0.000215902	4.21403e-07
Alistipes_putredinis_61533_ID2049482	CD	-0.000829036	0.000144459	9.52834e-09
Alistipes_putredinis_61533_ID2049488	CD	-0.00091385	0.000146185	4.07045e-10
Alistipes_putredinis_61533_ID2049494	CD	-0.000906477	0.000148893	1.14238e-09
Alistipes_putredinis_61533_ID2050177	CD	-0.00102471	0.000209328	9.81761e-07
Alistipes_putredinis_61533_ID2050252	CD	-0.00106444	0.000221431	1.53142e-06
Alistipes_putredinis_61533_ID2056987	CD	-0.0007671	9.96031e-05	1.344e-14
Alistipes_putredinis_61533_ID2057012	CD	-0.000770019	9.94865e-05	9.94625e-15
Alistipes_putredinis_61533_ID2060186	CD	-0.00076616	0.000140484	4.93326e-08
Alistipes_putredinis_61533_ID2061898	CD	-0.000539327	0.000137595	8.86731e-05
Alistipes_putredinis_61533_ID2064758	CD	-0.00100772	0.000275816	0.000258599
Alistipes_putredinis_61533_ID2065232	CD	-0.00121235	0.000242534	5.77223e-07
Alistipes_putredinis_61533_ID2065407	CD	-0.00119476	0.000237382	4.82704e-07
Alistipes_putredinis_61533_ID2065569	CD	-0.00117241	0.000238805	9.13094e-07
Alistipes_putredinis_61533_ID2065594	CD	-0.00114306	0.000222765	2.87859e-07
Alistipes_putredinis_61533_ID2065812	CD	-0.000573509	0.000118168	1.21403e-06
Alistipes_putredinis_61533_ID2065946	CD	-0.000761487	0.000231734	0.00101605
Alistipes_putredinis_61533_ID2066070	CD	-0.000555471	0.0001714	0.00119198
Alistipes_putredinis_61533_ID2066247	CD	-0.000926793	0.000312117	0.00298401
Alistipes_putredinis_61533_ID2066264	CD	-0.000525069	0.000118114	8.77163e-06
Alistipes_putredinis_61533_ID2066312	CD	-0.000528917	0.000118112	7.53184e-06
Alistipes_putredinis_61533_ID2066403	CD	-0.000732464	0.000227404	0.00127755
Alistipes_putredinis_61533_ID2066452	CD	-0.000937926	0.000316292	0.00302309
Alistipes_putredinis_61533_ID2066469	CD	-0.000931919	0.000318746	0.0034589
Alistipes_putredinis_61533_ID2066488	CD	-0.000951441	0.000318378	0.00280441
Alistipes_putredinis_61533_ID2066493	CD	-0.000899026	0.000304486	0.00315111
Alistipes_putredinis_61533_ID2066535	CD	-0.000843951	0.000263043	0.00133472
Alistipes_putredinis_61533_ID2066551	CD	-0.000880602	0.000282577	0.0018312
Alistipes_putredinis_61533_ID2066554	CD	-0.000753988	0.000228191	0.000952475
Alistipes_putredinis_61533_ID2066603	CD	-0.00060381	0.000162975	0.000211443
Alistipes_putredinis_61533_ID2066609	CD	-0.000767806	0.000234989	0.00108539
Alistipes_putredinis_61533_ID2066668	CD	-0.000880688	0.000294325	0.00276948
Alistipes_putredinis_61533_ID2066764	CD	-0.000753076	0.000260103	0.00378794
Alistipes_putredinis_61533_ID2066765	CD	-0.000799032	0.000279492	0.00425144
Alistipes_putredinis_61533_ID2066798	CD	-0.000772006	0.000255696	0.00253411
Alistipes_putredinis_61533_ID2066829	CD	-0.000798359	0.000279405	0.00427189
Alistipes_putredinis_61533_ID2066836	CD	-0.000936303	0.00031123	0.00262633
Alistipes_putredinis_61533_ID2074017	CD	-0.000831634	0.000165103	4.72691e-07
Alistipes_putredinis_61533_ID2074972	CD	-0.000776131	0.000186018	3.01482e-05
Alistipes_putredinis_61533_ID2075138	CD	-0.000825125	0.000129001	1.59217e-10
Alistipes_putredinis_61533_ID2075251	CD	-0.000782104	0.000175785	8.61892e-06
Alistipes_putredinis_61533_ID2075314	CD	-0.000782415	0.000158705	8.22322e-07
Alistipes_putredinis_61533_ID2076674	CD	-0.000875826	0.000139204	3.14109e-10
Alistipes_putredinis_61533_ID2076839	CD	-0.00120177	0.000410615	0.00342528
Alistipes_putredinis_61533_ID2111508	CD	-0.000655413	0.000132766	7.94981e-07
Alistipes_putredinis_61533_ID2111930	CD	-0.000827131	0.00025947	0.00143373
Alistipes_putredinis_61533_ID2111977	CD	-0.00096348	0.000230137	2.83236e-05
Alistipes_putredinis_61533_ID2112065	CD	-0.000994425	0.000232994	1.9721e-05
Alistipes_putredinis_61533_ID2112119	CD	-0.000953552	0.000248243	0.000122436
Alistipes_putredinis_61533_ID2112356	CD	-0.000852905	0.000254238	0.000794378
Alistipes_putredinis_61533_ID2112661	CD	-0.000936717	0.000197328	2.06456e-06
Alistipes_putredinis_61533_ID2112890	CD	-0.00107988	0.000213932	4.46969e-07
Alistipes_putredinis_61533_ID2114650	CD	-0.000612566	0.000214349	0.00426587
Alistipes_putredinis_61533_ID2114657	CD	-0.00060826	0.00021758	0.00518089
Alistipes_putredinis_61533_ID2115250	CD	-0.000715457	0.000250475	0.00428471
Alistipes_putredinis_61533_ID2115256	CD	-0.000687763	0.000247893	0.0055298
Alistipes_putredinis_61533_ID2125603	CD	-0.00093305	0.000225771	3.58478e-05
Alistipes_putredinis_61533_ID2125705	CD	-0.000892247	0.000242852	0.000238744
Alistipes_putredinis_61533_ID2125732	CD	-0.000929876	0.000237428	8.98594e-05
Alistipes_putredinis_61533_ID2125948	CD	-0.00104674	0.000217492	1.48853e-06
Alistipes_putredinis_61533_ID2132877	CD	-0.000698528	0.000152832	4.86431e-06
Alistipes_putredinis_61533_ID2132883	CD	-0.000690656	0.000152289	5.75591e-06
Alistipes_putredinis_61533_ID2132892	CD	-0.000655792	0.000148271	9.73642e-06
Alistipes_putredinis_61533_ID2132931	CD	-0.000501555	0.000149369	0.00078556
Alistipes_putredinis_61533_ID2133014	CD	-0.000530639	0.000154932	0.000614836
Alistipes_putredinis_61533_ID2133437	CD	-0.000667751	0.000151106	9.91135e-06
Alistipes_putredinis_61533_ID2135566	CD	-0.00065174	0.000213424	0.00226015
Alistipes_putredinis_61533_ID2135579	CD	-0.00066043	0.00018901	0.000475575
Alistipes_putredinis_61533_ID2135687	CD	-0.000660148	0.000171918	0.000123089
Alistipes_putredinis_61533_ID2136966	CD	-0.000711536	0.0001301	4.52211e-08
Alistipes_putredinis_61533_ID2136975	CD	-0.000712583	0.000130103	4.32377e-08
Alistipes_putredinis_61533_ID2137085	CD	-0.000710583	0.000131056	5.89442e-08
Alistipes_putredinis_61533_ID2150010	CD	-0.000902947	0.000276905	0.00111076
Alistipes_putredinis_61533_ID2155227	CD	-0.00123459	0.000325231	0.000147028
Alistipes_putredinis_61533_ID2155428	CD	-0.000918401	0.000290335	0.00156023
Alistipes_putredinis_61533_ID2156412	CD	-0.000893169	0.00018738	1.87344e-06
Alistipes_putredinis_61533_ID2156583	CD	-0.000870061	0.000211473	3.88379e-05
Alistipes_putredinis_61533_ID2157091	CD	-0.000879492	0.000227542	0.000111003
Alistipes_putredinis_61533_ID2157187	CD	-0.000875518	0.000206124	2.16137e-05
Alistipes_putredinis_61533_ID2157391	CD	-0.000871872	0.000209854	3.25779e-05
Alistipes_putredinis_61533_ID2159789	CD	-0.000600101	0.00016248	0.00022129
Alistipes_putredinis_61533_ID2159791	CD	-0.000582916	0.000162034	0.000321294
Alistipes_putredinis_61533_ID2159797	CD	-0.00063372	0.000161031	8.30603e-05
Alistipes_putredinis_61533_ID2163170	CD	-0.00120276	0.000263571	5.03495e-06
Alistipes_putredinis_61533_ID2163923	CD	-0.000865937	0.000272997	0.00151409
Alistipes_putredinis_61533_ID2167364	CD	-0.000721334	0.00013639	1.2315e-07
Alistipes_putredinis_61533_ID2167560	CD	-0.00085185	0.000226144	0.000165324
Alistipes_putredinis_61533_ID2168010	CD	-0.000863608	0.000264911	0.00111416
Alistipes_putredinis_61533_ID2168114	CD	-0.0009153	0.000232046	7.99721e-05
Alistipes_putredinis_61533_ID2168124	CD	-0.000811094	0.000239053	0.000691458
Alistipes_putredinis_61533_ID2168150	CD	-0.000842505	0.000255549	0.000977764
Alistipes_putredinis_61533_ID2168199	CD	-0.000898956	0.000274587	0.00106093
Alistipes_putredinis_61533_ID2168214	CD	-0.000905634	0.000271384	0.000846577
Alistipes_putredinis_61533_ID2169450	CD	-0.001253	0.000241772	2.18841e-07
Alistipes_putredinis_61533_ID2179235	CD	-0.00079332	0.000262986	0.00255638
Alistipes_putredinis_61533_ID2179540	CD	-0.000672805	0.000122676	4.14829e-08
Alistipes_putredinis_61533_ID2180825	CD	-0.000446606	0.000134051	0.000863402
Alistipes_putredinis_61533_ID2180827	CD	-0.000437639	0.000133649	0.00105835
Alistipes_putredinis_61533_ID2180829	CD	-0.000449604	0.000134205	0.000807762
Alistipes_putredinis_61533_ID2181752	CD	-0.000975197	0.000163033	2.20943e-09
Alistipes_putredinis_61533_ID2182031	CD	-0.00109819	0.000153434	8.22256e-13
Alistipes_putredinis_61533_ID2183516	CD	-0.000743252	0.000130921	1.36981e-08
Alistipes_putredinis_61533_ID2183519	CD	-0.000750922	0.000130703	9.17841e-09
Alistipes_putredinis_61533_ID2183552	CD	-0.000702185	0.000130242	6.992e-08
Alistipes_putredinis_61533_ID2183624	CD	-0.0005503	0.000195347	0.0048469
Alistipes_putredinis_61533_ID2183919	CD	-0.000702325	0.000249868	0.00494207
Alistipes_putredinis_61533_ID2184335	CD	-0.00116918	0.000428166	0.00632073
Alistipes_putredinis_61533_ID2191329	CD	-0.00079785	0.000157616	4.14907e-07
Alistipes_putredinis_61533_ID2191350	CD	-0.000794433	0.000193865	4.1698e-05
Alistipes_putredinis_61533_ID2191422	CD	-0.0012271	0.000350718	0.00046733
Alistipes_putredinis_61533_ID2191445	CD	-0.00113518	0.000388949	0.0035162
Alistipes_putredinis_61533_ID2191446	CD	-0.00110736	0.000327317	0.000716568
Alistipes_putredinis_61533_ID2191479	CD	-0.00104514	0.000219137	1.84844e-06
Alistipes_putredinis_61533_ID2191485	CD	-0.00150932	0.000443444	0.000664967
Alistipes_putredinis_61533_ID2191709	CD	-0.00077112	0.000139491	3.23713e-08
Alistipes_putredinis_61533_ID2192435	CD	-0.00059868	0.000112478	1.02281e-07
Alistipes_putredinis_61533_ID2192452	CD	-0.000613281	0.000113489	6.52168e-08
Alistipes_putredinis_61533_ID2192637	CD	-0.000642095	0.000113325	1.46188e-08
Alistipes_putredinis_61533_ID2195867	CD	-0.000532972	0.000108165	8.33246e-07
Alistipes_putredinis_61533_ID2195881	CD	-0.000516312	0.000105679	1.03087e-06
Alistipes_putredinis_61533_ID2199912	CD	-0.000948899	0.000271209	0.000467409
Alistipes_putredinis_61533_ID2200233	CD	-0.000877752	0.000317059	0.00563297
Alistipes_putredinis_61533_ID2200644	CD	-0.000464043	8.8318e-05	1.48641e-07
Alistipes_putredinis_61533_ID2203153	CD	-0.000576504	0.000106527	6.23868e-08
Alistipes_putredinis_61533_ID2203159	CD	-0.000558506	8.69467e-05	1.33142e-10
Alistipes_putredinis_61533_ID2203243	CD	-0.000793253	0.000228633	0.000521329
Alistipes_putredinis_61533_ID2203558	CD	-0.000423051	0.000105734	6.30525e-05
Alistipes_putredinis_61533_ID2203559	CD	-0.000416715	0.000101844	4.28207e-05
Alistipes_putredinis_61533_ID2203568	CD	-0.00059975	0.000193438	0.0019321
Alistipes_putredinis_61533_ID2204304	CD	-0.000551115	0.000135713	4.88839e-05
Alistipes_putredinis_61533_ID2205658	CD	-0.000830141	0.000120522	5.66192e-12
Alistipes_putredinis_61533_ID2205793	CD	-0.000831822	0.000121267	6.91387e-12
Alistipes_putredinis_61533_ID2206201	CD	-0.000871473	0.000310272	0.00497357
Alistipes_putredinis_61533_ID2208932	CD	-0.000920723	0.000284573	0.00121449
Alistipes_putredinis_61533_ID2211046	CD	-0.000969081	0.000245869	8.09922e-05
Alistipes_putredinis_61533_ID2211062	CD	-0.000978354	0.00023025	2.14631e-05
Alistipes_putredinis_61533_ID2211448	CD	-0.000587625	0.000159107	0.000221392
Alistipes_putredinis_61533_ID2211449	CD	-0.000586908	0.000159167	0.000226576
Alistipes_putredinis_61533_ID2211451	CD	-0.00060241	0.000159911	0.000165111
Alistipes_putredinis_61533_ID2211889	CD	-0.000699377	0.000149548	2.91656e-06
Alistipes_putredinis_61533_ID2212675	CD	-0.000874707	0.000201051	1.35715e-05
Alistipes_putredinis_61533_ID2212975	CD	-0.000837924	0.00019984	2.75314e-05
Alistipes_putredinis_61533_ID2213859	CD	-0.000777316	0.000199451	9.72828e-05
Alistipes_putredinis_61533_ID2215775	CD	-0.00082133	0.00014406	1.18899e-08
Alistipes_putredinis_61533_ID2218523	CD	-0.00094673	0.000239736	7.84598e-05
Alistipes_putredinis_61533_ID2218633	CD	-0.000948781	0.000209497	5.93074e-06
Alistipes_putredinis_61533_ID2218636	CD	-0.000961897	0.00021323	6.45019e-06
Alistipes_putredinis_61533_ID2220936	CD	-0.00104858	0.000160496	6.4306e-11
Alistipes_putredinis_61533_ID2220966	CD	-0.00098983	0.00013407	1.54827e-13
Alistipes_putredinis_61533_ID2221636	CD	-0.000961724	0.000241459	6.80577e-05
Alistipes_putredinis_61533_ID2221638	CD	-0.000964094	0.00025004	0.000115371
Alistipes_putredinis_61533_ID2221973	CD	-0.000850259	0.000269428	0.00160064
Alistipes_putredinis_61533_ID2225497	CD	-0.00104418	0.000193443	6.74357e-08
Alistipes_putredinis_61533_ID2227266	CD	-0.000694989	0.000180043	0.000113322
Alistipes_putredinis_61533_ID2233914	CD	-0.000618059	0.000198967	0.00189423
Alistipes_putredinis_61533_ID2243924	CD	-0.00081246	0.000130743	5.15985e-10
Alistipes_putredinis_61533_ID2244199	CD	-0.00112586	0.000124183	1.23296e-19
Alistipes_putredinis_61533_ID2244765	CD	-0.000872687	0.000133331	5.93801e-11
Alistipes_putredinis_61533_ID2244933	CD	-0.00073343	0.000138095	1.09001e-07
Alistipes_putredinis_61533_ID2245157	CD	-0.000753379	0.000178286	2.38232e-05
Alistipes_putredinis_61533_ID2245158	CD	-0.000801047	0.000210323	0.000139722
Alistipes_putredinis_61533_ID2245367	CD	-0.000669146	0.00014415	3.45058e-06
Alistipes_putredinis_61533_ID2245766	CD	-0.00109887	0.000370855	0.00304595
Alistipes_putredinis_61533_ID2246038	CD	-0.00150428	0.000509558	0.00315595
Alistipes_putredinis_61533_ID2249029	CD	-0.000808682	0.000172644	2.81206e-06
Alistipes_putredinis_61533_ID2249031	CD	-0.000826252	0.000149444	3.22377e-08
Alistipes_putredinis_61533_ID2249296	CD	-0.00128004	0.000285119	7.13909e-06
Alistipes_putredinis_61533_ID2249334	CD	-0.00111507	0.000351384	0.00150677
Alistipes_putredinis_61533_ID2249341	CD	-0.00113306	0.000269944	2.69997e-05
Alistipes_putredinis_61533_ID2250705	CD	-0.000547915	0.00014945	0.00024617
Alistipes_putredinis_61533_ID2250729	CD	-0.00050827	0.000147899	0.000589075
Alistipes_putredinis_61533_ID2250732	CD	-0.000501868	0.000150954	0.000885346
Alistipes_putredinis_61533_ID2251692	CD	-0.00079453	0.000169515	2.77135e-06
Alistipes_putredinis_61533_ID2253444	CD	-0.000708537	0.00017669	6.07024e-05
Alistipes_putredinis_61533_ID2253675	CD	-0.000806814	0.000222962	0.000296187
Alistipes_putredinis_61533_ID2266984	CD	-0.000481346	0.000139043	0.000536473
Alistipes_putredinis_61533_ID2267627	CD	-0.000538265	0.000187066	0.00400962
Alistipes_putredinis_61533_ID2268007	CD	-0.000607774	0.000146113	3.18785e-05
Alistipes_putredinis_61533_ID2268136	CD	-0.00060648	0.000149014	4.70213e-05
Alistipes_putredinis_61533_ID2268256	CD	-0.000649811	0.000167852	0.000108244
Alistipes_putredinis_61533_ID2271021	CD	-0.000760938	0.000231276	0.00100123
Alistipes_putredinis_61533_ID2273158	CD	-0.000838614	0.000120195	3.01252e-12
Alistipes_putredinis_61533_ID2273794	CD	-0.00107455	0.000166247	1.02273e-10
Alistipes_putredinis_61533_ID2274253	CD	-0.00106623	0.000126922	4.43831e-17
Alistipes_putredinis_61533_ID2274323	CD	-0.00118364	0.000429829	0.00589179
Alistipes_putredinis_61533_ID2275833	CD	-0.00108778	0.000305467	0.000369366
Alistipes_putredinis_61533_ID2275836	CD	-0.00107726	0.000299898	0.000328034
Alistipes_putredinis_61533_ID2275854	CD	-0.00100656	0.000265212	0.000147461
Alistipes_putredinis_61533_ID2275926	CD	-0.00103847	0.000284027	0.000255963
Alistipes_putredinis_61533_ID2276341	CD	-0.000955219	0.000138123	4.65455e-12
Alistipes_putredinis_61533_ID2276424	CD	-0.00100367	0.000139851	7.14222e-13
Alistipes_putredinis_61533_ID2277140	CD	-0.000720451	0.00022192	0.00116856
Alistipes_putredinis_61533_ID2277167	CD	-0.000633619	0.000209503	0.00249134
Alistipes_putredinis_61533_ID2277171	CD	-0.000710693	0.000220692	0.00128058
Alistipes_putredinis_61533_ID2277174	CD	-0.000725686	0.000237581	0.00225452
Alistipes_putredinis_61533_ID2277175	CD	-0.000722603	0.000235559	0.0021578
Alistipes_putredinis_61533_ID2277332	CD	-0.000505508	0.000144624	0.000473477
Alistipes_putredinis_61533_ID2281124	CD	-0.000995572	0.000138545	6.67644e-13
Alistipes_putredinis_61533_ID2285912	CD	-0.000606469	0.000106836	1.37376e-08
Alistipes_putredinis_61533_ID2286159	CD	-0.000677114	0.000203284	0.000865749
Alistipes_putredinis_61533_ID2286237	CD	-0.000665022	0.000220649	0.00257879
Alistipes_putredinis_61533_ID2333999	CD	-0.000758269	0.000267388	0.00457051
Alistipes_putredinis_61533_ID2334057	CD	-0.0006555	0.000163463	6.0697e-05
Alistipes_putredinis_61533_ID2334230	CD	-0.00080111	0.000226128	0.000395998
Alistipes_putredinis_61533_ID2334245	CD	-0.000467977	0.000132169	0.000399006
Alistipes_putredinis_61533_ID2339916	CD	-0.00055965	0.000130679	1.84704e-05
Alistipes_putredinis_61533_ID2339917	CD	-0.000669705	0.000154202	1.40527e-05
Alistipes_putredinis_61533_ID2339918	CD	-0.000751638	0.000253009	0.0029703
Alistipes_putredinis_61533_ID2339919	CD	-0.000453261	0.000110147	3.87063e-05
Alistipes_putredinis_61533_ID2339920	CD	-0.000366314	0.000106366	0.000573363
Alistipes_putredinis_61533_ID2361270	CD	-0.000813064	0.000143342	1.4098e-08
Alistipes_putredinis_61533_ID2361303	CD	-0.000831439	0.000176615	2.50623e-06
Alistipes_putredinis_61533_ID2361333	CD	-0.000819037	0.000166208	8.31655e-07
Alistipes_putredinis_61533_ID2361393	CD	-0.000835292	0.000184358	5.87579e-06
Alistipes_putredinis_61533_ID2361402	CD	-0.000810507	0.000159657	3.84356e-07
Alistipes_putredinis_61533_ID2361435	CD	-0.000830854	0.000153732	6.49711e-08
Alistipes_putredinis_61533_ID2365670	CD	-0.00104117	0.000352284	0.00312176
Alistipes_putredinis_61533_ID2366084	CD	-0.000885456	0.000316604	0.0051622
Alistipes_putredinis_61533_ID2366810	CD	-0.000919806	0.000306441	0.00268585
Alistipes_putredinis_61533_ID2366996	CD	-0.000911082	0.000278018	0.00104892
Alistipes_putredinis_61533_ID2367710	CD	-0.000949721	0.000260559	0.000267456
Alistipes_putredinis_61533_ID2367734	CD	-0.000930884	0.000269792	0.000559803
Alistipes_putredinis_61533_ID2368021	CD	-0.000821625	0.000247359	0.000895076
Alistipes_putredinis_61533_ID2376006	CD	-0.00103775	0.000184886	1.98908e-08
Alistipes_putredinis_61533_ID2376135	CD	-0.000852875	0.000140256	1.19549e-09
Alistipes_putredinis_61533_ID2379307	CD	-0.000565483	0.000116168	1.12851e-06
Alistipes_putredinis_61533_ID2379381	CD	-0.000551758	0.000116149	2.02989e-06
Alistipes_putredinis_61533_ID2384578	CD	-0.000779806	0.000157033	6.8398e-07
Alistipes_putredinis_61533_ID2389596	CD	-0.000953554	0.000247473	0.000116602
Alistipes_putredinis_61533_ID2393931	CD	-0.000897882	0.000254589	0.000420626
Alistipes_putredinis_61533_ID2394075	CD	-0.00108027	0.000250472	1.61104e-05
Alistipes_putredinis_61533_ID2394996	CD	-0.000804456	0.000165108	1.10304e-06
Alistipes_putredinis_61533_ID2395218	CD	-0.000525436	0.000138805	0.000153443
Alistipes_putredinis_61533_ID2412505	CD	-0.00127049	0.000412892	0.00209065
Alistipes_putredinis_61533_ID2417030	CD	-0.000896019	0.000125725	1.0271e-12
Alistipes_putredinis_61533_ID2422049	CD	-0.000916487	0.000153641	2.44473e-09
Alistipes_putredinis_61533_ID2422078	CD	-0.000997852	0.000129135	1.09917e-14
Alistipes_putredinis_61533_ID2434524	CD	-0.000705425	0.000121659	6.69564e-09
Alistipes_putredinis_61533_ID2439864	CD	-0.00105868	0.000234082	6.1058e-06
Alistipes_putredinis_61533_ID2446281	CD	-0.000939081	0.000140146	2.07374e-11
Alistipes_putredinis_61533_ID2446286	CD	-0.000947623	0.000140008	1.30274e-11
Alistipes_putredinis_61533_ID2446443	CD	-0.000952052	0.000137366	4.18543e-12
Alistipes_putredinis_61533_ID2446503	CD	-0.000923547	0.000140068	4.29386e-11
Alistipes_putredinis_61533_ID2449453	CD	-0.00113216	0.000400789	0.00473057
Alistipes_putredinis_61533_ID2450930	CD	-0.00108312	0.000353412	0.00217844
Alistipes_putredinis_61533_ID2450962	CD	-0.00109417	0.000359285	0.00232359
Alistipes_putredinis_61533_ID2451044	CD	-0.00112003	0.000367859	0.00232896
Alistipes_putredinis_61533_ID2451125	CD	-0.00105638	0.000390212	0.00678542
Alistipes_putredinis_61533_ID2451659	CD	-0.00118644	0.000420457	0.00477559
Alistipes_putredinis_61533_ID2451839	CD	-0.000864498	0.00017518	8.01827e-07
Alistipes_putredinis_61533_ID2451884	CD	-0.000858929	0.000178012	1.39919e-06
Alistipes_putredinis_61533_ID2455725	CD	-0.00104748	0.000136801	1.9034e-14
Alistipes_putredinis_61533_ID2458459	CD	-0.000640692	0.000181824	0.000425576
Alistipes_putredinis_61533_ID2458462	CD	-0.000648385	0.000181494	0.000353602
Alistipes_putredinis_61533_ID2458654	CD	-0.000567086	0.000142503	6.90712e-05
Alistipes_putredinis_61533_ID2458837	CD	-0.00060768	0.000164442	0.000219543
Alistipes_putredinis_61533_ID2458864	CD	-0.000602645	0.000159717	0.000161168
Alistipes_putredinis_61533_ID2459246	CD	-0.000796444	0.0001508	1.28155e-07
Alistipes_putredinis_61533_ID2459408	CD	-0.000652959	0.000178594	0.000256076
Alistipes_putredinis_61533_ID2459618	CD	-0.000571291	0.000163873	0.000489962
Alistipes_putredinis_61533_ID2462886	CD	-0.00104654	0.00028308	0.000218186
Alistipes_putredinis_61533_ID2462907	CD	-0.001008	0.0002759	0.000258707
Alistipes_putredinis_61533_ID2463703	CD	-0.00108154	0.000292097	0.000213341
Alistipes_putredinis_61533_ID2463754	CD	-0.00104994	0.000275257	0.000136503
Alistipes_putredinis_61533_ID2463856	CD	-0.00104459	0.000275476	0.000149469
Alistipes_putredinis_61533_ID2463916	CD	-0.00102412	0.000255792	6.23578e-05
Alistipes_putredinis_61533_ID2463955	CD	-0.000824187	0.00020453	5.58563e-05
Alistipes_putredinis_61533_ID2463965	CD	-0.000811686	0.000209548	0.000107281
Alistipes_putredinis_61533_ID2464036	CD	-0.000807837	0.000199644	5.20165e-05
Alistipes_putredinis_61533_ID2464144	CD	-0.000806907	0.000193715	3.10771e-05
Alistipes_putredinis_61533_ID2464351	CD	-0.000739486	0.000234304	0.00159898
Alistipes_putredinis_61533_ID2464945	CD	-0.000733202	0.000261425	0.0050374
Alistipes_putredinis_61533_ID2472113	CD	-0.000661589	0.000162629	4.74022e-05
Alistipes_putredinis_61533_ID2472116	CD	-0.000607452	0.000140686	1.57601e-05
Alistipes_putredinis_61533_ID2477636	CD	-0.000664797	0.000185648	0.000342337
Alistipes_putredinis_61533_ID2477638	CD	-0.000663915	0.000170403	9.77343e-05
Alistipes_putredinis_61533_ID2477709	CD	-0.000684	0.000218727	0.00176486
Alistipes_putredinis_61533_ID2486003	CD	-0.00094681	0.000272651	0.000515432
Alistipes_putredinis_61533_ID2486177	CD	-0.000938495	0.000228614	4.04053e-05
Alistipes_putredinis_61533_ID2501202	CD	-0.00120112	0.000197163	1.11519e-09
Alistipes_putredinis_61533_ID2501203	CD	-0.00120219	0.00019257	4.29581e-10
Alistipes_putredinis_61533_ID2507396	CD	-0.000751062	0.000215905	0.000503896
Alistipes_putredinis_61533_ID2508839	CD	-0.00109808	0.000139459	3.43949e-15
Alistipes_putredinis_61533_ID2508938	CD	-0.00108068	0.000124971	5.26739e-18
Alistipes_putredinis_61533_ID2510488	CD	-0.000824961	0.000146188	1.66973e-08
Alistipes_putredinis_61533_ID2510938	CD	-0.000857237	0.000147707	6.48865e-09
Alistipes_putredinis_61533_ID2511244	CD	-0.000793906	0.000150373	1.29474e-07
Alistipes_putredinis_61533_ID2511408	CD	-0.00105978	0.000267469	7.42451e-05
Alistipes_putredinis_61533_ID2512857	CD	-0.000781093	0.000282899	0.00576189
Alistipes_putredinis_61533_ID2512858	CD	-0.000784405	0.000284263	0.00579016
Alistipes_putredinis_61533_ID2520615	CD	-0.000834279	0.000150221	2.79744e-08
Alistipes_putredinis_61533_ID2520626	CD	-0.000778308	0.00014831	1.53895e-07
Alistipes_putredinis_61533_ID2520632	CD	-0.000836964	0.000175751	1.91486e-06
Alistipes_putredinis_61533_ID2520656	CD	-0.000813109	0.000155482	1.69862e-07
Alistipes_putredinis_61533_ID2520680	CD	-0.00071087	0.000205181	0.000531037
Alistipes_putredinis_61533_ID2520686	CD	-0.000692874	0.000194694	0.000372567
Alistipes_putredinis_61533_ID2520695	CD	-0.000786055	0.000145523	6.60473e-08
Alistipes_putredinis_61533_ID2520716	CD	-0.00085163	0.000150158	1.41503e-08
Alistipes_putredinis_61533_ID2520794	CD	-0.000919719	0.000150919	1.10036e-09
Alistipes_putredinis_61533_ID2520799	CD	-0.000927979	0.000150947	7.86162e-10
Alistipes_putredinis_61533_ID2520805	CD	-0.000920741	0.000150665	9.88998e-10
Alistipes_putredinis_61533_ID2520816	CD	-0.000940992	0.000170144	3.19233e-08
Alistipes_putredinis_61533_ID2520844	CD	-0.00064541	0.000156092	3.55267e-05
Alistipes_putredinis_61533_ID2521009	CD	-0.00095788	0.000318109	0.00260248
Alistipes_putredinis_61533_ID2521024	CD	-0.000984471	0.000353621	0.00536981
Alistipes_putredinis_61533_ID2521070	CD	-0.00101547	0.0003463	0.00336426
Alistipes_putredinis_61533_ID2523639	CD	-0.000937108	0.000327713	0.00424257
Alistipes_putredinis_61533_ID2524446	CD	-0.00113225	0.000250469	6.16889e-06
Alistipes_putredinis_61533_ID2524473	CD	-0.0011129	0.000257393	1.53419e-05
Alistipes_putredinis_61533_ID2524815	CD	-0.000847114	0.00013789	8.07632e-10
Alistipes_putredinis_61533_ID2525645	CD	-0.000683371	0.000241933	0.00473362
Alistipes_putredinis_61533_ID2525666	CD	-0.000741844	0.000258774	0.00414688
Alistipes_putredinis_61533_ID2525888	CD	-0.000625516	0.000191114	0.00106413
Alistipes_putredinis_61533_ID2525899	CD	-0.000593307	0.000194035	0.00223017
Alistipes_putredinis_61533_ID2529104	CD	-0.000899951	0.00023499	0.000128276
Alistipes_putredinis_61533_ID2529471	CD	-0.000895108	0.000269775	0.000906716
Alistipes_putredinis_61533_ID2530530	CD	-0.0006839	0.000163359	2.83299e-05
Alistipes_putredinis_61533_ID2531711	CD	-0.000627351	0.000119549	1.54072e-07
Alistipes_putredinis_61533_ID2531869	CD	-0.000614742	0.000120345	3.25278e-07
Alistipes_putredinis_61533_ID2532190	CD	-0.000617724	0.00012023	2.7789e-07
Alistipes_putredinis_61533_ID2532394	CD	-0.00118269	0.000280271	2.44499e-05
Alistipes_putredinis_61533_ID2532921	CD	-0.000559338	0.000198926	0.00492659
Alistipes_putredinis_61533_ID2532946	CD	-0.000579429	0.000204894	0.00468465
Alistipes_putredinis_61533_ID2537854	CD	-0.000631542	0.000135986	3.41452e-06
Alistipes_putredinis_61533_ID2540960	CD	-0.000795307	0.000114938	4.53359e-12
Alistipes_putredinis_61533_ID2544947	CD	-0.000648835	0.000176944	0.000245521
Alistipes_putredinis_61533_ID2545160	CD	-0.000783079	0.000260057	0.0026023
Alistipes_putredinis_61533_ID2545170	CD	-0.00074112	0.000248074	0.00281277
Alistipes_putredinis_61533_ID2545352	CD	-0.00109136	0.000323053	0.000729398
Alistipes_putredinis_61533_ID2545441	CD	-0.0010121	0.000337944	0.00274551
Alistipes_putredinis_61533_ID2545618	CD	-0.00104681	0.000351631	0.00291074
Alistipes_putredinis_61533_ID2545815	CD	-0.000992052	0.000217324	4.99842e-06
Alistipes_putredinis_61533_ID2546080	CD	-0.000852066	0.000280008	0.0023423
Alistipes_putredinis_61533_ID2549413	CD	-0.00111582	0.000138111	6.52163e-16
Bacteroides_vulgatus_57955_ID48	CD	-0.000291652	0.00010722	0.00652553
Bacteroides_vulgatus_57955_ID1288	CD	-0.000916087	0.000173304	1.25007e-07
Bacteroides_vulgatus_57955_ID2962	CD	-0.000826319	0.000255518	0.00122115
Bacteroides_vulgatus_57955_ID3292	CD	-0.00083262	0.000274581	0.00242675
Bacteroides_vulgatus_57955_ID4849	CD	-0.00038552	8.18371e-05	2.46728e-06
Bacteroides_vulgatus_57955_ID4912	CD	-0.000573689	0.000125235	4.63017e-06
Bacteroides_vulgatus_57955_ID5467	CD	-0.000922135	0.000333439	0.00568311
Bacteroides_vulgatus_57955_ID6358	CD	-0.00093011	0.000130868	1.18368e-12
Bacteroides_vulgatus_57955_ID6680	CD	-0.000768054	0.000267528	0.00409261
Bacteroides_vulgatus_57955_ID6724	CD	-0.000808187	0.000151536	9.64406e-08
Bacteroides_vulgatus_57955_ID6985	CD	-0.00094492	0.000204128	3.67357e-06
Bacteroides_vulgatus_57955_ID7674	CD	-0.000570763	0.000185904	0.00213913
Bacteroides_vulgatus_57955_ID7788	CD	-0.000562457	0.000135863	3.47484e-05
Bacteroides_vulgatus_57955_ID10358	CD	-0.000979376	0.000160299	9.98279e-10
Bacteroides_vulgatus_57955_ID11078	CD	-0.000242305	5.45152e-05	8.80034e-06
Bacteroides_vulgatus_57955_ID11419	CD	-0.000993942	0.000338805	0.00334983
Bacteroides_vulgatus_57955_ID11650	CD	-0.000896057	0.00031068	0.00392434
Bacteroides_vulgatus_57955_ID12270	CD	-0.000821264	0.000180263	5.21562e-06
Bacteroides_vulgatus_57955_ID15031	CD	-0.000764071	0.000144421	1.21927e-07
Bacteroides_vulgatus_57955_ID16662	CD	-0.000271578	5.93396e-05	4.72411e-06
Bacteroides_vulgatus_57955_ID17473	CD	-0.000882383	0.000187679	2.58195e-06
Bacteroides_vulgatus_57955_ID17674	CD	-0.000799677	0.000172079	3.36548e-06
Bacteroides_vulgatus_57955_ID17851	CD	-0.000993699	0.00018776	1.20734e-07
Bacteroides_vulgatus_57955_ID19040	CD	-0.000389842	0.000140723	0.00560072
Bacteroides_vulgatus_57955_ID20601	CD	-0.00023109	8.25893e-05	0.00514099
Bacteroides_vulgatus_57955_ID21780	CD	-0.000607626	0.000219206	0.00557226
Bacteroides_vulgatus_57955_ID23257	CD	-0.000613707	0.000131338	2.97241e-06
Bacteroides_vulgatus_57955_ID23269	CD	-0.000536178	0.000129374	3.40699e-05
Bacteroides_vulgatus_57955_ID23314	CD	-0.000651291	0.000152474	1.94181e-05
Bacteroides_vulgatus_57955_ID24994	CD	-0.000307673	5.59937e-05	3.91228e-08
Bacteroides_vulgatus_57955_ID34400	CD	-0.000776636	0.000202426	0.000124724
Bacteroides_vulgatus_57955_ID34703	CD	-0.000278557	9.62023e-05	0.00378514
Bacteroides_vulgatus_57955_ID34707	CD	-0.00025996	9.38837e-05	0.00562353
Bacteroides_vulgatus_57955_ID35052	CD	-0.000880021	0.000279246	0.0016248
Bacteroides_vulgatus_57955_ID35063	CD	-0.000585364	0.000168425	0.000509883
Bacteroides_vulgatus_57955_ID35208	CD	-0.000791729	0.000270752	0.00345354
Bacteroides_vulgatus_57955_ID35249	CD	-0.00028425	8.22624e-05	0.000549453
Bacteroides_vulgatus_57955_ID35258	CD	-0.000303696	9.8295e-05	0.00200401
Bacteroides_vulgatus_57955_ID35261	CD	-0.000318258	0.00011098	0.00413477
Bacteroides_vulgatus_57955_ID35267	CD	-0.000315594	0.000102443	0.0020652
Bacteroides_vulgatus_57955_ID35513	CD	-0.000293645	7.40908e-05	7.39176e-05
Bacteroides_vulgatus_57955_ID35663	CD	-0.000242674	4.62196e-05	1.51719e-07
Bacteroides_vulgatus_57955_ID35684	CD	-0.00103861	0.000182785	1.3301e-08
Bacteroides_vulgatus_57955_ID35710	CD	-0.000973689	0.000219303	8.99897e-06
Bacteroides_vulgatus_57955_ID35720	CD	-0.000832721	0.000229421	0.000283796
Bacteroides_vulgatus_57955_ID35722	CD	-0.000230601	4.65971e-05	7.46588e-07
Bacteroides_vulgatus_57955_ID35723	CD	-0.000852171	0.000267457	0.00144154
Bacteroides_vulgatus_57955_ID35731	CD	-0.000830312	0.000278268	0.00284644
Bacteroides_vulgatus_57955_ID35899	CD	-0.000374614	0.000131722	0.00445549
Bacteroides_vulgatus_57955_ID35909	CD	-0.000354215	0.000126114	0.00497424
Bacteroides_vulgatus_57955_ID36067	CD	-0.000395973	0.000145144	0.00636917
Bacteroides_vulgatus_57955_ID36083	CD	-0.000413605	0.000150058	0.00584577
Bacteroides_vulgatus_57955_ID36170	CD	-0.000786194	0.000265164	0.00302747
Bacteroides_vulgatus_57955_ID36185	CD	-0.000834776	0.000268844	0.00190239
Bacteroides_vulgatus_57955_ID36233	CD	-0.00112912	0.000175382	1.2103e-10
Bacteroides_vulgatus_57955_ID36308	CD	-0.000733051	0.000188251	9.86005e-05
Bacteroides_vulgatus_57955_ID36316	CD	-0.000702631	0.000221056	0.00148026
Bacteroides_vulgatus_57955_ID36412	CD	-0.000788875	0.000177742	9.06612e-06
Bacteroides_vulgatus_57955_ID36458	CD	-0.00111133	0.000176234	2.86337e-10
Bacteroides_vulgatus_57955_ID36542	CD	-0.000825953	0.000221159	0.000187976
Bacteroides_vulgatus_57955_ID36584	CD	-0.000924596	0.000312597	0.00309855
Bacteroides_vulgatus_57955_ID36709	CD	-0.000763277	0.000179728	2.16795e-05
Bacteroides_vulgatus_57955_ID36752	CD	-0.000869252	0.000307713	0.00472989
Bacteroides_vulgatus_57955_ID37034	CD	-0.000311369	9.47566e-05	0.00101627
Bacteroides_vulgatus_57955_ID37082	CD	-0.000388763	0.000140295	0.00558783
Bacteroides_vulgatus_57955_ID37247	CD	-0.00109031	0.000177617	8.32716e-10
Bacteroides_vulgatus_57955_ID37268	CD	-0.000340539	0.00012244	0.0054147
Bacteroides_vulgatus_57955_ID37385	CD	-0.000323245	0.000109	0.00302149
Bacteroides_vulgatus_57955_ID37436	CD	-0.000860846	0.00026003	0.000931064
Bacteroides_vulgatus_57955_ID37463	CD	-0.000785606	0.000279562	0.00495212
Bacteroides_vulgatus_57955_ID37580	CD	-0.000344779	0.000122174	0.00477211
Bacteroides_vulgatus_57955_ID37629	CD	-0.000970113	0.000347916	0.00529768
Bacteroides_vulgatus_57955_ID37630	CD	-0.000973803	0.000336923	0.00384901
Bacteroides_vulgatus_57955_ID37709	CD	-0.00114569	0.000194064	3.5549e-09
Bacteroides_vulgatus_57955_ID37768	CD	-0.00112645	0.000177381	2.14693e-10
Bacteroides_vulgatus_57955_ID37772	CD	-0.000897572	0.00029945	0.00272287
Bacteroides_vulgatus_57955_ID37840	CD	-0.000830697	0.000248578	0.000832363
Bacteroides_vulgatus_57955_ID37900	CD	-0.000591853	0.000168257	0.000435556
Bacteroides_vulgatus_57955_ID37916	CD	-0.000589039	0.000168384	0.000468407
Bacteroides_vulgatus_57955_ID37970	CD	-0.000912092	0.000214819	2.1775e-05
Bacteroides_vulgatus_57955_ID38056	CD	-0.000952679	0.000273537	0.000496166
Bacteroides_vulgatus_57955_ID38099	CD	-0.000694864	0.000200231	0.000519864
Bacteroides_vulgatus_57955_ID38112	CD	-0.00082358	0.000196787	2.84988e-05
Bacteroides_vulgatus_57955_ID38144	CD	-0.000762355	0.000190688	6.39022e-05
Bacteroides_vulgatus_57955_ID38164	CD	-0.000815605	0.000246294	0.000927923
Bacteroides_vulgatus_57955_ID38295	CD	-0.000291108	9.7184e-05	0.00274052
Bacteroides_vulgatus_57955_ID38304	CD	-0.000775037	0.000223071	0.000511995
Bacteroides_vulgatus_57955_ID38545	CD	-0.000715968	0.000179749	6.80094e-05
Bacteroides_vulgatus_57955_ID38611	CD	-0.000567255	0.000207513	0.00626493
Bacteroides_vulgatus_57955_ID38881	CD	-0.000244644	7.93563e-05	0.00205026
Bacteroides_vulgatus_57955_ID38920	CD	-0.000265631	5.09388e-05	1.84109e-07
Bacteroides_vulgatus_57955_ID38923	CD	-0.000262189	4.75034e-05	3.40223e-08
Bacteroides_vulgatus_57955_ID39130	CD	-0.000271801	8.09189e-05	0.000782444
Bacteroides_vulgatus_57955_ID39291	CD	-0.000446398	0.000163138	0.00621321
Bacteroides_vulgatus_57955_ID39769	CD	-0.00033382	0.000120822	0.00572894
Bacteroides_vulgatus_57955_ID39775	CD	-0.000876991	0.000320118	0.00615157
Bacteroides_vulgatus_57955_ID39850	CD	-0.000443112	0.000157556	0.00491708
Bacteroides_vulgatus_57955_ID40078	CD	-0.000450834	0.000164945	0.00627157
Bacteroides_vulgatus_57955_ID40150	CD	-0.000457067	0.000160923	0.00450722
Bacteroides_vulgatus_57955_ID40432	CD	-0.00131386	0.000292314	6.96782e-06
Bacteroides_vulgatus_57955_ID40447	CD	-0.00122993	0.000275631	8.11108e-06
Bacteroides_vulgatus_57955_ID40681	CD	-0.000483195	0.000167742	0.00396937
Bacteroides_vulgatus_57955_ID40840	CD	-0.000506048	0.000175973	0.00403109
Bacteroides_vulgatus_57955_ID40987	CD	-0.000472621	0.0001704	0.005544
Bacteroides_vulgatus_57955_ID41023	CD	-0.000433204	0.000152131	0.0044054
Bacteroides_vulgatus_57955_ID41050	CD	-0.000301446	8.34778e-05	0.000304912
Bacteroides_vulgatus_57955_ID41056	CD	-0.000313881	9.15656e-05	0.000608185
Bacteroides_vulgatus_57955_ID41215	CD	-0.000419369	0.00015097	0.00547245
Bacteroides_vulgatus_57955_ID41233	CD	-0.000329135	0.000106165	0.00193372
Bacteroides_vulgatus_57955_ID41415	CD	-0.000988615	0.000176094	1.97545e-08
Bacteroides_vulgatus_57955_ID41471	CD	-0.000212694	4.38084e-05	1.20331e-06
Bacteroides_vulgatus_57955_ID41502	CD	-0.000810619	0.00027287	0.0029711
Bacteroides_vulgatus_57955_ID41602	CD	-0.000411249	0.000123162	0.000840499
Bacteroides_vulgatus_57955_ID41614	CD	-0.000409062	0.00013866	0.00317666
Bacteroides_vulgatus_57955_ID41620	CD	-0.000395832	0.000107873	0.000243106
Bacteroides_vulgatus_57955_ID41707	CD	-0.000482199	0.000157938	0.00226504
Bacteroides_vulgatus_57955_ID41758	CD	-0.000499758	0.000180929	0.00574176
Bacteroides_vulgatus_57955_ID41818	CD	-0.000528593	0.000178813	0.00311531
Bacteroides_vulgatus_57955_ID41914	CD	-0.000322057	0.00011157	0.00389434
Bacteroides_vulgatus_57955_ID41986	CD	-0.000452499	0.000165916	0.00638591
Bacteroides_vulgatus_57955_ID42085	CD	-0.0003214	0.000102188	0.00165978
Bacteroides_vulgatus_57955_ID42208	CD	-0.00139509	0.000159308	2.00141e-18
Bacteroides_vulgatus_57955_ID42483	CD	-0.00120531	0.000157941	2.32144e-14
Bacteroides_vulgatus_57955_ID42601	CD	-0.00115816	0.000156393	1.30696e-13
Bacteroides_vulgatus_57955_ID42947	CD	-0.00122347	0.000157191	7.06211e-15
Bacteroides_vulgatus_57955_ID43377	CD	-0.00120918	0.000156082	9.40232e-15
Bacteroides_vulgatus_57955_ID43662	CD	-0.00116107	0.000156989	1.40473e-13
Bacteroides_vulgatus_57955_ID43734	CD	-0.00126654	0.000156714	6.38026e-16
Bacteroides_vulgatus_57955_ID43773	CD	-0.0012208	0.000155577	4.26276e-15
Bacteroides_vulgatus_57955_ID43813	CD	-0.00120244	0.000155853	1.20777e-14
Bacteroides_vulgatus_57955_ID43914	CD	-0.00124717	0.000156234	1.43138e-15
Bacteroides_vulgatus_57955_ID44456	CD	-0.00121617	0.000156681	8.35164e-15
Bacteroides_vulgatus_57955_ID44760	CD	-0.0011464	0.000156918	2.75828e-13
Bacteroides_vulgatus_57955_ID44985	CD	-0.000350203	0.000116339	0.00261074
Bacteroides_vulgatus_57955_ID44994	CD	-0.00027841	8.24883e-05	0.000737771
Bacteroides_vulgatus_57955_ID44995	CD	-0.000326032	0.000112778	0.00384105
Bacteroides_vulgatus_57955_ID45009	CD	-0.000299839	8.84007e-05	0.000694307
Bacteroides_vulgatus_57955_ID45535	CD	-0.000947084	0.000284287	0.000863994
Bacteroides_vulgatus_57955_ID45550	CD	-0.00121611	0.000171435	1.30588e-12
Bacteroides_vulgatus_57955_ID45676	CD	-0.000435625	0.000156416	0.00535197
Bacteroides_vulgatus_57955_ID45774	CD	-0.000861213	0.000231027	0.000193189
Bacteroides_vulgatus_57955_ID45901	CD	-0.000461456	0.000140577	0.0010286
Bacteroides_vulgatus_57955_ID45976	CD	-0.000527827	0.00018271	0.00386609
Bacteroides_vulgatus_57955_ID45988	CD	-0.00056485	0.000197871	0.00430858
Bacteroides_vulgatus_57955_ID46259	CD	-0.00119303	0.000156751	2.72009e-14
Bacteroides_vulgatus_57955_ID46326	CD	-0.000466908	0.000156693	0.00288468
Bacteroides_vulgatus_57955_ID46615	CD	-0.00046631	0.000166197	0.00501965
Bacteroides_vulgatus_57955_ID46637	CD	-0.00034732	9.51934e-05	0.000263697
Bacteroides_vulgatus_57955_ID46664	CD	-0.000413039	0.000124755	0.000930319
Bacteroides_vulgatus_57955_ID46669	CD	-0.00112631	0.000159848	1.83913e-12
Bacteroides_vulgatus_57955_ID46729	CD	-0.00156798	0.00015835	4.08145e-23
Bacteroides_vulgatus_57955_ID46759	CD	-0.00114154	0.000158273	5.49303e-13
Bacteroides_vulgatus_57955_ID46834	CD	-0.00112997	0.00018352	7.40558e-10
Bacteroides_vulgatus_57955_ID46854	CD	-0.00038327	0.000125964	0.00234474
Bacteroides_vulgatus_57955_ID46909	CD	-0.000445224	0.000151362	0.0032668
Bacteroides_vulgatus_57955_ID47176	CD	-0.00110329	0.000159584	4.72706e-12
Bacteroides_vulgatus_57955_ID47347	CD	-0.00149762	0.000160126	8.53798e-21
Bacteroides_vulgatus_57955_ID47380	CD	-0.00143115	0.000183753	6.78392e-15
Bacteroides_vulgatus_57955_ID47587	CD	-0.00113171	0.000159125	1.1431e-12
Bacteroides_vulgatus_57955_ID47665	CD	-0.00105643	0.00015852	2.65865e-11
Bacteroides_vulgatus_57955_ID47683	CD	-0.000617738	0.000210006	0.003266
Bacteroides_vulgatus_57955_ID48214	CD	-0.00091237	0.000228627	6.58928e-05
Bacteroides_vulgatus_57955_ID48703	CD	-0.000995435	0.000207253	1.56312e-06
Bacteroides_vulgatus_57955_ID48800	CD	-0.00108388	0.000175972	7.30317e-10
Bacteroides_vulgatus_57955_ID49213	CD	-0.000732629	0.00023549	0.00186404
Bacteroides_vulgatus_57955_ID49244	CD	0.000351715	0.000113623	0.00196512
Bacteroides_vulgatus_57955_ID49263	CD	0.000421983	0.000123251	0.000617602
Bacteroides_vulgatus_57955_ID49264	CD	0.000403384	0.000125699	0.00133138
Bacteroides_vulgatus_57955_ID49400	CD	-0.00111818	0.000160657	3.40139e-12
Bacteroides_vulgatus_57955_ID52012	CD	0.000436082	0.000136038	0.0013479
Bacteroides_vulgatus_57955_ID52023	CD	0.000425373	0.000138753	0.00217167
Bacteroides_vulgatus_57955_ID52024	CD	0.000425682	0.000139244	0.00223497
Bacteroides_vulgatus_57955_ID52028	CD	0.000410214	0.000139714	0.00332367
Bacteroides_vulgatus_57955_ID52037	CD	0.000468162	0.00015118	0.00195675
Bacteroides_vulgatus_57955_ID52408	CD	-0.000739604	0.000210235	0.000434819
Bacteroides_vulgatus_57955_ID52432	CD	-0.00144348	0.000158491	8.41846e-20
Bacteroides_vulgatus_57955_ID52462	CD	-0.00145966	0.000159649	6.0787e-20
Bacteroides_vulgatus_57955_ID52568	CD	-0.00110572	0.000156016	1.36788e-12
Bacteroides_vulgatus_57955_ID52639	CD	-0.00132223	0.000189168	2.75401e-12
Bacteroides_vulgatus_57955_ID52744	CD	-0.000973571	0.000197154	7.88748e-07
Bacteroides_vulgatus_57955_ID52747	CD	-0.00137234	0.000158724	5.33168e-18
Bacteroides_vulgatus_57955_ID52779	CD	-0.00104848	0.000179728	5.4214e-09
Bacteroides_vulgatus_57955_ID52966	CD	-0.00141183	0.000157065	2.49805e-19
Bacteroides_vulgatus_57955_ID53128	CD	-0.00135424	0.000159485	2.04249e-17
Bacteroides_vulgatus_57955_ID53248	CD	-0.00116534	0.000172188	1.30735e-11
Bacteroides_vulgatus_57955_ID53302	CD	-0.00116463	0.000170217	7.80558e-12
Bacteroides_vulgatus_57955_ID53317	CD	-0.00116388	0.000169575	6.71805e-12
Bacteroides_vulgatus_57955_ID53370	CD	-0.00121399	0.000169967	9.16188e-13
Bacteroides_vulgatus_57955_ID53626	CD	-0.00108254	0.000171461	2.72599e-10
Bacteroides_vulgatus_57955_ID54489	CD	-0.000314036	0.00010361	0.00243791
Bacteroides_vulgatus_57955_ID55299	CD	-0.000598241	0.000214493	0.00528564
Bacteroides_vulgatus_57955_ID55521	CD	-0.000840809	0.000222201	0.000154326
Bacteroides_vulgatus_57955_ID55605	CD	-0.000536223	0.000194272	0.00577724
Bacteroides_vulgatus_57955_ID55611	CD	-0.000516765	0.000179834	0.0040587
Bacteroides_vulgatus_57955_ID55695	CD	-0.000530121	0.000190095	0.00529162
Bacteroides_vulgatus_57955_ID55707	CD	-0.000480437	0.00016808	0.00425813
Bacteroides_vulgatus_57955_ID55713	CD	-0.00055115	0.000185413	0.00295332
Bacteroides_vulgatus_57955_ID55758	CD	-0.000378612	0.000138213	0.00615643
Bacteroides_vulgatus_57955_ID55785	CD	-0.000417502	0.00015119	0.0057548
Bacteroides_vulgatus_57955_ID55797	CD	-0.000444664	0.000150764	0.00318381
Bacteroides_vulgatus_57955_ID55824	CD	-0.0004832	0.000169166	0.00428521
Bacteroides_vulgatus_57955_ID55892	CD	-0.000576813	0.000194746	0.0030577
Bacteroides_vulgatus_57955_ID55923	CD	-0.000528658	0.000178453	0.00305206
Bacteroides_vulgatus_57955_ID55994	CD	-0.00046684	0.000154396	0.00249743
Bacteroides_vulgatus_57955_ID56229	CD	-0.00056248	0.000199556	0.0048224
Bacteroides_vulgatus_57955_ID56259	CD	-0.000493109	0.000167123	0.00317176
Bacteroides_vulgatus_57955_ID56322	CD	-0.000328024	9.39082e-05	0.000477586
Bacteroides_vulgatus_57955_ID56391	CD	-0.00034571	0.000100575	0.000587446
Bacteroides_vulgatus_57955_ID56418	CD	-0.000380263	0.000120694	0.00162908
Bacteroides_vulgatus_57955_ID56442	CD	-0.000348813	8.70189e-05	6.1111e-05
Bacteroides_vulgatus_57955_ID56448	CD	-0.000327238	5.38547e-05	1.22972e-09
Bacteroides_vulgatus_57955_ID56502	CD	-0.000515227	0.000168046	0.00216957
Bacteroides_vulgatus_57955_ID56541	CD	-0.000425026	0.000148241	0.0041422
Bacteroides_vulgatus_57955_ID56580	CD	-0.000310894	9.03272e-05	0.000577706
Bacteroides_vulgatus_57955_ID56598	CD	-0.00060491	9.22495e-05	5.47787e-11
Bacteroides_vulgatus_57955_ID56601	CD	-0.000313364	8.02317e-05	9.39383e-05
Bacteroides_vulgatus_57955_ID56607	CD	-0.000468844	0.000164097	0.00427501
Bacteroides_vulgatus_57955_ID56646	CD	-0.000509574	0.000171157	0.00290856
Bacteroides_vulgatus_57955_ID56652	CD	-0.000497921	0.000172005	0.00379402
Bacteroides_vulgatus_57955_ID56694	CD	-0.000464817	0.000163281	0.00441697
Bacteroides_vulgatus_57955_ID56700	CD	-0.000444547	0.00015224	0.00349978
Bacteroides_vulgatus_57955_ID56736	CD	-0.000268208	5.4087e-05	7.09193e-07
Bacteroides_vulgatus_57955_ID56738	CD	-0.000306743	6.31558e-05	1.19227e-06
Bacteroides_vulgatus_57955_ID56841	CD	-0.000579417	0.000186914	0.0019358
Bacteroides_vulgatus_57955_ID57140	CD	-0.000342195	0.000104954	0.00111242
Bacteroides_vulgatus_57955_ID57314	CD	-0.000332946	0.000112743	0.00314547
Bacteroides_vulgatus_57955_ID57323	CD	-0.00036506	0.000116633	0.00174818
Bacteroides_vulgatus_57955_ID57905	CD	-0.000388897	0.00012418	0.00173788
Bacteroides_vulgatus_57955_ID58022	CD	-0.000599225	0.000206148	0.00365186
Bacteroides_vulgatus_57955_ID58057	CD	-0.000631638	0.000210875	0.00274159
Bacteroides_vulgatus_57955_ID58095	CD	-0.000500298	0.000182399	0.00609036
Bacteroides_vulgatus_57955_ID58174	CD	-0.000644648	0.000226321	0.00439418
Bacteroides_vulgatus_57955_ID58328	CD	-0.000441492	0.000155474	0.00451629
Bacteroides_vulgatus_57955_ID58337	CD	-0.000428401	0.000145865	0.00331435
Bacteroides_vulgatus_57955_ID58553	CD	-0.000416138	0.000148594	0.00510242
Bacteroides_vulgatus_57955_ID58562	CD	-0.000414738	0.000140539	0.00316697
Bacteroides_vulgatus_57955_ID58568	CD	-0.000373984	0.00011585	0.00124579
Bacteroides_vulgatus_57955_ID58718	CD	-0.000461136	0.000166426	0.00559168
Bacteroides_vulgatus_57955_ID58921	CD	-0.000431766	0.000150745	0.0041805
Bacteroides_vulgatus_57955_ID59285	CD	-0.000849103	0.00014737	8.32611e-09
Bacteroides_vulgatus_57955_ID59433	CD	-0.000341144	0.000107496	0.00150587
Bacteroides_vulgatus_57955_ID59607	CD	-0.000484533	0.000166093	0.0035314
Bacteroides_vulgatus_57955_ID59659	CD	-0.000458283	0.000168476	0.00652499
Bacteroides_vulgatus_57955_ID59826	CD	-0.000572735	0.000192602	0.00294266
Bacteroides_vulgatus_57955_ID59829	CD	-0.000547333	0.000186811	0.00339096
Bacteroides_vulgatus_57955_ID60029	CD	-0.000495926	0.000173581	0.00427637
Bacteroides_vulgatus_57955_ID60030	CD	-0.000492064	0.000174982	0.00492213
Bacteroides_vulgatus_57955_ID60071	CD	-0.00055541	0.000200785	0.00567142
Bacteroides_vulgatus_57955_ID60201	CD	-0.000377791	0.000126128	0.00274171
Bacteroides_vulgatus_57955_ID60246	CD	-0.000430642	0.000151099	0.00437105
Bacteroides_vulgatus_57955_ID60270	CD	-0.000403294	0.000131564	0.00217394
Bacteroides_vulgatus_57955_ID60321	CD	-0.000385264	0.000118914	0.00119589
Bacteroides_vulgatus_57955_ID60358	CD	-0.000491881	0.000172611	0.0043767
Bacteroides_vulgatus_57955_ID60384	CD	-0.000488473	0.000166836	0.00341296
Bacteroides_vulgatus_57955_ID60448	CD	-0.000421325	0.000146664	0.0040696
Bacteroides_vulgatus_57955_ID60450	CD	-0.000411879	0.000140834	0.00344936
Bacteroides_vulgatus_57955_ID60470	CD	-0.000426088	0.000156776	0.00657154
Bacteroides_vulgatus_57955_ID60563	CD	-0.000489384	0.00017899	0.00625445
Bacteroides_vulgatus_57955_ID60960	CD	-0.000479605	0.000151157	0.00150926
Bacteroides_vulgatus_57955_ID61180	CD	-0.000474431	0.000159851	0.00299776
Bacteroides_vulgatus_57955_ID61267	CD	-0.000821574	0.000297827	0.00580564
Bacteroides_vulgatus_57955_ID62264	CD	-0.000900466	0.000150434	2.15345e-09
Bacteroides_vulgatus_57955_ID63608	CD	-0.000694006	0.000241714	0.00408942
Bacteroides_vulgatus_57955_ID64072	CD	-0.00060671	0.00019298	0.00166712
Bacteroides_vulgatus_57955_ID64326	CD	-0.000704662	0.000187652	0.000173228
Bacteroides_vulgatus_57955_ID64338	CD	-0.000630401	0.000194931	0.00122079
Bacteroides_vulgatus_57955_ID64523	CD	-0.000721344	0.000194396	0.000206691
Bacteroides_vulgatus_57955_ID64538	CD	-0.00042154	0.000152947	0.00584915
Bacteroides_vulgatus_57955_ID64651	CD	-0.000898083	0.000185901	1.3586e-06
Bacteroides_vulgatus_57955_ID64937	CD	-0.000850632	0.000182148	3.0118e-06
Bacteroides_vulgatus_57955_ID65044	CD	-0.000745539	0.000157006	2.04967e-06
Bacteroides_vulgatus_57955_ID65290	CD	-0.000776871	0.00023197	0.000810996
Bacteroides_vulgatus_57955_ID67261	CD	-0.000466907	0.000142404	0.00104264
Bacteroides_vulgatus_57955_ID67732	CD	-0.000961016	0.000284238	0.000722159
Bacteroides_vulgatus_57955_ID68427	CD	-0.000751131	0.000233655	0.00130578
Bacteroides_vulgatus_57955_ID70964	CD	-0.000269091	9.8067e-05	0.00607046
Bacteroides_vulgatus_57955_ID71183	CD	-0.00109931	0.000174242	2.80688e-10
Bacteroides_vulgatus_57955_ID71547	CD	-0.000340057	0.000124771	0.00642143
Bacteroides_vulgatus_57955_ID71553	CD	-0.000337429	0.000114215	0.00313356
Bacteroides_vulgatus_57955_ID73518	CD	-0.000238868	8.25976e-05	0.00382861
Bacteroides_vulgatus_57955_ID73608	CD	-0.000257272	8.39775e-05	0.00218706
Bacteroides_vulgatus_57955_ID73669	CD	-0.00070578	0.000146704	1.50251e-06
Bacteroides_vulgatus_57955_ID73781	CD	-0.00070343	0.000141241	6.34735e-07
Bacteroides_vulgatus_57955_ID74072	CD	-0.000813176	0.000146089	2.60186e-08
Bacteroides_vulgatus_57955_ID74158	CD	-0.000861276	0.000142096	1.35093e-09
Bacteroides_vulgatus_57955_ID74213	CD	-0.000867978	0.000141692	9.02311e-10
Bacteroides_vulgatus_57955_ID74381	CD	-0.00123263	0.000280497	1.11056e-05
Bacteroides_vulgatus_57955_ID74433	CD	-0.000927363	0.0001629	1.24951e-08
Bacteroides_vulgatus_57955_ID74438	CD	-0.000926184	0.000161521	9.80114e-09
Bacteroides_vulgatus_57955_ID74467	CD	-0.000475698	0.000137989	0.000566106
Bacteroides_vulgatus_57955_ID74561	CD	-0.000548734	0.000139932	8.80226e-05
Bacteroides_vulgatus_57955_ID74565	CD	-0.000669971	0.000145669	4.23959e-06
Bacteroides_vulgatus_57955_ID74580	CD	-0.000853614	0.000160751	1.09517e-07
Bacteroides_vulgatus_57955_ID74604	CD	-0.00102532	0.000164047	4.10136e-10
Bacteroides_vulgatus_57955_ID74606	CD	-0.00102049	0.000163729	4.5817e-10
Bacteroides_vulgatus_57955_ID74957	CD	-0.000666378	0.000142168	2.76878e-06
Bacteroides_vulgatus_57955_ID75270	CD	-0.000756057	0.000156383	1.33381e-06
Bacteroides_vulgatus_57955_ID75435	CD	-0.000858595	0.00021659	7.36563e-05
Bacteroides_vulgatus_57955_ID75588	CD	-0.00109153	0.000149871	3.26256e-13
Bacteroides_vulgatus_57955_ID77305	CD	-0.000854582	0.000224296	0.000138926
Bacteroides_vulgatus_57955_ID78979	CD	-0.000223851	4.55127e-05	8.72414e-07
Bacteroides_vulgatus_57955_ID79123	CD	-0.00050657	0.000114098	9.00565e-06
Bacteroides_vulgatus_57955_ID79728	CD	-0.00126751	0.000240329	1.33419e-07
Bacteroides_vulgatus_57955_ID80866	CD	-0.00056472	0.000160935	0.000449788
Bacteroides_vulgatus_57955_ID81484	CD	-0.000926769	0.000122118	3.22049e-14
Bacteroides_vulgatus_57955_ID81784	CD	-0.000850632	0.000157625	6.79278e-08
Bacteroides_vulgatus_57955_ID82363	CD	-0.00057979	0.000175423	0.000949415
Bacteroides_vulgatus_57955_ID83014	CD	-0.000490127	0.000143726	0.00064927
Bacteroides_vulgatus_57955_ID84015	CD	-0.000526113	0.000164734	0.00140459
Bacteroides_vulgatus_57955_ID84141	CD	-0.000595171	0.000197385	0.00256743
Bacteroides_vulgatus_57955_ID85679	CD	-0.000499695	0.00018384	0.00656575
Bacteroides_vulgatus_57955_ID86178	CD	-0.00056789	8.51057e-05	2.51041e-11
Bacteroides_vulgatus_57955_ID87178	CD	-0.000481724	0.000166484	0.00380958
Bacteroides_vulgatus_57955_ID87421	CD	-0.000999731	0.000192777	2.14914e-07
Bacteroides_vulgatus_57955_ID87944	CD	-0.000628584	0.000188789	0.00086983
Bacteroides_vulgatus_57955_ID88081	CD	-0.000606143	0.000162983	0.000199967
Bacteroides_vulgatus_57955_ID88977	CD	-0.000532501	0.000144348	0.000225133
Bacteroides_vulgatus_57955_ID88982	CD	-0.000637199	0.000200119	0.00145205
Bacteroides_vulgatus_57955_ID89004	CD	-0.00052105	0.000102344	3.55908e-07
Bacteroides_vulgatus_57955_ID89151	CD	-0.00103552	0.000329482	0.00167306
Bacteroides_vulgatus_57955_ID89160	CD	-0.000620543	0.00015443	5.8623e-05
Bacteroides_vulgatus_57955_ID89286	CD	-0.0009508	0.00029568	0.00130153
Bacteroides_vulgatus_57955_ID89322	CD	-0.000464791	0.000157203	0.0031102
Bacteroides_vulgatus_57955_ID89328	CD	-0.000459525	0.000155874	0.00319779
Bacteroides_vulgatus_57955_ID89331	CD	-0.000432064	0.000155805	0.00555258
Bacteroides_vulgatus_57955_ID89338	CD	-0.000990668	0.000351968	0.00488294
Bacteroides_vulgatus_57955_ID89340	CD	-0.00098326	0.00035621	0.0057741
Bacteroides_vulgatus_57955_ID89352	CD	-0.000590137	0.000206754	0.00431316
Bacteroides_vulgatus_57955_ID89463	CD	-0.00043519	0.000158213	0.00594761
Bacteroides_vulgatus_57955_ID89558	CD	-0.00102409	0.000313715	0.00109701
Bacteroides_vulgatus_57955_ID90043	CD	-0.000597122	0.000170012	0.000444351
Bacteroides_vulgatus_57955_ID90255	CD	-0.000911901	0.000274959	0.000911553
Bacteroides_vulgatus_57955_ID90479	CD	-0.000412181	0.000117618	0.000457656
Bacteroides_vulgatus_57955_ID92576	CD	-0.000525179	0.000144236	0.000271473
Bacteroides_vulgatus_57955_ID93413	CD	-0.000568294	0.000165375	0.000589488
Bacteroides_vulgatus_57955_ID93531	CD	-0.000575693	0.000170062	0.000711251
Bacteroides_vulgatus_57955_ID93803	CD	-0.000685957	0.000138435	7.22939e-07
Bacteroides_vulgatus_57955_ID96498	CD	-0.000311882	0.000109201	0.00428965
Bacteroides_vulgatus_57955_ID96925	CD	-0.000605541	0.00016898	0.000339017
Bacteroides_vulgatus_57955_ID97247	CD	-0.000983819	0.000303237	0.00117701
Bacteroides_vulgatus_57955_ID97300	CD	-0.000815697	0.000284243	0.00410839
Bacteroides_vulgatus_57955_ID97375	CD	-0.000748181	0.000260715	0.00410831
Bacteroides_vulgatus_57955_ID97396	CD	-0.000738569	0.000250579	0.0032041
Bacteroides_vulgatus_57955_ID97469	CD	-0.00114525	0.000349202	0.00103942
Bacteroides_vulgatus_57955_ID97489	CD	-0.00113873	0.000416245	0.00622433
Bacteroides_vulgatus_57955_ID97579	CD	-0.00138324	0.000294048	2.54938e-06
Bacteroides_vulgatus_57955_ID97581	CD	-0.00130105	0.000371727	0.000465248
Bacteroides_vulgatus_57955_ID97590	CD	-0.00126371	0.000375372	0.000761089
Bacteroides_vulgatus_57955_ID98344	CD	-0.000751497	0.000181605	3.50214e-05
Bacteroides_vulgatus_57955_ID98350	CD	-0.000843762	0.000292124	0.00387241
Bacteroides_vulgatus_57955_ID98359	CD	-0.000660836	0.000175897	0.000171999
Bacteroides_vulgatus_57955_ID98362	CD	-0.000768981	0.000186467	3.72439e-05
Bacteroides_vulgatus_57955_ID98366	CD	-0.000902391	0.000248186	0.000276959
Bacteroides_vulgatus_57955_ID98369	CD	-0.000887997	0.000225897	8.45987e-05
Bacteroides_vulgatus_57955_ID98370	CD	-0.000899232	0.000254145	0.000402767
Bacteroides_vulgatus_57955_ID98828	CD	-0.000366779	6.88786e-05	1.00947e-07
Bacteroides_vulgatus_57955_ID99839	CD	-0.00113862	0.000325408	0.000466916
Bacteroides_vulgatus_57955_ID100449	CD	-0.000771249	0.000261866	0.00322741
Bacteroides_vulgatus_57955_ID101413	CD	-0.00117212	0.000231881	4.3075e-07
Bacteroides_vulgatus_57955_ID105101	CD	-0.000903238	0.000301501	0.00273726
Bacteroides_vulgatus_57955_ID105125	CD	-0.000492336	0.000100184	8.90864e-07
Bacteroides_vulgatus_57955_ID108299	CD	-0.00042016	0.000144722	0.00369335
Bacteroides_vulgatus_57955_ID111059	CD	-0.000523715	0.000174855	0.00274319
Bacteroides_vulgatus_57955_ID111823	CD	-0.000511211	0.000119916	2.01634e-05
Bacteroides_vulgatus_57955_ID113390	CD	-0.000820705	0.000301258	0.00644459
Bacteroides_vulgatus_57955_ID113393	CD	-0.000807568	0.000224938	0.000330459
Bacteroides_vulgatus_57955_ID114985	CD	-0.000218708	5.91359e-05	0.000216968
Bacteroides_vulgatus_57955_ID118470	CD	-0.000760027	0.000250275	0.00239125
Bacteroides_vulgatus_57955_ID118799	CD	-0.00104652	0.000353204	0.00304713
Bacteroides_vulgatus_57955_ID120086	CD	-0.000980694	0.000347253	0.00474065
Bacteroides_vulgatus_57955_ID121421	CD	-0.000383551	0.000116957	0.00104027
Bacteroides_vulgatus_57955_ID121516	CD	-0.000719857	0.000200476	0.000329746
Bacteroides_vulgatus_57955_ID121520	CD	-0.000740101	0.00021095	0.00045077
Bacteroides_vulgatus_57955_ID121909	CD	-0.000827115	0.000303951	0.00650425
Bacteroides_vulgatus_57955_ID122104	CD	-0.000886351	0.000189743	2.99285e-06
Bacteroides_vulgatus_57955_ID122266	CD	-0.000836849	0.000212911	8.47668e-05
Bacteroides_vulgatus_57955_ID125431	CD	-0.00070899	0.000114999	7.03963e-10
Bacteroides_vulgatus_57955_ID126003	CD	-0.000141818	4.88391e-05	0.00368684
Bacteroides_vulgatus_57955_ID126168	CD	-0.00111065	0.000372719	0.00288387
Bacteroides_vulgatus_57955_ID127213	CD	-0.000516541	0.000176024	0.00334095
Bacteroides_vulgatus_57955_ID128855	CD	-0.000530154	0.000156668	0.000714551
Bacteroides_vulgatus_57955_ID129244	CD	-0.0007349	0.00017687	3.25257e-05
Bacteroides_vulgatus_57955_ID129602	CD	-0.000424688	0.000145037	0.00341006
Bacteroides_vulgatus_57955_ID130192	CD	-0.000877371	0.00022838	0.000122178
Bacteroides_vulgatus_57955_ID131561	CD	-0.00023954	8.02113e-05	0.00282317
Bacteroides_vulgatus_57955_ID131562	CD	-0.000270946	9.92698e-05	0.00634526
Bacteroides_vulgatus_57955_ID131644	CD	-0.000526957	0.000141552	0.000197093
Bacteroides_vulgatus_57955_ID131657	CD	-0.000955348	0.000342309	0.00525632
Bacteroides_vulgatus_57955_ID132871	CD	-0.000666152	0.000180698	0.000227313
Bacteroides_vulgatus_57955_ID132985	CD	-0.0007785	0.000254685	0.00223772
Bacteroides_vulgatus_57955_ID133431	CD	-0.000590313	0.000173618	0.000673698
Bacteroides_vulgatus_57955_ID134105	CD	-0.000245902	8.7854e-05	0.00512642
Bacteroides_vulgatus_57955_ID134599	CD	-0.000434421	0.0001558	0.00529821
Bacteroides_vulgatus_57955_ID134865	CD	-0.000219396	5.42416e-05	5.23688e-05
Bacteroides_vulgatus_57955_ID134868	CD	-0.000206259	5.21599e-05	7.67412e-05
Bacteroides_vulgatus_57955_ID134871	CD	-0.000192342	5.40854e-05	0.000376164
Bacteroides_vulgatus_57955_ID135649	CD	-0.000500751	0.000181402	0.00577227
Bacteroides_vulgatus_57955_ID136538	CD	-0.0009076	0.000179205	4.09264e-07
Bacteroides_vulgatus_57955_ID137746	CD	-0.000405634	0.000130913	0.00194503
Bacteroides_vulgatus_57955_ID138913	CD	-0.000850788	0.000154299	3.5097e-08
Bacteroides_vulgatus_57955_ID139338	CD	-0.000239208	6.68096e-05	0.000343002
Bacteroides_vulgatus_57955_ID139353	CD	-0.000243666	6.06034e-05	5.80329e-05
Bacteroides_vulgatus_57955_ID139359	CD	-0.000242026	7.17213e-05	0.000739403
Bacteroides_vulgatus_57955_ID139972	CD	-0.00045562	0.000148821	0.00220203
Bacteroides_vulgatus_57955_ID140185	CD	-0.000470158	0.000168348	0.00522575
Bacteroides_vulgatus_57955_ID141136	CD	-0.000613414	0.000162085	0.000153997
Bacteroides_vulgatus_57955_ID141615	CD	0.00021004	5.97682e-05	0.000441011
Bacteroides_vulgatus_57955_ID141726	CD	0.000200516	6.70955e-05	0.00280334
Bacteroides_vulgatus_57955_ID142484	CD	-0.000968002	0.000311957	0.00191572
Bacteroides_vulgatus_57955_ID143951	CD	-0.000659488	0.000150399	1.16021e-05
Bacteroides_vulgatus_57955_ID144192	CD	-0.000589394	0.000146996	6.08248e-05
Bacteroides_vulgatus_57955_ID144403	CD	-0.000585137	0.000148871	8.47701e-05
Bacteroides_vulgatus_57955_ID146214	CD	-0.000828352	0.000131237	2.75698e-10
Bacteroides_vulgatus_57955_ID147000	CD	-0.000842889	0.0001977	2.01263e-05
Bacteroides_vulgatus_57955_ID147016	CD	-0.000810925	0.000210187	0.000114265
Bacteroides_vulgatus_57955_ID147307	CD	-0.000789063	0.00016534	1.82083e-06
Bacteroides_vulgatus_57955_ID151111	CD	-0.000743403	0.000136164	4.7715e-08
Bacteroides_vulgatus_57955_ID153546	CD	-0.000928318	0.000187817	7.7064e-07
Bacteroides_vulgatus_57955_ID154338	CD	-0.000806634	0.000148633	5.7304e-08
Bacteroides_vulgatus_57955_ID156459	CD	-0.000485725	0.000144623	0.000783505
Bacteroides_vulgatus_57955_ID156465	CD	-0.000520301	0.000150394	0.00054103
Bacteroides_vulgatus_57955_ID156480	CD	-0.000247581	4.86793e-05	3.65778e-07
Bacteroides_vulgatus_57955_ID156528	CD	-0.000719817	0.000177393	4.95489e-05
Bacteroides_vulgatus_57955_ID156639	CD	-0.000780428	0.000174476	7.71404e-06
Bacteroides_vulgatus_57955_ID156645	CD	-0.000802483	0.000174033	4.00559e-06
Bacteroides_vulgatus_57955_ID156651	CD	-0.000787612	0.000174254	6.18701e-06
Bacteroides_vulgatus_57955_ID156741	CD	-0.00057709	0.000146302	7.99612e-05
Bacteroides_vulgatus_57955_ID156759	CD	-0.000759463	0.000246002	0.0020204
Bacteroides_vulgatus_57955_ID157858	CD	-0.00101674	0.000222635	4.95097e-06
Bacteroides_vulgatus_57955_ID158127	CD	-0.000744102	0.000213666	0.000496679
Bacteroides_vulgatus_57955_ID158441	CD	-0.000875595	0.000312188	0.00503624
Bacteroides_vulgatus_57955_ID158846	CD	-0.000780732	0.000235003	0.000893038
Bacteroides_vulgatus_57955_ID158964	CD	-0.000714572	0.000154169	3.56931e-06
Bacteroides_vulgatus_57955_ID159265	CD	-0.000694242	0.000237569	0.00347482
Bacteroides_vulgatus_57955_ID159855	CD	-0.000949071	0.0002605	0.000269205
Bacteroides_vulgatus_57955_ID160912	CD	-0.000826285	0.000239603	0.000563588
Bacteroides_vulgatus_57955_ID161130	CD	-0.001022	0.000356472	0.00414416
Bacteroides_vulgatus_57955_ID161135	CD	-0.00100173	0.000276732	0.000294781
Bacteroides_vulgatus_57955_ID161610	CD	-0.000923363	0.000225313	4.16485e-05
Bacteroides_vulgatus_57955_ID161810	CD	-0.000987331	0.000181676	5.49302e-08
Bacteroides_vulgatus_57955_ID162692	CD	-0.000871531	0.00026424	0.000972885
Bacteroides_vulgatus_57955_ID162920	CD	-0.000909108	0.000216738	2.7348e-05
Bacteroides_vulgatus_57955_ID163010	CD	-0.00110627	0.000155827	1.25307e-12
Bacteroides_vulgatus_57955_ID163688	CD	-0.000879443	0.000224057	8.66963e-05
Bacteroides_vulgatus_57955_ID163702	CD	-0.000825874	0.000256141	0.00126285
Bacteroides_vulgatus_57955_ID163895	CD	-0.000353839	0.000122534	0.00388093
Bacteroides_vulgatus_57955_ID164544	CD	-0.000336237	0.000120268	0.0051783
Bacteroides_vulgatus_57955_ID164654	CD	-0.000401101	0.00013801	0.00365713
Bacteroides_vulgatus_57955_ID164779	CD	-0.00075011	0.000105108	9.56924e-13
Bacteroides_vulgatus_57955_ID164806	CD	-0.00028608	0.000102633	0.00531305
Bacteroides_vulgatus_57955_ID164821	CD	-0.000570214	9.09081e-05	3.55489e-10
Bacteroides_vulgatus_57955_ID164885	CD	-0.000446253	0.000161265	0.00565405
Bacteroides_vulgatus_57955_ID165088	CD	-0.000301445	0.000107	0.00484384
Bacteroides_vulgatus_57955_ID165163	CD	-0.000271639	4.83565e-05	1.93816e-08
Bacteroides_vulgatus_57955_ID165172	CD	-0.000240888	4.99139e-05	1.39244e-06
Bacteroides_vulgatus_57955_ID165194	CD	-0.000249313	4.82333e-05	2.35481e-07
Bacteroides_vulgatus_57955_ID165196	CD	-0.000255822	4.85953e-05	1.40699e-07
Bacteroides_vulgatus_57955_ID165410	CD	-0.000305696	5.55833e-05	3.80254e-08
Bacteroides_vulgatus_57955_ID165427	CD	-0.00023215	4.73486e-05	9.43863e-07
Bacteroides_vulgatus_57955_ID165436	CD	-0.000232875	4.67814e-05	6.42661e-07
Bacteroides_vulgatus_57955_ID165510	CD	-0.000232257	4.72656e-05	8.92961e-07
Bacteroides_vulgatus_57955_ID165526	CD	-0.000229018	4.72628e-05	1.26213e-06
Bacteroides_vulgatus_57955_ID165532	CD	-0.000234898	4.74443e-05	7.38235e-07
Bacteroides_vulgatus_57955_ID165541	CD	-0.000244615	4.71204e-05	2.08851e-07
Bacteroides_vulgatus_57955_ID165583	CD	-0.0002269	4.69085e-05	1.31761e-06
Bacteroides_vulgatus_57955_ID165793	CD	-0.000229836	4.77589e-05	1.49121e-06
Bacteroides_vulgatus_57955_ID165823	CD	-0.000246602	4.80572e-05	2.87569e-07
Bacteroides_vulgatus_57955_ID165836	CD	-0.000322218	0.000102834	0.00172807
Bacteroides_vulgatus_57955_ID165961	CD	-0.000271212	4.93598e-05	3.91596e-08
Bacteroides_vulgatus_57955_ID165996	CD	-0.00037237	0.000131972	0.00477874
Bacteroides_vulgatus_57955_ID166006	CD	-0.000306518	0.000104305	0.00329629
Bacteroides_vulgatus_57955_ID166123	CD	-0.000274496	8.4731e-05	0.00119693
Bacteroides_vulgatus_57955_ID166124	CD	-0.000283887	0.000101885	0.00533073
Bacteroides_vulgatus_57955_ID166125	CD	-0.00028041	9.50491e-05	0.00317606
Bacteroides_vulgatus_57955_ID166511	CD	-0.000245367	4.78021e-05	2.85209e-07
Bacteroides_vulgatus_57955_ID166577	CD	-0.000250569	4.82025e-05	2.01165e-07
Bacteroides_vulgatus_57955_ID166596	CD	-0.000242745	4.77036e-05	3.60686e-07
Bacteroides_vulgatus_57955_ID166720	CD	-0.000367854	0.000125661	0.00341868
Bacteroides_vulgatus_57955_ID166738	CD	-0.00061966	8.12416e-05	2.3959e-14
Bacteroides_vulgatus_57955_ID166837	CD	-0.000341508	7.08461e-05	1.43254e-06
Bacteroides_vulgatus_57955_ID166846	CD	-0.00044354	0.000163645	0.00672064
Bacteroides_vulgatus_57955_ID166868	CD	-0.00037307	0.000132694	0.00493114
Bacteroides_vulgatus_57955_ID166869	CD	-0.000362443	0.000125576	0.00389875
Bacteroides_vulgatus_57955_ID166888	CD	-0.00040955	0.000147575	0.00551663
Bacteroides_vulgatus_57955_ID167305	CD	-0.000780541	0.00016775	3.27128e-06
Bacteroides_vulgatus_57955_ID167357	CD	-0.000456847	7.81882e-05	5.1294e-09
Bacteroides_vulgatus_57955_ID167401	CD	-0.000703927	0.000133816	1.43743e-07
Bacteroides_vulgatus_57955_ID167443	CD	-0.000639796	0.000173315	0.000222924
Bacteroides_vulgatus_57955_ID167476	CD	-0.00063468	0.000173274	0.000249398
Bacteroides_vulgatus_57955_ID167512	CD	-0.000790351	0.000170709	3.66012e-06
Bacteroides_vulgatus_57955_ID167538	CD	-0.000765054	0.00017101	7.68654e-06
Bacteroides_vulgatus_57955_ID167572	CD	-0.000794542	0.00016902	2.59052e-06
Bacteroides_vulgatus_57955_ID167971	CD	-0.000266019	4.82938e-05	3.62215e-08
Bacteroides_vulgatus_57955_ID168067	CD	-0.000367044	0.000130552	0.00493138
Bacteroides_vulgatus_57955_ID168391	CD	-0.000785801	0.000203679	0.000114296
Bacteroides_vulgatus_57955_ID169309	CD	-0.000737616	0.000116084	2.09539e-10
Bacteroides_vulgatus_57955_ID169531	CD	-0.000702981	0.000102618	7.35985e-12
Bacteroides_vulgatus_57955_ID170895	CD	-0.000688541	0.00017	5.11632e-05
Bacteroides_vulgatus_57955_ID170910	CD	-0.000725173	0.000168981	1.77518e-05
Bacteroides_vulgatus_57955_ID172599	CD	-0.0002524	7.89304e-05	0.001385
Bacteroides_vulgatus_57955_ID172740	CD	-0.000288247	0.000102574	0.00495213
Bacteroides_vulgatus_57955_ID173343	CD	-0.000846334	0.000162474	1.89825e-07
Bacteroides_vulgatus_57955_ID173865	CD	-0.00119387	0.000187007	1.72381e-10
Bacteroides_vulgatus_57955_ID173868	CD	-0.00118323	0.000179846	4.73139e-11
Bacteroides_vulgatus_57955_ID173999	CD	-0.000218957	4.50232e-05	1.15502e-06
Bacteroides_vulgatus_57955_ID174057	CD	-0.000224139	4.64587e-05	1.40375e-06
Bacteroides_vulgatus_57955_ID174072	CD	-0.000180315	4.21617e-05	1.89642e-05
Bacteroides_vulgatus_57955_ID175104	CD	-0.000225959	4.80296e-05	2.54387e-06
Bacteroides_vulgatus_57955_ID175113	CD	-0.000241794	4.82974e-05	5.54666e-07
Bacteroides_vulgatus_57955_ID179058	CD	-0.000603371	9.3244e-05	9.74285e-11
Bacteroides_vulgatus_57955_ID179515	CD	-0.000327419	7.59494e-05	1.62511e-05
Bacteroides_vulgatus_57955_ID179550	CD	-0.000355272	7.25762e-05	9.82239e-07
Bacteroides_vulgatus_57955_ID179596	CD	-0.000493893	8.33939e-05	3.17262e-09
Bacteroides_vulgatus_57955_ID179821	CD	-0.000387022	7.41979e-05	1.82751e-07
Bacteroides_vulgatus_57955_ID179839	CD	-0.0005036	0.000182743	0.00585529
Bacteroides_vulgatus_57955_ID179902	CD	-0.000379845	7.23848e-05	1.54115e-07
Bacteroides_vulgatus_57955_ID179917	CD	-0.000374439	7.24563e-05	2.36882e-07
Bacteroides_vulgatus_57955_ID180132	CD	-0.000482097	0.000100325	1.54475e-06
Bacteroides_vulgatus_57955_ID186244	CD	-0.000505071	9.95262e-05	3.87999e-07
Bacteroides_vulgatus_57955_ID186409	CD	-0.000236929	5.33659e-05	9.00814e-06
Bacteroides_vulgatus_57955_ID186624	CD	-0.000311429	7.17075e-05	1.40515e-05
Bacteroides_vulgatus_57955_ID186699	CD	-5.53021e-05	1.50153e-05	0.000230455
Bacteroides_vulgatus_57955_ID188751	CD	-0.000621226	9.33388e-05	2.82148e-11
Bacteroides_vulgatus_57955_ID190245	CD	-0.000566427	0.000101721	2.57038e-08
Bacteroides_vulgatus_57955_ID190364	CD	-0.000563402	0.000188235	0.00276183
Bacteroides_vulgatus_57955_ID192628	CD	-0.00107813	0.000214799	5.18769e-07
Bacteroides_vulgatus_57955_ID192714	CD	-0.000504604	8.43518e-05	2.20236e-09
Bacteroides_vulgatus_57955_ID192749	CD	-0.000473788	8.83761e-05	8.2743e-08
Bacteroides_vulgatus_57955_ID192890	CD	-0.000550172	8.12316e-05	1.26239e-11
Bacteroides_vulgatus_57955_ID193048	CD	-0.000256735	4.93904e-05	2.01371e-07
Bacteroides_vulgatus_57955_ID193639	CD	-0.000352664	0.000127957	0.00584935
Bacteroides_vulgatus_57955_ID193717	CD	-0.000566547	8.53914e-05	3.25133e-11
Bacteroides_vulgatus_57955_ID193945	CD	-0.000258247	6.02912e-05	1.84115e-05
Bacteroides_vulgatus_57955_ID207804	CD	-0.000296846	8.60596e-05	0.000562023
Bacteroides_vulgatus_57955_ID207805	CD	-0.000293629	8.18405e-05	0.000333458
Bacteroides_vulgatus_57955_ID207807	CD	-0.000328455	0.000112664	0.00355288
Bacteroides_vulgatus_57955_ID207820	CD	-0.000271948	7.85923e-05	0.000539685
Bacteroides_vulgatus_57955_ID208000	CD	-0.000296724	0.000105142	0.00477073
Bacteroides_vulgatus_57955_ID208043	CD	-0.000302006	9.94254e-05	0.00238542
Bacteroides_vulgatus_57955_ID208059	CD	-0.000280586	7.86956e-05	0.000363221
Bacteroides_vulgatus_57955_ID208072	CD	-0.000262413	4.89896e-05	8.4851e-08
Bacteroides_vulgatus_57955_ID208087	CD	-0.000263873	4.90676e-05	7.54293e-08
Bacteroides_vulgatus_57955_ID208096	CD	-0.00026739	4.88539e-05	4.41832e-08
Bacteroides_vulgatus_57955_ID208107	CD	-0.000263876	4.89091e-05	6.84299e-08
Bacteroides_vulgatus_57955_ID208177	CD	-0.000253285	4.83611e-05	1.62881e-07
Bacteroides_vulgatus_57955_ID208180	CD	-0.000264609	5.43075e-05	1.10241e-06
Bacteroides_vulgatus_57955_ID208185	CD	-0.000310269	7.51054e-05	3.61007e-05
Bacteroides_vulgatus_57955_ID208216	CD	-0.00029902	9.1653e-05	0.00110426
Bacteroides_vulgatus_57955_ID208234	CD	-0.000373363	0.000127327	0.00336449
Bacteroides_vulgatus_57955_ID208396	CD	-0.00039759	0.000143785	0.00568937
Bacteroides_vulgatus_57955_ID208537	CD	-0.000345381	0.000120348	0.00410673
Bacteroides_vulgatus_57955_ID208956	CD	-0.000311028	0.000113536	0.0061538
Bacteroides_vulgatus_57955_ID208959	CD	-0.000275752	6.85525e-05	5.75846e-05
Bacteroides_vulgatus_57955_ID209001	CD	-0.000293218	8.52046e-05	0.000578841
Bacteroides_vulgatus_57955_ID209027	CD	-0.000246317	5.67568e-05	1.42564e-05
Bacteroides_vulgatus_57955_ID209127	CD	-0.000243392	5.60029e-05	1.38602e-05
Bacteroides_vulgatus_57955_ID209128	CD	-0.000238818	5.57876e-05	1.86179e-05
Bacteroides_vulgatus_57955_ID209136	CD	-0.000235691	5.54583e-05	2.13889e-05
Bacteroides_vulgatus_57955_ID209269	CD	-0.000478809	0.000148874	0.00129898
Bacteroides_vulgatus_57955_ID209272	CD	-0.000341412	0.000118117	0.00384685
Bacteroides_vulgatus_57955_ID209372	CD	-0.000346689	0.000126186	0.00600615
Bacteroides_vulgatus_57955_ID209420	CD	-0.000418259	0.000153631	0.00647909
Bacteroides_vulgatus_57955_ID209678	CD	-0.00030086	9.53845e-05	0.00160946
Bacteroides_vulgatus_57955_ID209692	CD	-0.000284163	9.60521e-05	0.00309215
Bacteroides_vulgatus_57955_ID210154	CD	-0.000271818	7.70279e-05	0.000417414
Bacteroides_vulgatus_57955_ID210185	CD	-0.000238679	4.80107e-05	6.64763e-07
Bacteroides_vulgatus_57955_ID210206	CD	-0.000270484	7.17244e-05	0.000162496
Bacteroides_vulgatus_57955_ID210208	CD	-0.000477123	9.43251e-05	4.23059e-07
Bacteroides_vulgatus_57955_ID210226	CD	-0.000369463	0.000126511	0.00349588
Bacteroides_vulgatus_57955_ID210227	CD	-0.000368771	0.000126929	0.00366868
Bacteroides_vulgatus_57955_ID210365	CD	-0.000349739	0.000125758	0.00541846
Bacteroides_vulgatus_57955_ID210542	CD	-0.000292341	9.29956e-05	0.00166882
Bacteroides_vulgatus_57955_ID210551	CD	-0.000268173	5.76377e-05	3.27551e-06
Bacteroides_vulgatus_57955_ID210578	CD	-0.000250308	4.78531e-05	1.6881e-07
Bacteroides_vulgatus_57955_ID210582	CD	-0.000241192	4.7655e-05	4.16589e-07
Bacteroides_vulgatus_57955_ID211369	CD	-0.000234586	5.01537e-05	2.90619e-06
Bacteroides_vulgatus_57955_ID211398	CD	-0.000238029	4.7978e-05	7.00518e-07
Bacteroides_vulgatus_57955_ID211406	CD	-0.000231948	4.78528e-05	1.25269e-06
Bacteroides_vulgatus_57955_ID211492	CD	-0.000241965	8.74276e-05	0.00564706
Bacteroides_vulgatus_57955_ID211520	CD	-0.000256329	5.3044e-05	1.34913e-06
Bacteroides_vulgatus_57955_ID211740	CD	-0.000210414	4.61298e-05	5.0828e-06
Bacteroides_vulgatus_57955_ID211744	CD	-0.000209574	4.60231e-05	5.27166e-06
Bacteroides_vulgatus_57955_ID211766	CD	-0.000238928	4.80059e-05	6.45612e-07
Bacteroides_vulgatus_57955_ID211770	CD	-0.000241591	4.81609e-05	5.26689e-07
Bacteroides_vulgatus_57955_ID212053	CD	-0.000238399	4.86464e-05	9.55159e-07
Bacteroides_vulgatus_57955_ID212056	CD	-0.000216508	7.95307e-05	0.00648258
Bacteroides_vulgatus_57955_ID212347	CD	-0.00019398	4.23572e-05	4.65784e-06
Bacteroides_vulgatus_57955_ID212561	CD	-0.000910792	0.000135242	1.64445e-11
Bacteroides_vulgatus_57955_ID212791	CD	-0.00091007	0.000137319	3.41564e-11
Bacteroides_vulgatus_57955_ID214727	CD	-0.000742936	0.000133413	2.56645e-08
Bacteroides_vulgatus_57955_ID215397	CD	-0.000627014	0.00015456	4.97571e-05
Bacteroides_vulgatus_57955_ID215520	CD	-0.000431934	0.000143375	0.00259002
Bacteroides_vulgatus_57955_ID215811	CD	-0.00153845	0.000160105	7.32417e-22
Bacteroides_vulgatus_57955_ID217845	CD	-0.000953896	0.000339002	0.00489546
Bacteroides_vulgatus_57955_ID218216	CD	-0.000806582	0.000163193	7.7127e-07
Bacteroides_vulgatus_57955_ID218576	CD	-0.000784649	0.000141499	2.93488e-08
Bacteroides_vulgatus_57955_ID218655	CD	-0.000587063	0.000150075	9.16161e-05
Bacteroides_vulgatus_57955_ID218997	CD	-0.000877064	0.000160732	4.8512e-08
Bacteroides_vulgatus_57955_ID219894	CD	-0.00107326	0.000144435	1.08019e-13
Bacteroides_vulgatus_57955_ID220041	CD	-0.000971921	0.000181063	7.96816e-08
Bacteroides_vulgatus_57955_ID222125	CD	-0.000814878	0.000162962	5.72037e-07
Bacteroides_vulgatus_57955_ID222255	CD	-0.00101071	0.000201582	5.33444e-07
Bacteroides_vulgatus_57955_ID223288	CD	-0.000514333	0.000123023	2.9048e-05
Bacteroides_vulgatus_57955_ID223289	CD	-0.00050651	0.000122906	3.77056e-05
Bacteroides_vulgatus_57955_ID223290	CD	-0.000643455	0.000125445	2.90693e-07
Bacteroides_vulgatus_57955_ID223527	CD	-0.000452894	0.000146307	0.00196483
Bacteroides_vulgatus_57955_ID224741	CD	-0.000964549	0.000155333	5.31398e-10
Bacteroides_vulgatus_57955_ID226808	CD	-0.000426131	0.000139335	0.00222577
Bacteroides_vulgatus_57955_ID226832	CD	-0.000442862	0.000145083	0.00226961
Bacteroides_vulgatus_57955_ID226979	CD	-0.000870031	0.000112776	1.21262e-14
Bacteroides_vulgatus_57955_ID227349	CD	-0.00123398	0.000200093	6.95825e-10
Bacteroides_vulgatus_57955_ID227428	CD	-0.00112522	0.000124895	2.07294e-19
Bacteroides_vulgatus_57955_ID227461	CD	-0.0013066	0.000298951	1.23897e-05
Bacteroides_vulgatus_57955_ID227597	CD	-0.00126958	0.000270563	2.70089e-06
Bacteroides_vulgatus_57955_ID227609	CD	-0.00130153	0.000283411	4.38236e-06
Bacteroides_vulgatus_57955_ID227642	CD	-0.00130318	0.000289469	6.7329e-06
Bacteroides_vulgatus_57955_ID227879	CD	-0.00135477	0.000132262	1.27162e-24
Bacteroides_vulgatus_57955_ID227936	CD	-0.00116593	0.000124333	6.75817e-21
Bacteroides_vulgatus_57955_ID228526	CD	-0.00099733	0.000144598	5.30192e-12
Bacteroides_vulgatus_57955_ID228584	CD	-0.000291754	0.00010184	0.00417239
Bacteroides_vulgatus_57955_ID228666	CD	-0.000979028	0.000137047	9.0828e-13
Bacteroides_vulgatus_57955_ID228713	CD	-0.000240439	5.8746e-05	4.26084e-05
Bacteroides_vulgatus_57955_ID228788	CD	-0.000231962	5.7765e-05	5.92905e-05
Bacteroides_vulgatus_57955_ID229040	CD	-0.000236259	8.71549e-05	0.00671221
Bacteroides_vulgatus_57955_ID229285	CD	-0.000450253	0.000119145	0.000157439
Bacteroides_vulgatus_57955_ID229397	CD	-0.000524937	9.16764e-05	1.02841e-08
Bacteroides_vulgatus_57955_ID229724	CD	-0.000495825	0.000165676	0.00276487
Bacteroides_vulgatus_57955_ID229787	CD	-0.000355932	0.000125008	0.00440945
Bacteroides_vulgatus_57955_ID229814	CD	-0.000317474	0.000104416	0.00236206
Bacteroides_vulgatus_57955_ID229852	CD	-0.00080309	0.000203938	8.21959e-05
Bacteroides_vulgatus_57955_ID230621	CD	-0.000721819	0.000237007	0.00232253
Bacteroides_vulgatus_57955_ID230655	CD	-0.000710128	0.000228317	0.00186916
Bacteroides_vulgatus_57955_ID230714	CD	-0.000982363	0.000130698	5.63597e-14
Bacteroides_vulgatus_57955_ID230734	CD	-0.000241742	8.1805e-05	0.00312564
Bacteroides_vulgatus_57955_ID230801	CD	-0.000344955	5.77592e-05	2.3394e-09
Bacteroides_vulgatus_57955_ID230848	CD	-0.000578904	0.000146084	7.40717e-05
Bacteroides_vulgatus_57955_ID230849	CD	-0.000641292	0.000115693	2.97245e-08
Bacteroides_vulgatus_57955_ID230963	CD	-0.000505906	0.000175837	0.00401313
Bacteroides_vulgatus_57955_ID231215	CD	-0.00108887	0.000148769	2.49464e-13
Bacteroides_vulgatus_57955_ID231254	CD	-0.000204086	7.45627e-05	0.00619823
Bacteroides_vulgatus_57955_ID231257	CD	-0.000218905	6.12089e-05	0.000348424
Bacteroides_vulgatus_57955_ID231482	CD	-0.000423849	9.88917e-05	1.81921e-05
Bacteroides_vulgatus_57955_ID231521	CD	-0.000889134	0.000133961	3.19532e-11
Bacteroides_vulgatus_57955_ID232224	CD	-0.000649236	0.000225736	0.00402646
Bacteroides_vulgatus_57955_ID232324	CD	-0.00081383	0.000113014	5.97023e-13
Bacteroides_vulgatus_57955_ID232341	CD	-0.000777867	0.000173948	7.75557e-06
Bacteroides_vulgatus_57955_ID232348	CD	-0.000707401	0.000223882	0.00157929
Bacteroides_vulgatus_57955_ID232378	CD	-0.000821967	0.0001544	1.01716e-07
Bacteroides_vulgatus_57955_ID232483	CD	-0.000729711	0.000115215	2.39666e-10
Bacteroides_vulgatus_57955_ID232654	CD	-0.000392382	0.000139239	0.0048318
Bacteroides_vulgatus_57955_ID232729	CD	-0.00034268	0.000116462	0.00325659
Bacteroides_vulgatus_57955_ID232744	CD	-0.000542902	0.0001698	0.00138714
Bacteroides_vulgatus_57955_ID232915	CD	-0.00103672	0.00014973	4.39324e-12
Bacteroides_vulgatus_57955_ID233041	CD	-0.000248187	4.75481e-05	1.792e-07
Bacteroides_vulgatus_57955_ID233044	CD	-0.000248708	4.66564e-05	9.78761e-08
Bacteroides_vulgatus_57955_ID233046	CD	-0.000241414	4.64167e-05	1.98199e-07
Bacteroides_vulgatus_57955_ID233051	CD	-0.000237764	4.59907e-05	2.34315e-07
Bacteroides_vulgatus_57955_ID233195	CD	-0.00080127	0.000188494	2.12907e-05
Bacteroides_vulgatus_57955_ID233218	CD	-0.000502555	0.000157105	0.00137978
Bacteroides_vulgatus_57955_ID233219	CD	-0.00078728	0.000188984	3.10194e-05
Bacteroides_vulgatus_57955_ID233314	CD	-0.00104367	0.000363636	0.00410345
Bacteroides_vulgatus_57955_ID233896	CD	-0.00108951	0.000384677	0.00462193
Bacteroides_vulgatus_57955_ID234445	CD	-0.00129025	0.000225135	9.98295e-09
Bacteroides_vulgatus_57955_ID234529	CD	-0.000493169	0.00011817	3.00111e-05
Bacteroides_vulgatus_57955_ID234643	CD	-0.000675355	0.000169878	7.02241e-05
Bacteroides_vulgatus_57955_ID234646	CD	-0.00108686	0.000226909	1.66912e-06
Bacteroides_vulgatus_57955_ID234697	CD	-0.00132537	0.000225313	4.04498e-09
Bacteroides_vulgatus_57955_ID234927	CD	-0.00019139	5.2606e-05	0.000274571
Bacteroides_vulgatus_57955_ID234928	CD	-0.000199074	5.06676e-05	8.52944e-05
Bacteroides_vulgatus_57955_ID235295	CD	-0.000282074	0.000102608	0.00597682
Bacteroides_vulgatus_57955_ID235720	CD	-0.000736312	0.000250133	0.00324337
Bacteroides_vulgatus_57955_ID236050	CD	-0.000788662	0.000245377	0.00130862
Bacteroides_vulgatus_57955_ID236053	CD	-0.00089628	0.000239402	0.000181243
Bacteroides_vulgatus_57955_ID236057	CD	-0.000612297	0.000152024	5.63384e-05
Bacteroides_vulgatus_57955_ID236083	CD	-0.000741989	0.000233207	0.00146424
Bacteroides_vulgatus_57955_ID236174	CD	-0.000712605	0.000176675	5.49682e-05
Bacteroides_vulgatus_57955_ID236176	CD	-0.000688902	0.000187807	0.000244326
Bacteroides_vulgatus_57955_ID236435	CD	-0.000644984	0.000134138	1.52183e-06
Bacteroides_vulgatus_57955_ID236876	CD	-0.000589728	0.000164961	0.000350277
Bacteroides_vulgatus_57955_ID236880	CD	-0.000575283	0.000155886	0.000223892
Bacteroides_vulgatus_57955_ID236938	CD	-0.00069481	0.000166452	2.98973e-05
Bacteroides_vulgatus_57955_ID237046	CD	-0.000611983	0.000120376	3.69667e-07
Bacteroides_vulgatus_57955_ID237095	CD	-0.000560932	0.000190351	0.00321055
Bacteroides_vulgatus_57955_ID237311	CD	-0.000633229	0.000221291	0.00421619
Bacteroides_vulgatus_57955_ID237591	CD	-0.001117	0.000403233	0.00560378
Bacteroides_vulgatus_57955_ID237592	CD	-0.000657391	0.000220115	0.00282122
Bacteroides_vulgatus_57955_ID237616	CD	0.000191056	6.47957e-05	0.00319228
Bacteroides_vulgatus_57955_ID237843	CD	-0.000622844	0.000162029	0.00012103
Bacteroides_vulgatus_57955_ID238558	CD	-0.000592661	0.000209193	0.00461014
Bacteroides_vulgatus_57955_ID238572	CD	-0.000768157	0.000125406	9.04871e-10
Bacteroides_vulgatus_57955_ID240805	CD	-0.000890566	0.000145404	9.08264e-10
Bacteroides_vulgatus_57955_ID240925	CD	-0.000644341	0.000141783	5.50479e-06
Bacteroides_vulgatus_57955_ID241612	CD	-0.000933739	0.000170708	4.50537e-08
Bacteroides_vulgatus_57955_ID241696	CD	-0.000768907	0.000247078	0.00185826
Bacteroides_vulgatus_57955_ID242104	CD	-0.000706185	0.000157196	7.04278e-06
Bacteroides_vulgatus_57955_ID242161	CD	-0.000378211	0.000135804	0.00535312
Bacteroides_vulgatus_57955_ID242247	CD	-0.000864754	0.000275916	0.00172372
Bacteroides_vulgatus_57955_ID242422	CD	-0.000600974	0.000164162	0.000251366
Bacteroides_vulgatus_57955_ID242689	CD	-0.000885888	0.000192297	4.0878e-06
Bacteroides_vulgatus_57955_ID242848	CD	-0.000661095	0.000231047	0.00421913
Bacteroides_vulgatus_57955_ID243036	CD	-0.000278639	0.000101411	0.00600277
Bacteroides_vulgatus_57955_ID243100	CD	-0.000488027	0.000158174	0.00203291
Bacteroides_vulgatus_57955_ID243109	CD	-0.00065119	0.000127487	3.25761e-07
Bacteroides_vulgatus_57955_ID243138	CD	-0.000586959	0.000206675	0.0045112
Bacteroides_vulgatus_57955_ID243142	CD	-0.000592042	0.000181034	0.00107421
Bacteroides_vulgatus_57955_ID243253	CD	-0.000788495	0.000134261	4.28415e-09
Bacteroides_vulgatus_57955_ID243325	CD	-0.00106153	0.000155913	9.86435e-12
Bacteroides_vulgatus_57955_ID244108	CD	-0.000291055	6.10126e-05	1.83857e-06
Bacteroides_vulgatus_57955_ID244468	CD	-0.000651091	0.000143769	5.93397e-06
Bacteroides_vulgatus_57955_ID244510	CD	-0.00024754	4.70917e-05	1.46778e-07
Bacteroides_vulgatus_57955_ID244513	CD	-0.000230417	5.63829e-05	4.37649e-05
Bacteroides_vulgatus_57955_ID244528	CD	-0.00022359	5.53813e-05	5.40722e-05
Bacteroides_vulgatus_57955_ID244530	CD	-0.000241674	4.65455e-05	2.07809e-07
Bacteroides_vulgatus_57955_ID244540	CD	-0.000258457	8.69524e-05	0.00295479
Bacteroides_vulgatus_57955_ID245092	CD	-0.000899239	0.000296551	0.00242676
Bacteroides_vulgatus_57955_ID245137	CD	-0.000816029	0.000232085	0.000437978
Bacteroides_vulgatus_57955_ID245803	CD	-0.000953063	0.000143031	2.67693e-11
Bacteroides_vulgatus_57955_ID245805	CD	-0.000961694	0.000143176	1.8566e-11
Bacteroides_vulgatus_57955_ID245812	CD	-0.000996632	0.000145297	6.92023e-12
Bacteroides_vulgatus_57955_ID245911	CD	-0.00056861	0.000190265	0.00280333
Bacteroides_vulgatus_57955_ID245961	CD	-0.000946646	0.000135972	3.35313e-12
Bacteroides_vulgatus_57955_ID245971	CD	-0.000603895	0.000196165	0.00208044
Bacteroides_vulgatus_57955_ID245977	CD	-0.000947568	0.000136831	4.35617e-12
Bacteroides_vulgatus_57955_ID246001	CD	-0.000989588	0.000173152	1.09621e-08
Bacteroides_vulgatus_57955_ID246433	CD	-0.000855757	0.000262825	0.00112993
Bacteroides_vulgatus_57955_ID246604	CD	-0.00102507	0.000176265	6.04524e-09
Bacteroides_vulgatus_57955_ID246808	CD	-0.000763633	0.000281138	0.00660309
Bacteroides_vulgatus_57955_ID246874	CD	-0.000668794	0.000229124	0.00351246
Bacteroides_vulgatus_57955_ID246941	CD	-0.000971195	0.000211051	4.19035e-06
Bacteroides_vulgatus_57955_ID246961	CD	-0.00106032	0.000285086	0.000199775
Bacteroides_vulgatus_57955_ID247120	CD	-0.00071113	0.000258626	0.00596599
Bacteroides_vulgatus_57955_ID247161	CD	-0.000791287	0.000168776	2.75354e-06
Bacteroides_vulgatus_57955_ID248248	CD	-0.000441442	0.000161378	0.00622948
Bacteroides_vulgatus_57955_ID248543	CD	-0.000693988	0.000126521	4.13072e-08
Bacteroides_vulgatus_57955_ID248714	CD	-0.000828048	0.000232653	0.00037205
Bacteroides_vulgatus_57955_ID248978	CD	-0.000423295	0.000146088	0.00376107
Bacteroides_vulgatus_57955_ID249541	CD	-0.000522096	0.000159791	0.00108556
Bacteroides_vulgatus_57955_ID249663	CD	-0.00058519	0.000212462	0.00588134
Bacteroides_vulgatus_57955_ID249947	CD	-0.000852212	0.00018749	5.48365e-06
Bacteroides_vulgatus_57955_ID250382	CD	-0.000310423	8.70322e-05	0.000361428
Bacteroides_vulgatus_57955_ID250546	CD	-0.000938281	0.000298078	0.00164518
Bacteroides_vulgatus_57955_ID250770	CD	-0.00056087	0.000147042	0.000136535
Bacteroides_vulgatus_57955_ID251154	CD	-0.000381251	0.000104132	0.00025101
Bacteroides_vulgatus_57955_ID251172	CD	-0.000355635	0.000101043	0.00043211
Bacteroides_vulgatus_57955_ID251381	CD	-0.000798272	0.000172155	3.5359e-06
Bacteroides_vulgatus_57955_ID251478	CD	-0.000840322	0.00026629	0.00160135
Bacteroides_vulgatus_57955_ID251622	CD	-0.00040485	0.000123644	0.00105922
Bacteroides_vulgatus_57955_ID251637	CD	-0.000863578	0.000244706	0.000417067
Bacteroides_vulgatus_57955_ID251778	CD	-0.000886048	0.0002659	0.000861449
Bacteroides_vulgatus_57955_ID252375	CD	-0.000782537	0.000172912	6.02124e-06
Bacteroides_vulgatus_57955_ID252405	CD	-0.000702685	0.000181936	0.000112337
Bacteroides_vulgatus_57955_ID252435	CD	-0.000832413	0.00020705	5.81136e-05
Bacteroides_vulgatus_57955_ID252450	CD	-0.000752295	0.000241823	0.00186497
Bacteroides_vulgatus_57955_ID252477	CD	-0.000718494	0.000225734	0.00145794
Bacteroides_vulgatus_57955_ID252591	CD	-0.000733169	0.00022671	0.00122093
Bacteroides_vulgatus_57955_ID252711	CD	-0.00037826	0.00012458	0.0023952
Bacteroides_vulgatus_57955_ID252753	CD	-0.00092212	0.000327795	0.00490666
Bacteroides_vulgatus_57955_ID252821	CD	-0.000573761	0.000191126	0.00268208
Bacteroides_vulgatus_57955_ID252840	CD	-0.000894361	0.000242636	0.000227792
Bacteroides_vulgatus_57955_ID253026	CD	-0.000540751	0.000143767	0.000169037
Bacteroides_vulgatus_57955_ID253134	CD	-0.000872228	0.000260181	0.000801171
Bacteroides_vulgatus_57955_ID253203	CD	-0.000979945	0.000178143	3.77857e-08
Bacteroides_vulgatus_57955_ID253217	CD	-0.00107382	0.000193788	3.00364e-08
Bacteroides_vulgatus_57955_ID253220	CD	-0.00105202	0.000237351	9.32125e-06
Bacteroides_vulgatus_57955_ID253255	CD	-0.000460381	0.000169095	0.00647662
Bacteroides_vulgatus_57955_ID253391	CD	-0.000503735	0.000169071	0.00288782
Bacteroides_vulgatus_57955_ID253413	CD	-0.000591284	0.000155688	0.000145941
Bacteroides_vulgatus_57955_ID253452	CD	-0.000509922	0.000170961	0.00285742
Bacteroides_vulgatus_57955_ID253744	CD	-0.00111797	0.000278446	5.94338e-05
Bacteroides_vulgatus_57955_ID253745	CD	-0.00110331	0.000288964	0.000134452
Bacteroides_vulgatus_57955_ID253765	CD	-0.00108028	0.000241289	7.56566e-06
Bacteroides_vulgatus_57955_ID253777	CD	-0.000799509	0.000212924	0.000173414
Bacteroides_vulgatus_57955_ID253779	CD	-0.000831302	0.000245804	0.00071969
Bacteroides_vulgatus_57955_ID254272	CD	-0.00127841	0.000174729	2.54501e-13
Bacteroides_vulgatus_57955_ID254324	CD	-0.00115432	0.00033564	0.000583487
Bacteroides_vulgatus_57955_ID254563	CD	-0.000630534	0.000217396	0.0037269
Bacteroides_vulgatus_57955_ID254839	CD	-0.00077274	0.00022758	0.000685128
Bacteroides_vulgatus_57955_ID255911	CD	-0.000792821	0.000234141	0.000708974
Bacteroides_vulgatus_57955_ID257743	CD	-0.00106971	0.000137671	7.84561e-15
Bacteroides_vulgatus_57955_ID257812	CD	-0.00106122	0.000137289	1.07693e-14
Bacteroides_vulgatus_57955_ID258298	CD	-0.00111053	0.000138044	8.6406e-16
Bacteroides_vulgatus_57955_ID262443	CD	-0.00102779	0.000174642	3.97717e-09
Bacteroides_vulgatus_57955_ID262487	CD	-0.000976556	0.00013491	4.53357e-13
Bacteroides_vulgatus_57955_ID262503	CD	-0.0010251	0.000222962	4.27286e-06
Bacteroides_vulgatus_57955_ID262512	CD	-0.000897836	0.000146145	8.0752e-10
Bacteroides_vulgatus_57955_ID262526	CD	-0.000939728	0.000131844	1.02141e-12
Bacteroides_vulgatus_57955_ID264138	CD	-0.00039349	0.000139273	0.00472353
Bacteroides_vulgatus_57955_ID264143	CD	-0.000266632	9.31856e-05	0.00421907
Bacteroides_vulgatus_57955_ID264371	CD	-0.000574414	0.000189301	0.00241017
Bacteroides_vulgatus_57955_ID264467	CD	-0.000242727	4.75939e-05	3.3971e-07
Bacteroides_vulgatus_57955_ID266894	CD	-0.000289982	5.56235e-05	1.85513e-07
Bacteroides_vulgatus_57955_ID266966	CD	-0.000465335	0.000161521	0.00396472
Bacteroides_vulgatus_57955_ID266978	CD	-0.000415186	0.000133103	0.00181287
Bacteroides_vulgatus_57955_ID267176	CD	-0.000301093	6.49383e-05	3.54196e-06
Bacteroides_vulgatus_57955_ID267618	CD	-0.000523254	0.000191883	0.00639236
Bacteroides_vulgatus_57955_ID267688	CD	-0.000255066	5.29981e-05	1.48879e-06
Bacteroides_vulgatus_57955_ID267848	CD	-0.000264063	8.47761e-05	0.00184054
Bacteroides_vulgatus_57955_ID268091	CD	-0.0010293	0.00014511	1.30981e-12
Bacteroides_vulgatus_57955_ID268124	CD	-0.000354666	6.16905e-05	8.97097e-09
Bacteroides_vulgatus_57955_ID268136	CD	-0.000321619	5.73859e-05	2.08862e-08
Bacteroides_vulgatus_57955_ID268362	CD	-0.000400344	0.000135843	0.00320749
Bacteroides_vulgatus_57955_ID268557	CD	-0.000306247	5.79892e-05	1.28402e-07
Bacteroides_vulgatus_57955_ID270120	CD	-0.000279735	7.61036e-05	0.000237186
Bacteroides_vulgatus_57955_ID270731	CD	-0.000300571	7.70763e-05	9.63289e-05
Bacteroides_vulgatus_57955_ID270871	CD	-0.000960737	0.000218159	1.06356e-05
Bacteroides_vulgatus_57955_ID271385	CD	-0.000916674	0.00015802	6.59253e-09
Bacteroides_vulgatus_57955_ID271682	CD	-0.00056478	0.000192802	0.00339697
Bacteroides_vulgatus_57955_ID271742	CD	-0.000419725	7.9886e-05	1.48796e-07
Bacteroides_vulgatus_57955_ID272357	CD	-0.000323743	0.000102489	0.00158413
Bacteroides_vulgatus_57955_ID272733	CD	-0.000341474	0.000108793	0.00169669
Bacteroides_vulgatus_57955_ID273707	CD	-0.000408065	0.000104307	9.14771e-05
Bacteroides_vulgatus_57955_ID273714	CD	-0.000456304	0.000160244	0.00440564
Bacteroides_vulgatus_57955_ID273716	CD	-0.000475438	0.000150364	0.00156732
Bacteroides_vulgatus_57955_ID274164	CD	-0.000232472	5.78562e-05	5.86683e-05
Bacteroides_vulgatus_57955_ID274433	CD	-0.000306944	0.000113284	0.00673856
Bacteroides_vulgatus_57955_ID274598	CD	-0.00139618	0.00018243	1.95945e-14
Bacteroides_vulgatus_57955_ID274695	CD	-0.000876486	0.000183604	1.80798e-06
Bacteroides_vulgatus_57955_ID275039	CD	-0.00125579	0.00016716	5.80148e-14
Bacteroides_vulgatus_57955_ID275048	CD	-0.000371956	8.65576e-05	1.72961e-05
Bacteroides_vulgatus_57955_ID275100	CD	-0.000918532	0.000308152	0.00287518
Bacteroides_vulgatus_57955_ID275120	CD	-0.00097456	0.000356266	0.0062288
Bacteroides_vulgatus_57955_ID275385	CD	-0.00088224	0.000292712	0.00257812
Bacteroides_vulgatus_57955_ID275750	CD	-0.000948715	0.000331339	0.00419286
Bacteroides_vulgatus_57955_ID275996	CD	-0.00101198	0.000351796	0.00401988
Bacteroides_vulgatus_57955_ID276102	CD	-0.00116836	0.000169714	5.80785e-12
Bacteroides_vulgatus_57955_ID276187	CD	-0.00108697	0.000352953	0.0020724
Bacteroides_vulgatus_57955_ID276475	CD	-0.000486946	7.85765e-05	5.75158e-10
Bacteroides_vulgatus_57955_ID276809	CD	-0.000901372	0.000327508	0.00591936
Bacteroides_vulgatus_57955_ID276868	CD	-0.00122717	0.000172077	9.92863e-13
Bacteroides_vulgatus_57955_ID276874	CD	-0.00118338	0.000240361	8.50818e-07
Bacteroides_vulgatus_57955_ID276946	CD	-0.00127174	0.000169816	6.94231e-14
Bacteroides_vulgatus_57955_ID276947	CD	-0.000386259	0.000107605	0.000331185
Bacteroides_vulgatus_57955_ID276964	CD	-0.00133949	0.000169225	2.46419e-15
Bacteroides_vulgatus_57955_ID277009	CD	-0.00129065	0.000177414	3.46886e-13
Bacteroides_vulgatus_57955_ID277033	CD	-0.00130928	0.000202385	9.84867e-11
Bacteroides_vulgatus_57955_ID277066	CD	-0.000953454	0.00035081	0.00657044
Bacteroides_vulgatus_57955_ID277186	CD	-0.00137252	0.000295348	3.36563e-06
Bacteroides_vulgatus_57955_ID277216	CD	-0.00108396	0.000388261	0.00524105
Bacteroides_vulgatus_57955_ID277384	CD	-0.00144667	0.000291276	6.81087e-07
Bacteroides_vulgatus_57955_ID277456	CD	-0.00135964	0.000209694	8.93826e-11
Bacteroides_vulgatus_57955_ID277459	CD	-0.000779858	0.000257145	0.00242328
Bacteroides_vulgatus_57955_ID277536	CD	-0.00127577	0.000155021	1.87754e-16
Bacteroides_vulgatus_57955_ID277624	CD	-0.00141195	0.000293378	1.4888e-06
Bacteroides_vulgatus_57955_ID277712	CD	-0.00087496	0.000184521	2.11825e-06
Bacteroides_vulgatus_57955_ID277714	CD	-0.000888383	0.00017648	4.80583e-07
Bacteroides_vulgatus_57955_ID277717	CD	-0.000903903	0.000181394	6.25744e-07
Bacteroides_vulgatus_57955_ID277841	CD	-0.00104196	0.000330316	0.00160808
Bacteroides_vulgatus_57955_ID277855	CD	-0.00107649	0.000310268	0.000521351
Bacteroides_vulgatus_57955_ID277862	CD	-0.00109005	0.000326334	0.000836922
Bacteroides_vulgatus_57955_ID277873	CD	-0.00105175	0.000255295	3.79313e-05
Bacteroides_vulgatus_57955_ID277979	CD	-0.000863658	0.000259054	0.00085638
Bacteroides_vulgatus_57955_ID277996	CD	-0.000372942	0.000130481	0.00426027
Bacteroides_vulgatus_57955_ID278056	CD	-0.0013405	0.000158686	2.97557e-17
Bacteroides_vulgatus_57955_ID278095	CD	-0.00117964	0.000303379	0.000100937
Bacteroides_vulgatus_57955_ID278409	CD	-0.00107776	0.000342241	0.00163765
Bacteroides_vulgatus_57955_ID278701	CD	-0.00091625	0.00027056	0.000707909
Bacteroides_vulgatus_57955_ID279513	CD	-0.00106715	0.000211574	4.56263e-07
Bacteroides_vulgatus_57955_ID280047	CD	-0.000298915	0.00010717	0.00528418
Bacteroides_vulgatus_57955_ID280383	CD	-0.000364593	0.000132646	0.00598464
Bacteroides_vulgatus_57955_ID280588	CD	-0.000309389	8.1902e-05	0.000158376
Bacteroides_vulgatus_57955_ID280611	CD	-0.000258574	4.98063e-05	2.08503e-07
Bacteroides_vulgatus_57955_ID281042	CD	-0.000288431	9.83808e-05	0.00337026
Bacteroides_vulgatus_57955_ID281236	CD	-0.000961086	0.000280795	0.000619957
Bacteroides_vulgatus_57955_ID281297	CD	-0.000362887	0.00011599	0.00175636
Bacteroides_vulgatus_57955_ID281354	CD	-0.000354808	0.00012535	0.00464698
Bacteroides_vulgatus_57955_ID281366	CD	-0.000345179	0.000119578	0.00389362
Bacteroides_vulgatus_57955_ID281462	CD	-0.000320107	0.000110564	0.00378875
Bacteroides_vulgatus_57955_ID281506	CD	-0.000337338	0.000122486	0.00588552
Bacteroides_vulgatus_57955_ID281522	CD	-0.000317163	0.000102286	0.00193021
Bacteroides_vulgatus_57955_ID281538	CD	-0.00074415	0.00022332	0.000861594
Bacteroides_vulgatus_57955_ID281552	CD	-0.000310256	9.12808e-05	0.000676527
Bacteroides_vulgatus_57955_ID281558	CD	-0.000302638	9.13692e-05	0.00092547
Bacteroides_vulgatus_57955_ID281714	CD	-0.000931199	0.000266068	0.000465518
Bacteroides_vulgatus_57955_ID282053	CD	-0.000267409	9.28313e-05	0.00396924
Bacteroides_vulgatus_57955_ID282056	CD	-0.000698208	0.000149556	3.03343e-06
Bacteroides_vulgatus_57955_ID282059	CD	-0.000266636	9.18468e-05	0.00369545
Bacteroides_vulgatus_57955_ID282062	CD	-0.000278408	6.65787e-05	2.89419e-05
Bacteroides_vulgatus_57955_ID284479	CD	-0.000648344	0.000230638	0.00493745
Bacteroides_vulgatus_57955_ID284773	CD	-0.000272998	8.2805e-05	0.000977653
Bacteroides_vulgatus_57955_ID284779	CD	-0.000278562	8.27211e-05	0.000758595
Bacteroides_vulgatus_57955_ID285094	CD	-0.00069915	0.000148115	2.35492e-06
Bacteroides_vulgatus_57955_ID286615	CD	-0.00051414	0.000156323	0.00100559
Bacteroides_vulgatus_57955_ID286720	CD	-0.000407216	9.05645e-05	6.91073e-06
Bacteroides_vulgatus_57955_ID286812	CD	-0.00028329	9.09741e-05	0.00184594
Bacteroides_vulgatus_57955_ID286813	CD	-0.000270927	8.16324e-05	0.00090385
Bacteroides_vulgatus_57955_ID286823	CD	-0.000279063	8.64613e-05	0.00124831
Bacteroides_vulgatus_57955_ID287191	CD	-0.000312686	0.00010588	0.00314489
Bacteroides_vulgatus_57955_ID287446	CD	-0.000385412	0.000136367	0.00470926
Bacteroides_vulgatus_57955_ID287518	CD	-0.000561069	0.000101504	3.24712e-08
Bacteroides_vulgatus_57955_ID287521	CD	-0.00100547	0.000185078	5.55217e-08
Bacteroides_vulgatus_57955_ID287543	CD	-0.00097781	0.000183349	9.65803e-08
Bacteroides_vulgatus_57955_ID287545	CD	-0.000579305	0.000115908	5.794e-07
Bacteroides_vulgatus_57955_ID287701	CD	-0.00108862	0.000213256	3.3121e-07
Bacteroides_vulgatus_57955_ID287742	CD	-0.000915348	0.000211213	1.46583e-05
Bacteroides_vulgatus_57955_ID287788	CD	-0.000926954	0.000332231	0.00526937
Bacteroides_vulgatus_57955_ID287861	CD	-0.00113881	0.000190117	2.09767e-09
Bacteroides_vulgatus_57955_ID288361	CD	-0.00115145	0.000186917	7.26529e-10
Bacteroides_vulgatus_57955_ID288364	CD	-0.00115076	0.000186751	7.18321e-10
Bacteroides_vulgatus_57955_ID288628	CD	-0.000283735	8.8621e-05	0.00136637
Bacteroides_vulgatus_57955_ID288790	CD	-0.000676259	0.000158141	1.9002e-05
Bacteroides_vulgatus_57955_ID289435	CD	-0.00135331	0.000170819	2.328e-15
Bacteroides_vulgatus_57955_ID289923	CD	-0.000307598	0.000103345	0.00291645
Bacteroides_vulgatus_57955_ID290085	CD	-0.00117457	0.000178999	5.31344e-11
Bacteroides_vulgatus_57955_ID290089	CD	-0.0011963	0.000173946	6.0937e-12
Bacteroides_vulgatus_57955_ID290094	CD	-0.000958913	0.000128009	6.83561e-14
Bacteroides_vulgatus_57955_ID290175	CD	-0.000327345	0.000117422	0.00530708
Bacteroides_vulgatus_57955_ID290214	CD	-0.000841667	0.000224904	0.000182309
Bacteroides_vulgatus_57955_ID290307	CD	-0.00103408	0.000176745	4.89577e-09
Bacteroides_vulgatus_57955_ID290349	CD	-0.000545489	0.000175115	0.00183926
Bacteroides_vulgatus_57955_ID290484	CD	-0.00143007	0.000176968	6.42639e-16
Bacteroides_vulgatus_57955_ID290514	CD	-0.000256923	8.2938e-05	0.00194982
Bacteroides_vulgatus_57955_ID290577	CD	-0.000259451	4.77782e-05	5.62497e-08
Bacteroides_vulgatus_57955_ID290586	CD	-0.000277525	5.46941e-05	3.89265e-07
Bacteroides_vulgatus_57955_ID290640	CD	-0.000303383	5.69533e-05	9.99192e-08
Bacteroides_vulgatus_57955_ID290682	CD	-0.000291072	9.17907e-05	0.00151895
Bacteroides_vulgatus_57955_ID290697	CD	-0.000595525	0.000138515	1.71292e-05
Bacteroides_vulgatus_57955_ID290856	CD	-0.000570556	0.000165348	0.00055925
Bacteroides_vulgatus_57955_ID290874	CD	-0.000250723	6.68675e-05	0.000177153
Bacteroides_vulgatus_57955_ID291446	CD	-0.000446247	0.000145879	0.00222055
Bacteroides_vulgatus_57955_ID291682	CD	-0.000564417	0.00018195	0.00192188
Bacteroides_vulgatus_57955_ID291757	CD	-0.000480177	0.000113828	2.46001e-05
Bacteroides_vulgatus_57955_ID291823	CD	-0.000506483	0.000134818	0.000172115
Bacteroides_vulgatus_57955_ID291858	CD	-0.000308139	7.96893e-05	0.000110295
Bacteroides_vulgatus_57955_ID291899	CD	-0.000511964	0.000100807	3.80131e-07
Bacteroides_vulgatus_57955_ID292042	CD	-0.000316002	0.000111675	0.00465992
Bacteroides_vulgatus_57955_ID292080	CD	-0.000352286	0.000127147	0.00559361
Bacteroides_vulgatus_57955_ID292290	CD	-0.000477644	0.000170049	0.00497187
Bacteroides_vulgatus_57955_ID292851	CD	-0.000546719	0.000201879	0.00676589
Bacteroides_vulgatus_57955_ID292980	CD	-0.00021326	4.58704e-05	3.33251e-06
Bacteroides_vulgatus_57955_ID293484	CD	-0.000176655	6.4963e-05	0.00654182
Bacteroides_vulgatus_57955_ID293619	CD	-0.00041473	0.000143706	0.0039021
Bacteroides_vulgatus_57955_ID294163	CD	-0.000705455	0.000163035	1.5115e-05
Bacteroides_vulgatus_57955_ID294187	CD	-0.00104768	0.000339712	0.00204224
Bacteroides_vulgatus_57955_ID294229	CD	-0.000864959	0.000177785	1.1435e-06
Bacteroides_vulgatus_57955_ID294535	CD	-0.000527883	0.000146883	0.000325757
Bacteroides_vulgatus_57955_ID294800	CD	-0.000653923	0.000230105	0.00448532
Bacteroides_vulgatus_57955_ID294931	CD	-0.000249091	4.90332e-05	3.77356e-07
Bacteroides_vulgatus_57955_ID294949	CD	-0.000296865	7.73265e-05	0.000123478
Bacteroides_vulgatus_57955_ID294955	CD	-0.000261928	4.94677e-05	1.19068e-07
Bacteroides_vulgatus_57955_ID295174	CD	-0.000466174	0.000149821	0.00186113
Bacteroides_vulgatus_57955_ID295228	CD	-0.000351447	6.18376e-05	1.32054e-08
Bacteroides_vulgatus_57955_ID295243	CD	-0.000260675	9.62527e-05	0.00676421
Bacteroides_vulgatus_57955_ID295276	CD	-0.000821735	0.000180528	5.31756e-06
Bacteroides_vulgatus_57955_ID295282	CD	-0.000577358	0.000178909	0.00125054
Bacteroides_vulgatus_57955_ID295291	CD	-0.00104863	0.000250856	2.91219e-05
Bacteroides_vulgatus_57955_ID295294	CD	-0.000741383	0.000158149	2.76066e-06
Bacteroides_vulgatus_57955_ID295312	CD	-0.000593609	0.000168086	0.000413094
Bacteroides_vulgatus_57955_ID295429	CD	-0.000382985	0.000140991	0.00659988
Bacteroides_vulgatus_57955_ID295435	CD	-0.000400156	0.000146772	0.00640315
Bacteroides_vulgatus_57955_ID295576	CD	-0.00091825	0.000240301	0.000132777
Bacteroides_vulgatus_57955_ID296446	CD	-0.000384141	9.61965e-05	6.51625e-05
Bacteroides_vulgatus_57955_ID296534	CD	-0.00061637	0.00019876	0.00192819
Bacteroides_vulgatus_57955_ID296548	CD	-0.000283335	9.56093e-05	0.00304199
Bacteroides_vulgatus_57955_ID297057	CD	-0.000341147	0.000117362	0.00365144
Bacteroides_vulgatus_57955_ID297112	CD	-0.000532569	0.000130601	4.54552e-05
Bacteroides_vulgatus_57955_ID297183	CD	-0.000438397	0.000152071	0.00394113
Bacteroides_vulgatus_57955_ID297737	CD	-0.000395612	0.00012921	0.00220024
Bacteroides_vulgatus_57955_ID297786	CD	-0.000472607	0.000169605	0.00532767
Bacteroides_vulgatus_57955_ID297949	CD	-0.000407906	0.000143716	0.00453569
Bacteroides_vulgatus_57955_ID298057	CD	-0.000400843	0.000136236	0.0032581
Bacteroides_vulgatus_57955_ID298180	CD	-0.000384065	0.00013073	0.00330494
Bacteroides_vulgatus_57955_ID298366	CD	-0.000304134	9.87184e-05	0.00206431
Bacteroides_vulgatus_57955_ID298378	CD	-0.000254133	8.94722e-05	0.00450626
Bacteroides_vulgatus_57955_ID300398	CD	-0.000528926	0.000160118	0.000955395
Bacteroides_vulgatus_57955_ID303307	CD	-0.000939988	0.000215257	1.26072e-05
Bacteroides_vulgatus_57955_ID303430	CD	-0.000573471	0.000130889	1.1795e-05
Bacteroides_vulgatus_57955_ID303436	CD	-0.00058812	0.000137333	1.84858e-05
Bacteroides_vulgatus_57955_ID304736	CD	-0.000436608	0.000149411	0.00347569
Bacteroides_vulgatus_57955_ID304781	CD	-0.000761786	0.000208023	0.000250226
Bacteroides_vulgatus_57955_ID306263	CD	-0.000447184	0.000141208	0.00154104
Bacteroides_vulgatus_57955_ID308944	CD	-0.000230414	4.79771e-05	1.56629e-06
Bacteroides_vulgatus_57955_ID309059	CD	-0.0009991	0.000208318	1.61846e-06
Bacteroides_vulgatus_57955_ID312180	CD	-0.000807144	0.000160767	5.15192e-07
Bacteroides_vulgatus_57955_ID313314	CD	-0.00129242	0.000190424	1.14438e-11
Bacteroides_vulgatus_57955_ID313401	CD	-0.000532637	0.000127678	3.0229e-05
Bacteroides_vulgatus_57955_ID314604	CD	-0.000786635	0.000178978	1.107e-05
Bacteroides_vulgatus_57955_ID315273	CD	-0.000941792	0.000180351	1.77011e-07
Bacteroides_vulgatus_57955_ID318099	CD	-0.000768378	0.000245146	0.00172224
Bacteroides_vulgatus_57955_ID318815	CD	-0.00040438	0.000107759	0.000174991
Bacteroides_vulgatus_57955_ID319236	CD	-0.00025384	8.39839e-05	0.00250706
Bacteroides_vulgatus_57955_ID320919	CD	-0.000394404	0.000137849	0.00422134
Bacteroides_vulgatus_57955_ID321387	CD	-0.000550188	0.000164659	0.000833625
Bacteroides_vulgatus_57955_ID322872	CD	-0.000783789	0.000265608	0.00316827
Bacteroides_vulgatus_57955_ID323827	CD	-0.000979189	0.000245797	6.78432e-05
Bacteroides_vulgatus_57955_ID325363	CD	-0.000473947	0.000147085	0.00127182
Bacteroides_vulgatus_57955_ID327202	CD	-0.000714033	0.00024895	0.00412842
Bacteroides_vulgatus_57955_ID328642	CD	-0.000923935	0.000340315	0.00662877
Bacteroides_vulgatus_57955_ID333509	CD	-0.000777462	0.00013983	2.69707e-08
Bacteroides_vulgatus_57955_ID333650	CD	-0.000480437	0.000175259	0.00611974
Bacteroides_vulgatus_57955_ID333899	CD	-0.000467984	0.000128652	0.000275196
Bacteroides_vulgatus_57955_ID335668	CD	-0.000632343	0.000198886	0.00147567
Bacteroides_vulgatus_57955_ID337162	CD	-0.000485845	0.000171744	0.00467092
Bacteroides_vulgatus_57955_ID337301	CD	-0.000698101	0.000128337	5.33978e-08
Bacteroides_vulgatus_57955_ID338015	CD	-0.000694952	0.000148535	2.88687e-06
Bacteroides_vulgatus_57955_ID339051	CD	-0.000602695	0.000176719	0.00064849
Bacteroides_vulgatus_57955_ID339670	CD	-0.00116718	0.00023524	6.98858e-07
Bacteroides_vulgatus_57955_ID339793	CD	-0.000837685	0.000162435	2.5087e-07
Bacteroides_vulgatus_57955_ID342154	CD	-0.000985017	0.000150111	5.31242e-11
Bacteroides_vulgatus_57955_ID342245	CD	-0.000922639	0.000146978	3.44331e-10
Bacteroides_vulgatus_57955_ID346303	CD	-0.000705583	0.000120308	4.49644e-09
Bacteroides_vulgatus_57955_ID346339	CD	-0.000810695	0.000121958	2.9843e-11
Bacteroides_vulgatus_57955_ID348721	CD	-0.000654696	0.000159864	4.21576e-05
Bacteroides_vulgatus_57955_ID349549	CD	-0.000352077	7.38492e-05	1.86517e-06
Bacteroides_vulgatus_57955_ID350390	CD	-0.000468556	0.000145087	0.00124019
Bacteroides_vulgatus_57955_ID351172	CD	-0.000851659	0.00014619	5.68705e-09
Bacteroides_vulgatus_57955_ID351342	CD	-0.000857755	0.000205692	3.04475e-05
Bacteroides_vulgatus_57955_ID351377	CD	-0.000761556	0.000211348	0.000314161
Bacteroides_vulgatus_57955_ID351378	CD	-0.000748209	0.000201653	0.000206956
Bacteroides_vulgatus_57955_ID351448	CD	-0.000784063	0.000185856	2.45757e-05
Bacteroides_vulgatus_57955_ID351568	CD	-0.000850623	0.000222178	0.000128897
Bacteroides_vulgatus_57955_ID353279	CD	-0.000472994	0.000144263	0.00104295
Bacteroides_vulgatus_57955_ID356275	CD	-0.000606769	0.000223167	0.00654984
Bacteroides_vulgatus_57955_ID357568	CD	-0.000806415	0.000160077	4.7125e-07
Bacteroides_vulgatus_57955_ID358681	CD	-0.000854273	0.000194007	1.06612e-05
Bacteroides_vulgatus_57955_ID361548	CD	-0.000518538	0.000140007	0.000212521
Bacteroides_vulgatus_57955_ID361585	CD	-0.00051358	0.000178929	0.00410079
Bacteroides_vulgatus_57955_ID361655	CD	0.000466996	0.000105937	1.04205e-05
Bacteroides_vulgatus_57955_ID363442	CD	-0.000862888	0.000187891	4.37984e-06
Bacteroides_vulgatus_57955_ID363553	CD	-0.000284544	0.000103596	0.00602058
Bacteroides_vulgatus_57955_ID366858	CD	-0.000418394	8.18352e-05	3.17686e-07
Bacteroides_vulgatus_57955_ID367781	CD	-0.00096364	0.00017444	3.30993e-08
Bacteroides_vulgatus_57955_ID368105	CD	-0.000610437	0.000138782	1.0898e-05
Bacteroides_vulgatus_57955_ID369217	CD	-0.00056533	0.000115244	9.31856e-07
Bacteroides_vulgatus_57955_ID370877	CD	-0.000634193	0.000182809	0.000522085
Bacteroides_vulgatus_57955_ID371160	CD	-0.000447636	0.000149745	0.00279602
Bacteroides_vulgatus_57955_ID371352	CD	-0.000301363	8.07425e-05	0.000189672
Bacteroides_vulgatus_57955_ID371475	CD	-0.00065207	0.000128717	4.06413e-07
Bacteroides_vulgatus_57955_ID372030	CD	-0.000710313	0.000149592	2.05088e-06
Bacteroides_vulgatus_57955_ID372063	CD	-0.000662473	0.000176893	0.000180353
Bacteroides_vulgatus_57955_ID372339	CD	-0.000541613	0.000150794	0.000328482
Bacteroides_vulgatus_57955_ID372432	CD	-0.000752911	0.000274297	0.00605338
Bacteroides_vulgatus_57955_ID373285	CD	-0.000292024	8.33358e-05	0.000458007
Bacteroides_vulgatus_57955_ID373292	CD	-0.000265482	5.80151e-05	4.73741e-06
Bacteroides_vulgatus_57955_ID373301	CD	-0.000319082	9.12763e-05	0.000472671
Bacteroides_vulgatus_57955_ID373334	CD	-0.000282485	7.1411e-05	7.62918e-05
Bacteroides_vulgatus_57955_ID373364	CD	-0.000344011	0.000119407	0.00396409
Bacteroides_vulgatus_57955_ID373394	CD	-0.00109777	0.00022771	1.42897e-06
Bacteroides_vulgatus_57955_ID373508	CD	-0.000330684	9.40572e-05	0.000438476
Bacteroides_vulgatus_57955_ID373542	CD	-0.000339096	0.000119964	0.00470399
Bacteroides_vulgatus_57955_ID373550	CD	-0.00032182	0.000101378	0.00150118
Bacteroides_vulgatus_57955_ID373559	CD	-0.000317295	0.000100533	0.0015988
Bacteroides_vulgatus_57955_ID373715	CD	-0.000402721	0.000140155	0.00406091
Bacteroides_vulgatus_57955_ID373745	CD	-0.000464686	0.000102491	5.79043e-06
Bacteroides_vulgatus_57955_ID373781	CD	-0.000521513	8.76544e-05	2.68717e-09
Bacteroides_vulgatus_57955_ID373791	CD	-0.000501171	9.0173e-05	2.73067e-08
Bacteroides_vulgatus_57955_ID373896	CD	-0.000418058	0.000127496	0.00104182
Bacteroides_vulgatus_57955_ID373910	CD	-0.000522016	0.000140719	0.00020757
Bacteroides_vulgatus_57955_ID373913	CD	-0.000509425	0.000126455	5.61295e-05
Bacteroides_vulgatus_57955_ID373988	CD	-0.000504832	0.000103164	9.90668e-07
Bacteroides_vulgatus_57955_ID374009	CD	-0.000665236	0.00017708	0.000172173
Bacteroides_vulgatus_57955_ID374024	CD	-0.000357035	0.000128424	0.00543381
Bacteroides_vulgatus_57955_ID374066	CD	-0.000528141	9.41389e-05	2.02054e-08
Bacteroides_vulgatus_57955_ID374093	CD	-0.000480215	0.000115802	3.37066e-05
Bacteroides_vulgatus_57955_ID374126	CD	-0.00037209	0.000136748	0.00650878
Bacteroides_vulgatus_57955_ID374192	CD	-0.000429949	0.00015376	0.00517001
Bacteroides_vulgatus_57955_ID374206	CD	-0.00107426	0.000313043	0.000599882
Bacteroides_vulgatus_57955_ID374371	CD	-0.000519338	0.000112275	3.73526e-06
Bacteroides_vulgatus_57955_ID374410	CD	-0.000445088	9.97784e-05	8.16684e-06
Bacteroides_vulgatus_57955_ID374411	CD	-0.000289159	5.4449e-05	1.09245e-07
Bacteroides_vulgatus_57955_ID374428	CD	-0.00027268	7.1604e-05	0.000140002
Bacteroides_vulgatus_57955_ID374479	CD	-0.000296194	8.49644e-05	0.000490124
Bacteroides_vulgatus_57955_ID374524	CD	-0.000500613	0.000123109	4.7739e-05
Bacteroides_vulgatus_57955_ID374610	CD	-0.000489677	0.000113714	1.66062e-05
Bacteroides_vulgatus_57955_ID374635	CD	-0.000325515	0.000108865	0.00278903
Bacteroides_vulgatus_57955_ID374659	CD	-0.000478304	0.000114721	3.05567e-05
Bacteroides_vulgatus_57955_ID374674	CD	-0.000299554	9.68414e-05	0.00197982
Bacteroides_vulgatus_57955_ID374695	CD	-0.000294162	0.000100287	0.00335484
Bacteroides_vulgatus_57955_ID374722	CD	-0.000476236	0.000135201	0.000427604
Bacteroides_vulgatus_57955_ID374767	CD	-0.000467808	0.000117051	6.42565e-05
Bacteroides_vulgatus_57955_ID374833	CD	-0.000242565	4.69701e-05	2.41415e-07
Bacteroides_vulgatus_57955_ID374970	CD	-0.000262147	7.73554e-05	0.000701825
Bacteroides_vulgatus_57955_ID374971	CD	-0.000263694	7.54614e-05	0.000475076
Bacteroides_vulgatus_57955_ID374979	CD	-0.000268234	7.17851e-05	0.000186502
Bacteroides_vulgatus_57955_ID374997	CD	-0.000251602	4.74944e-05	1.17397e-07
Bacteroides_vulgatus_57955_ID375009	CD	-0.000251924	5.22784e-05	1.44352e-06
Bacteroides_vulgatus_57955_ID375021	CD	-0.000280618	8.85956e-05	0.00153805
Bacteroides_vulgatus_57955_ID375044	CD	-0.000260788	4.78799e-05	5.13083e-08
Bacteroides_vulgatus_57955_ID375103	CD	-0.000659497	0.00012861	2.93004e-07
Bacteroides_vulgatus_57955_ID375291	CD	-0.000568267	0.000103176	3.63426e-08
Bacteroides_vulgatus_57955_ID375392	CD	-0.000853759	0.000228954	0.000192283
Bacteroides_vulgatus_57955_ID375547	CD	-0.000384573	0.00013779	0.00525438
Bacteroides_vulgatus_57955_ID375584	CD	-0.000329339	0.000103778	0.00150612
Bacteroides_vulgatus_57955_ID375628	CD	-0.000322789	9.82824e-05	0.00102235
Bacteroides_vulgatus_57955_ID375755	CD	-0.000697206	9.71565e-05	7.17197e-13
Bacteroides_vulgatus_57955_ID375758	CD	-0.00129348	0.000158821	3.81594e-16
Bacteroides_vulgatus_57955_ID375773	CD	-0.000557628	0.00018591	0.00270463
Bacteroides_vulgatus_57955_ID375960	CD	-0.000717791	9.59313e-05	7.30096e-14
Bacteroides_vulgatus_57955_ID375962	CD	-0.00120452	0.000155204	8.43368e-15
Bacteroides_vulgatus_57955_ID376056	CD	-0.000550494	0.000132284	3.16226e-05
Bacteroides_vulgatus_57955_ID376367	CD	-0.000333729	0.000104974	0.00147709
Bacteroides_vulgatus_57955_ID377103	CD	-0.000662745	0.000130925	4.14872e-07
Bacteroides_vulgatus_57955_ID377326	CD	-0.000631767	0.000180835	0.000476532
Bacteroides_vulgatus_57955_ID378058	CD	-0.00061894	0.000107693	9.07123e-09
Bacteroides_vulgatus_57955_ID378349	CD	-0.000893829	0.000284869	0.00170287
Bacteroides_vulgatus_57955_ID379573	CD	-0.000594207	0.000143262	3.35842e-05
Bacteroides_vulgatus_57955_ID379735	CD	-0.000644055	0.000217134	0.00301539
Bacteroides_vulgatus_57955_ID379882	CD	-0.000532471	0.000184812	0.00396232
Bacteroides_vulgatus_57955_ID381543	CD	-0.00107119	0.000342171	0.00174465
Bacteroides_vulgatus_57955_ID382200	CD	-0.000392548	0.000116714	0.000770107
Bacteroides_vulgatus_57955_ID382419	CD	-0.000593656	0.000187399	0.00153558
Bacteroides_vulgatus_57955_ID382479	CD	-0.000698853	0.000168198	3.25374e-05
Bacteroides_vulgatus_57955_ID384734	CD	-0.00071329	0.000153294	3.2703e-06
Bacteroides_vulgatus_57955_ID385466	CD	-0.00132296	0.000149015	6.80313e-19
Bacteroides_vulgatus_57955_ID385601	CD	-0.000777717	0.000125961	6.64728e-10
Bacteroides_vulgatus_57955_ID385781	CD	-0.000233077	8.3053e-05	0.00501033
Bacteroides_vulgatus_57955_ID385959	CD	-0.000725255	0.000131661	3.61914e-08
Bacteroides_vulgatus_57955_ID386583	CD	-0.000809654	0.00012483	8.81038e-11
Bacteroides_vulgatus_57955_ID387900	CD	-0.000602129	0.000123755	1.1417e-06
Bacteroides_vulgatus_57955_ID391156	CD	-0.00059215	0.000168931	0.000456124
Bacteroides_vulgatus_57955_ID391224	CD	-0.000431567	0.000150977	0.00425659
Bacteroides_vulgatus_57955_ID391908	CD	-0.000704861	0.000175747	6.05474e-05
Bacteroides_vulgatus_57955_ID393323	CD	-0.000623261	0.000119243	1.72444e-07
Bacteroides_vulgatus_57955_ID394613	CD	-0.000698003	0.00015449	6.23947e-06
Bacteroides_vulgatus_57955_ID395981	CD	-0.000464942	0.000133528	0.000497741
Bacteroides_vulgatus_57955_ID396313	CD	-0.000696334	0.000196762	0.000401702
Bacteroides_vulgatus_57955_ID396806	CD	-0.000585849	0.000135617	1.56109e-05
Bacteroides_vulgatus_57955_ID398058	CD	-0.000629152	0.000209435	0.00266418
Bacteroides_vulgatus_57955_ID399072	CD	-0.000441741	0.000148107	0.00285833
Bacteroides_vulgatus_57955_ID399219	CD	-0.000376539	0.000115776	0.0011447
Bacteroides_vulgatus_57955_ID399366	CD	-0.000481461	0.000172161	0.00516459
Bacteroides_vulgatus_57955_ID399390	CD	-0.000397577	0.000139103	0.00426118
Bacteroides_vulgatus_57955_ID399761	CD	-0.000268787	9.03174e-05	0.00292004
Bacteroides_vulgatus_57955_ID399897	CD	-0.000230315	8.3639e-05	0.00589299
Bacteroides_vulgatus_57955_ID399948	CD	-0.000422325	0.000135575	0.00183902
Bacteroides_vulgatus_57955_ID399954	CD	-0.000460141	0.000152979	0.00263076
Bacteroides_vulgatus_57955_ID400034	CD	-0.00030964	0.000106109	0.00352143
Bacteroides_vulgatus_57955_ID400049	CD	-0.000330841	0.000101198	0.00107831
Bacteroides_vulgatus_57955_ID400062	CD	-0.000405432	0.000131172	0.00199584
Bacteroides_vulgatus_57955_ID400082	CD	-0.000457194	0.000157285	0.0036516
Bacteroides_vulgatus_57955_ID400215	CD	-0.00044378	0.00015586	0.00440926
Bacteroides_vulgatus_57955_ID400220	CD	-0.000457911	0.000158514	0.0038675
Bacteroides_vulgatus_57955_ID400225	CD	-0.000470778	0.00016298	0.00386996
Bacteroides_vulgatus_57955_ID400232	CD	-0.000443198	0.00015081	0.00329513
Bacteroides_vulgatus_57955_ID400244	CD	-0.000427204	0.000154264	0.0056175
Bacteroides_vulgatus_57955_ID400283	CD	-0.000393643	0.000134358	0.00339169
Bacteroides_vulgatus_57955_ID400370	CD	-0.00106489	0.000191534	2.7005e-08
Bacteroides_vulgatus_57955_ID400771	CD	-0.0003037	0.000100498	0.00251145
Bacteroides_vulgatus_57955_ID401048	CD	-0.00022792	4.48055e-05	3.63991e-07
Bacteroides_vulgatus_57955_ID401839	CD	-0.000791151	0.000130741	1.4371e-09
Bacteroides_vulgatus_57955_ID402124	CD	-0.000859526	0.00015004	1.01239e-08
Bacteroides_vulgatus_57955_ID403501	CD	-0.000231161	8.20795e-05	0.00485804
Bacteroides_vulgatus_57955_ID403954	CD	-0.00025265	6.51609e-05	0.000105613
Bacteroides_vulgatus_57955_ID404592	CD	-0.000620078	0.000127605	1.17767e-06
Bacteroides_vulgatus_57955_ID405652	CD	-0.00081425	0.000225487	0.000304933
Bacteroides_vulgatus_57955_ID407485	CD	-0.00117073	0.000352987	0.000911125
Bacteroides_vulgatus_57955_ID409031	CD	-0.000485189	0.000158765	0.00224294
Bacteroides_vulgatus_57955_ID409710	CD	-0.000924502	0.000126639	2.87204e-13
Bacteroides_vulgatus_57955_ID410019	CD	-0.000711284	0.000198586	0.000341316
Bacteroides_vulgatus_57955_ID410430	CD	-0.000664898	0.000172813	0.000119329
Bacteroides_vulgatus_57955_ID410808	CD	-0.000943264	0.000154923	1.13891e-09
Bacteroides_vulgatus_57955_ID411210	CD	-0.000875585	0.000120473	3.65073e-13
Bacteroides_vulgatus_57955_ID418821	CD	-0.000345924	0.000124643	0.00551488
Bacteroides_vulgatus_57955_ID420469	CD	-0.000732298	9.11604e-05	9.50633e-16
Bacteroides_vulgatus_57955_ID420470	CD	-0.000722546	0.000117467	7.69727e-10
Bacteroides_vulgatus_57955_ID420601	CD	-0.000406319	0.00014337	0.00459594
Bacteroides_vulgatus_57955_ID420693	CD	-0.000689253	0.00017942	0.000122259
Bacteroides_vulgatus_57955_ID420699	CD	-0.000746491	0.000181809	4.02749e-05
Bacteroides_vulgatus_57955_ID421603	CD	-0.000564398	0.000124126	5.44181e-06
Bacteroides_vulgatus_57955_ID421862	CD	-0.000744904	0.000201219	0.000213937
Bacteroides_vulgatus_57955_ID421864	CD	-0.000738829	0.000202693	0.000267321
Bacteroides_vulgatus_57955_ID422310	CD	-0.000520088	0.000170866	0.00233579
Bacteroides_vulgatus_57955_ID423059	CD	-0.000402947	0.000111651	0.000307401
Bacteroides_vulgatus_57955_ID424523	CD	-0.000554699	0.00018722	0.00304843
Bacteroides_vulgatus_57955_ID427380	CD	-0.000123725	3.97328e-05	0.00184619
Bacteroides_vulgatus_57955_ID428515	CD	-0.000688693	0.000153269	7.01079e-06
Bacteroides_vulgatus_57955_ID430822	CD	-0.000332518	6.75742e-05	8.61993e-07
Bacteroides_vulgatus_57955_ID430831	CD	-0.000310755	6.79602e-05	4.81718e-06
Bacteroides_vulgatus_57955_ID430835	CD	-0.000322091	6.81862e-05	2.31596e-06
Bacteroides_vulgatus_57955_ID430925	CD	-0.000281592	5.18985e-05	5.76902e-08
Bacteroides_vulgatus_57955_ID431275	CD	-0.000576247	0.000123616	3.1375e-06
Bacteroides_vulgatus_57955_ID432307	CD	-0.000692665	0.000118013	4.37444e-09
Bacteroides_vulgatus_57955_ID432316	CD	-0.000701136	0.000118227	3.0213e-09
Bacteroides_vulgatus_57955_ID432379	CD	-0.000876484	0.000119311	2.03938e-13
Bacteroides_vulgatus_57955_ID434025	CD	-0.000637185	0.000171351	0.000200332
Bacteroides_vulgatus_57955_ID438121	CD	-0.00100656	0.000274568	0.000246391
Bacteroides_vulgatus_57955_ID438382	CD	-0.00115629	0.000285067	4.98788e-05
Bacteroides_vulgatus_57955_ID438814	CD	-0.00146292	0.000242718	1.66806e-09
Bacteroides_vulgatus_57955_ID439435	CD	-0.00102941	0.000113786	1.47069e-19
Bacteroides_vulgatus_57955_ID439642	CD	-0.00113805	0.000244243	3.17015e-06
Bacteroides_vulgatus_57955_ID442541	CD	-0.00119229	0.000229482	2.04072e-07
Bacteroides_vulgatus_57955_ID442565	CD	-0.000843987	0.000304629	0.00559628
Bacteroides_vulgatus_57955_ID442619	CD	-0.00109242	0.000292089	0.000184011
Bacteroides_vulgatus_57955_ID442680	CD	-0.00106608	0.00026426	5.47824e-05
Bacteroides_vulgatus_57955_ID442841	CD	-0.000938739	0.00017982	1.78499e-07
Bacteroides_vulgatus_57955_ID442889	CD	-0.000946009	0.000181325	1.81652e-07
Bacteroides_vulgatus_57955_ID443129	CD	-0.000862038	0.000180457	1.7795e-06
Bacteroides_vulgatus_57955_ID443252	CD	-0.000940687	0.00016169	5.96159e-09
Bacteroides_vulgatus_57955_ID443479	CD	-0.00115126	0.000185389	5.29901e-10
Bacteroides_vulgatus_57955_ID443486	CD	-0.00115447	0.000185103	4.46286e-10
Bacteroides_vulgatus_57955_ID443520	CD	-0.00113873	0.000184002	6.06573e-10
Bacteroides_vulgatus_57955_ID445446	CD	-0.00102439	0.000289421	0.000400959
Bacteroides_vulgatus_57955_ID446407	CD	-0.000825952	0.000170928	1.35066e-06
Bacteroides_vulgatus_57955_ID446614	CD	-0.00107132	0.000197059	5.4325e-08
Bacteroides_vulgatus_57955_ID446623	CD	-0.00110609	0.000195161	1.44824e-08
Bacteroides_vulgatus_57955_ID446640	CD	-0.00111222	0.000195228	1.21905e-08
Bacteroides_vulgatus_57955_ID447121	CD	-0.000678367	0.000103009	4.53301e-11
Bacteroides_vulgatus_57955_ID447810	CD	-0.000881477	0.000179445	9.00366e-07
Bacteroides_vulgatus_57955_ID448626	CD	-0.00101977	0.000234257	1.34172e-05
Bacteroides_vulgatus_57955_ID448944	CD	-0.000853821	0.00017516	1.09072e-06
Bacteroides_vulgatus_57955_ID452338	CD	-0.000944277	0.000276989	0.000651841
Bacteroides_vulgatus_57955_ID455013	CD	-0.00076294	0.000210391	0.000287511
Bacteroides_vulgatus_57955_ID456220	CD	-0.000811296	0.000182208	8.48476e-06
Bacteroides_vulgatus_57955_ID456318	CD	-0.000535182	0.000141126	0.000149298
Bacteroides_vulgatus_57955_ID456449	CD	-0.00101428	0.000254675	6.81603e-05
Bacteroides_vulgatus_57955_ID457819	CD	-0.000273008	9.42848e-05	0.00378471
Bacteroides_vulgatus_57955_ID460403	CD	-0.00101816	0.000290186	0.000450392
Bacteroides_vulgatus_57955_ID460592	CD	-0.00114752	0.000421582	0.00648976
Bacteroides_vulgatus_57955_ID462215	CD	-0.000726597	0.000120942	1.88063e-09
Bacteroides_vulgatus_57955_ID462253	CD	-0.000720821	0.000122678	4.21005e-09
Bacteroides_vulgatus_57955_ID462711	CD	-0.000721939	0.000128414	1.88808e-08
Bacteroides_vulgatus_57955_ID463014	CD	-0.0010497	0.000367732	0.00431003
Bacteroides_vulgatus_57955_ID463056	CD	-0.00104503	0.000360765	0.00377098
Bacteroides_vulgatus_57955_ID463098	CD	-0.00121666	0.000418667	0.00366036
Bacteroides_vulgatus_57955_ID464256	CD	-0.000345168	6.74216e-05	3.06276e-07
Bacteroides_vulgatus_57955_ID464260	CD	-0.000384884	0.000132122	0.00357863
Bacteroides_vulgatus_57955_ID464261	CD	-0.000444774	0.000162349	0.00615123
Bacteroides_vulgatus_57955_ID464262	CD	-0.000578541	0.000161511	0.000340914
Bacteroides_vulgatus_57955_ID464326	CD	-0.000663	0.00017511	0.000152979
Bacteroides_vulgatus_57955_ID464374	CD	-0.000713907	0.000175696	4.83802e-05
Bacteroides_vulgatus_57955_ID464663	CD	-0.000581641	9.28507e-05	3.74596e-10
Bacteroides_vulgatus_57955_ID465984	CD	-0.000550297	0.000166917	0.000977795
Bacteroides_vulgatus_57955_ID465995	CD	-0.000535373	0.00018592	0.00398184
Bacteroides_vulgatus_57955_ID466303	CD	-0.000913184	0.00031195	0.00341872
Bacteroides_vulgatus_57955_ID467297	CD	-0.00110996	0.000221547	5.4424e-07
Bacteroides_vulgatus_57955_ID468168	CD	-0.00116706	0.000324372	0.000320797
Bacteroides_vulgatus_57955_ID468478	CD	-0.000850004	0.000215536	8.02433e-05
Bacteroides_vulgatus_57955_ID468495	CD	-0.0010772	0.000328968	0.00105859
Bacteroides_vulgatus_57955_ID468777	CD	-0.00115708	0.000347753	0.000876942
Bacteroides_vulgatus_57955_ID468879	CD	-0.000240227	4.84309e-05	7.04167e-07
Bacteroides_vulgatus_57955_ID469339	CD	-0.00117639	0.000282809	3.18729e-05
Bacteroides_vulgatus_57955_ID470216	CD	-0.000786984	0.000176689	8.42638e-06
Bacteroides_vulgatus_57955_ID470680	CD	-0.000576352	0.000198912	0.00376117
Bacteroides_vulgatus_57955_ID471493	CD	-0.000297119	0.000104149	0.00433318
Bacteroides_vulgatus_57955_ID471910	CD	-0.000769283	0.000162756	2.28301e-06
Bacteroides_vulgatus_57955_ID472204	CD	-0.000251586	7.78348e-05	0.00122795
Bacteroides_vulgatus_57955_ID474230	CD	-0.000241284	7.39341e-05	0.00110046
Bacteroides_vulgatus_57955_ID474740	CD	-0.000946795	0.000318582	0.00295961
Bacteroides_vulgatus_57955_ID475468	CD	-0.000325469	0.000106739	0.00229447
Bacteroides_vulgatus_57955_ID475541	CD	-0.000883661	0.000319805	0.00572516
Bacteroides_vulgatus_57955_ID475698	CD	-0.000352058	0.000118752	0.00303035
Bacteroides_vulgatus_57955_ID476032	CD	-0.000261032	5.12864e-05	3.58649e-07
Bacteroides_vulgatus_57955_ID476181	CD	-0.00029842	9.84389e-05	0.00243318
Bacteroides_vulgatus_57955_ID476212	CD	-0.000359494	0.000131892	0.0064171
Bacteroides_vulgatus_57955_ID476230	CD	-0.000561562	0.000170098	0.000962055
Bacteroides_vulgatus_57955_ID479779	CD	-0.000260068	8.13042e-05	0.00138047
Bacteroides_vulgatus_57955_ID479922	CD	-0.00137623	0.000159502	6.22701e-18
Bacteroides_vulgatus_57955_ID479979	CD	-0.00142302	0.000151894	7.35852e-21
Bacteroides_vulgatus_57955_ID479998	CD	0.000362815	0.000114429	0.00152091
Bacteroides_vulgatus_57955_ID480466	CD	-0.000782033	0.000159631	9.63184e-07
Bacteroides_vulgatus_57955_ID480616	CD	-0.000235958	4.74679e-05	6.66431e-07
Bacteroides_vulgatus_57955_ID481941	CD	-0.000220888	4.72004e-05	2.87153e-06
Bacteroides_vulgatus_57955_ID482584	CD	-0.000217543	4.69779e-05	3.64354e-06
Bacteroides_vulgatus_57955_ID482908	CD	-0.000992903	0.000201824	8.67013e-07
Bacteroides_vulgatus_57955_ID483028	CD	-0.00104708	0.000173777	1.68634e-09
Bacteroides_vulgatus_57955_ID483679	CD	-0.000227702	5.07357e-05	7.18931e-06
Bacteroides_vulgatus_57955_ID483895	CD	-0.00076713	0.000212963	0.000315569
Bacteroides_vulgatus_57955_ID484373	CD	-0.000419427	0.000117831	0.00037145
Bacteroides_vulgatus_57955_ID487607	CD	-0.000238485	5.12364e-05	3.24624e-06
Bacteroides_vulgatus_57955_ID487613	CD	-0.000232177	4.70367e-05	7.97023e-07
Bacteroides_vulgatus_57955_ID487701	CD	-0.000500472	0.00015054	0.000885703
Bacteroides_vulgatus_57955_ID487706	CD	-0.000443337	0.000150379	0.00319699
Bacteroides_vulgatus_57955_ID487719	CD	-0.000427094	0.000149049	0.00416401
Bacteroides_vulgatus_57955_ID487982	CD	-0.00072731	0.000130153	2.29558e-08
Bacteroides_vulgatus_57955_ID489557	CD	-0.000254333	9.38806e-05	0.00674648
Bacteroides_vulgatus_57955_ID490163	CD	-0.00147956	0.000369444	6.20658e-05
Bacteroides_vulgatus_57955_ID490169	CD	-0.00145652	0.00035353	3.78968e-05
Bacteroides_vulgatus_57955_ID490286	CD	-0.000269271	8.96125e-05	0.00265718
Bacteroides_vulgatus_57955_ID490556	CD	-0.000221668	7.01472e-05	0.00157751
Bacteroides_vulgatus_57955_ID491055	CD	-0.00114668	0.000224489	3.25627e-07
Bacteroides_vulgatus_57955_ID491079	CD	-0.000329018	0.000107813	0.00227519
Bacteroides_vulgatus_57955_ID491583	CD	-0.00045632	0.000119516	0.000134503
Bacteroides_vulgatus_57955_ID491625	CD	-0.000223575	4.61405e-05	1.2627e-06
Bacteroides_vulgatus_57955_ID491627	CD	-0.000193383	4.7887e-05	5.38377e-05
Bacteroides_vulgatus_57955_ID491933	CD	-0.000734133	0.000156079	2.55633e-06
Bacteroides_vulgatus_57955_ID492516	CD	-0.000318651	8.68287e-05	0.000242662
Bacteroides_vulgatus_57955_ID492540	CD	-0.00106832	0.000277169	0.000116006
Bacteroides_vulgatus_57955_ID492567	CD	-0.000946963	0.00020455	3.66574e-06
Bacteroides_vulgatus_57955_ID492717	CD	-0.000283807	6.96898e-05	4.65262e-05
Bacteroides_vulgatus_57955_ID492765	CD	-0.000242669	4.7377e-05	3.02169e-07
Bacteroides_vulgatus_57955_ID492777	CD	-0.000242809	4.70258e-05	2.42625e-07
Bacteroides_vulgatus_57955_ID492780	CD	-0.00023279	4.68018e-05	6.55999e-07
Bacteroides_vulgatus_57955_ID492793	CD	-0.000225819	4.64383e-05	1.15752e-06
Bacteroides_vulgatus_57955_ID492832	CD	-0.000226083	6.81145e-05	0.000902864
Bacteroides_vulgatus_57955_ID492834	CD	-0.000238196	5.71749e-05	3.09867e-05
Bacteroides_vulgatus_57955_ID492939	CD	-0.000411977	0.000145485	0.00462958
Bacteroides_vulgatus_57955_ID492962	CD	-0.000867299	0.000142095	1.03658e-09
Bacteroides_vulgatus_57955_ID492969	CD	-0.000310231	0.000103927	0.00283504
Bacteroides_vulgatus_57955_ID493110	CD	-0.000304162	8.88744e-05	0.000620766
Bacteroides_vulgatus_57955_ID493140	CD	-0.000285556	6.50396e-05	1.13093e-05
Bacteroides_vulgatus_57955_ID493143	CD	-0.000344436	0.00011581	0.00293812
Bacteroides_vulgatus_57955_ID493179	CD	-0.000279799	8.15992e-05	0.00060595
Bacteroides_vulgatus_57955_ID493253	CD	-0.0004247	0.000155624	0.00635246
Bacteroides_vulgatus_57955_ID493293	CD	-0.000341878	0.00010622	0.00128832
Bacteroides_vulgatus_57955_ID493311	CD	-0.000344397	9.49597e-05	0.000286986
Bacteroides_vulgatus_57955_ID493544	CD	-0.000655839	0.000222376	0.00318566
Bacteroides_vulgatus_57955_ID493619	CD	-0.000416709	0.000151823	0.00605662
Bacteroides_vulgatus_57955_ID493799	CD	-0.000610154	0.000130397	2.88003e-06
Bacteroides_vulgatus_57955_ID493802	CD	-0.000618901	0.00013064	2.16406e-06
Bacteroides_vulgatus_57955_ID493907	CD	-0.000720803	0.000226494	0.0014604
Bacteroides_vulgatus_57955_ID494112	CD	-0.000899643	0.000155508	7.24303e-09
Bacteroides_vulgatus_57955_ID494150	CD	-0.000766762	0.000266459	0.00400716
Bacteroides_vulgatus_57955_ID496529	CD	-0.000720309	0.000156286	4.04765e-06
Bacteroides_vulgatus_57955_ID496790	CD	-0.000514767	0.000178596	0.00394793
Bacteroides_vulgatus_57955_ID497609	CD	-0.00105378	0.000322208	0.00107362
Bacteroides_vulgatus_57955_ID498462	CD	-0.000541234	0.000133351	4.93452e-05
Bacteroides_vulgatus_57955_ID499704	CD	-0.000359369	0.000128706	0.00523567
Bacteroides_vulgatus_57955_ID499758	CD	-0.00102584	0.000167788	9.72217e-10
Bacteroides_vulgatus_57955_ID500796	CD	-0.000420849	0.000154432	0.0064273
Bacteroides_vulgatus_57955_ID501154	CD	-0.00124303	0.00032965	0.000162761
Bacteroides_vulgatus_57955_ID501157	CD	-0.00122425	0.00033921	0.000307231
Bacteroides_vulgatus_57955_ID501974	CD	-0.00106876	0.000168646	2.33764e-10
Bacteroides_vulgatus_57955_ID502169	CD	-0.00102841	0.000180513	1.21829e-08
Bacteroides_vulgatus_57955_ID504075	CD	-0.000633366	0.000163571	0.000107893
Bacteroides_vulgatus_57955_ID505561	CD	-0.000550769	0.000125243	1.0945e-05
Bacteroides_vulgatus_57955_ID508769	CD	-0.000737003	0.000119968	8.08132e-10
Bacteroides_vulgatus_57955_ID509212	CD	-0.000535856	0.000164779	0.0011461
Bacteroides_vulgatus_57955_ID510398	CD	-0.00102371	0.000268556	0.000137896
Bacteroides_vulgatus_57955_ID512979	CD	-0.000250318	4.88383e-05	2.96836e-07
Bacteroides_vulgatus_57955_ID513955	CD	-0.000448116	0.000153352	0.00347639
Bacteroides_vulgatus_57955_ID514444	CD	-0.000267317	8.73894e-05	0.00222138
Bacteroides_vulgatus_57955_ID514447	CD	-0.0002541	6.62508e-05	0.00012535
Bacteroides_vulgatus_57955_ID516007	CD	-0.000150997	5.2501e-05	0.00402659
Bacteroides_vulgatus_57955_ID516466	CD	-0.00103942	0.000364769	0.00437858
Bacteroides_vulgatus_57955_ID516472	CD	-0.000818035	0.000140373	5.62379e-09
Bacteroides_vulgatus_57955_ID516845	CD	-0.000875671	0.000125884	3.49572e-12
Bacteroides_vulgatus_57955_ID516963	CD	-0.00088232	0.000144257	9.57795e-10
Bacteroides_vulgatus_57955_ID517643	CD	-0.000839856	0.000181233	3.58468e-06
Bacteroides_vulgatus_57955_ID517946	CD	-0.000979204	0.000135888	5.76284e-13
Bacteroides_vulgatus_57955_ID517958	CD	-0.000938334	0.000129091	3.62804e-13
Bacteroides_vulgatus_57955_ID517964	CD	-0.000938926	0.000124197	4.03071e-14
Bacteroides_vulgatus_57955_ID517976	CD	-0.000903044	0.000127427	1.37317e-12
Bacteroides_vulgatus_57955_ID518120	CD	-0.00102074	0.000373936	0.00633867
Bacteroides_vulgatus_57955_ID519302	CD	-0.00100848	0.00014101	8.56342e-13
Bacteroides_vulgatus_57955_ID519303	CD	-0.000857275	0.000146813	5.24434e-09
Bacteroides_vulgatus_57955_ID519333	CD	-0.00097453	0.000145931	2.42157e-11
Bacteroides_vulgatus_57955_ID519462	CD	-0.000874237	0.000165866	1.35874e-07
Bacteroides_vulgatus_57955_ID520822	CD	-0.000596125	0.000152613	9.37853e-05
Bacteroides_vulgatus_57955_ID520833	CD	-0.00108831	0.000237883	4.76287e-06
Bacteroides_vulgatus_57955_ID521872	CD	-0.00129477	0.000207122	4.07216e-10
Bacteroides_vulgatus_57955_ID522167	CD	-0.000515551	0.000165811	0.00187557
Bacteroides_vulgatus_57955_ID522841	CD	-0.000912008	0.000302179	0.00254366
Bacteroides_vulgatus_57955_ID522990	CD	-0.000725377	0.000208867	0.000514848
Bacteroides_vulgatus_57955_ID523110	CD	-0.000603922	0.000132801	5.42702e-06
Bacteroides_vulgatus_57955_ID523191	CD	-0.000354181	0.000128526	0.00585653
Bacteroides_vulgatus_57955_ID523209	CD	-0.00126229	0.000250568	4.71114e-07
Bacteroides_vulgatus_57955_ID523244	CD	-0.000632303	0.000161608	9.13132e-05
Bacteroides_vulgatus_57955_ID523400	CD	-0.000601794	0.000142314	2.35124e-05
Bacteroides_vulgatus_57955_ID524073	CD	-0.00057961	0.000108197	8.46283e-08
Bacteroides_vulgatus_57955_ID525287	CD	-0.000894047	0.000173062	2.39082e-07
Bacteroides_vulgatus_57955_ID525525	CD	-0.000743642	0.000191501	0.000103075
Bacteroides_vulgatus_57955_ID526335	CD	-0.00103692	0.000164299	2.769e-10
Bacteroides_vulgatus_57955_ID527043	CD	-0.000954253	0.000212738	7.27186e-06
Bacteroides_vulgatus_57955_ID527273	CD	-0.000274821	9.45301e-05	0.00364645
Bacteroides_vulgatus_57955_ID527281	CD	-0.000270167	9.43778e-05	0.00420159
Bacteroides_vulgatus_57955_ID527713	CD	-0.000615685	0.00011375	6.2104e-08
Bacteroides_vulgatus_57955_ID528169	CD	-0.000543529	0.000121307	7.44279e-06
Bacteroides_vulgatus_57955_ID528214	CD	-0.000477544	0.000117275	4.66094e-05
Bacteroides_vulgatus_57955_ID528283	CD	-0.00052586	0.000115477	5.26845e-06
Bacteroides_vulgatus_57955_ID528346	CD	-0.000569849	0.000185954	0.00218055
Bacteroides_vulgatus_57955_ID528352	CD	-0.000582127	0.00011884	9.66064e-07
Bacteroides_vulgatus_57955_ID529862	CD	-0.000590727	0.00011043	8.82706e-08
Bacteroides_vulgatus_57955_ID530198	CD	-0.000578275	0.000155886	0.000207593
Bacteroides_vulgatus_57955_ID530285	CD	-0.000676714	0.000208772	0.00118943
Bacteroides_vulgatus_57955_ID530550	CD	-0.000657994	0.00011881	3.05569e-08
Bacteroides_vulgatus_57955_ID530717	CD	-0.000591137	0.000132334	7.93239e-06
Bacteroides_vulgatus_57955_ID530783	CD	-0.00058566	0.000138692	2.41368e-05
Bacteroides_vulgatus_57955_ID531113	CD	-0.000566866	0.000123728	4.61538e-06
Bacteroides_vulgatus_57955_ID531640	CD	-0.000517659	0.000144937	0.000354798
Bacteroides_vulgatus_57955_ID531698	CD	-0.000515551	0.000125384	3.92619e-05
Bacteroides_vulgatus_57955_ID531823	CD	-0.000475787	0.000117919	5.46346e-05
Bacteroides_vulgatus_57955_ID531836	CD	-0.00055234	0.000121828	5.79414e-06
Bacteroides_vulgatus_57955_ID531974	CD	-0.000562999	0.000108728	2.24234e-07
Bacteroides_vulgatus_57955_ID532032	CD	-0.000567054	0.000108626	1.78698e-07
Bacteroides_vulgatus_57955_ID532055	CD	-0.000602954	0.000110272	4.55423e-08
Bacteroides_vulgatus_57955_ID532112	CD	-0.000572048	0.000156116	0.00024807
Bacteroides_vulgatus_57955_ID532142	CD	-0.000649544	0.000112439	7.6116e-09
Bacteroides_vulgatus_57955_ID532256	CD	-0.000544097	0.000112477	1.3155e-06
Bacteroides_vulgatus_57955_ID532257	CD	-0.00054599	0.000112567	1.23255e-06
Bacteroides_vulgatus_57955_ID532713	CD	-0.000496384	0.000115144	1.62521e-05
Bacteroides_vulgatus_57955_ID532921	CD	-0.000554047	0.000108473	3.26134e-07
Bacteroides_vulgatus_57955_ID533053	CD	-0.000609444	0.000129004	2.30988e-06
Bacteroides_vulgatus_57955_ID533102	CD	-0.00065092	0.000115746	1.86937e-08
Bacteroides_vulgatus_57955_ID533299	CD	-0.000558098	0.00011688	1.79731e-06
Bacteroides_vulgatus_57955_ID533512	CD	-0.000609874	0.00011382	8.40386e-08
Bacteroides_vulgatus_57955_ID533572	CD	-0.000628774	0.000110861	1.41354e-08
Bacteroides_vulgatus_57955_ID534048	CD	-0.000606046	0.000111101	4.89939e-08
Bacteroides_vulgatus_57955_ID537902	CD	-0.000615471	0.000144116	1.94905e-05
Bacteroides_vulgatus_57955_ID538380	CD	-0.000618588	0.000149696	3.5916e-05
Bacteroides_vulgatus_57955_ID538701	CD	-0.000236063	8.24344e-05	0.00418787
Bacteroides_vulgatus_57955_ID539592	CD	-0.00121297	0.000190505	1.92591e-10
Bacteroides_vulgatus_57955_ID539649	CD	-0.000938719	0.000198544	2.26723e-06
Bacteroides_vulgatus_57955_ID540017	CD	-0.000808046	0.000249334	0.00119189
Bacteroides_vulgatus_57955_ID540379	CD	-0.000703111	0.000217594	0.00123232
Bacteroides_vulgatus_57955_ID541051	CD	-0.000492808	0.000133158	0.000214805
Bacteroides_vulgatus_57955_ID541198	CD	-0.000687875	0.000126253	5.08241e-08
Bacteroides_vulgatus_57955_ID541279	CD	-0.000597294	0.000193619	0.00203621
Bacteroides_vulgatus_57955_ID541393	CD	-0.000621221	0.00022865	0.0065896
Bacteroides_vulgatus_57955_ID541414	CD	-0.000685148	0.00022756	0.00260525
Bacteroides_vulgatus_57955_ID541429	CD	-0.000580641	0.000201565	0.00396841
Bacteroides_vulgatus_57955_ID541528	CD	-0.000744774	0.000274609	0.00668531
Bacteroides_vulgatus_57955_ID541684	CD	-0.000717901	0.000153891	3.08632e-06
Bacteroides_vulgatus_57955_ID541990	CD	-0.000441941	0.000143304	0.00204284
Bacteroides_vulgatus_57955_ID541995	CD	-0.0004991	0.000179211	0.00535288
Bacteroides_vulgatus_57955_ID542005	CD	-0.000470455	0.000160875	0.0034518
Bacteroides_vulgatus_57955_ID542026	CD	-0.00056381	0.000198009	0.00440776
Bacteroides_vulgatus_57955_ID542086	CD	-0.000412783	0.000141412	0.00351155
Bacteroides_vulgatus_57955_ID542467	CD	-0.00048742	0.000179775	0.00670249
Bacteroides_vulgatus_57955_ID542533	CD	-0.000851176	0.000165868	2.87205e-07
Bacteroides_vulgatus_57955_ID542875	CD	-0.00078244	0.000271701	0.00397948
Bacteroides_vulgatus_57955_ID543212	CD	-0.000473835	0.000133861	0.000400482
Bacteroides_vulgatus_57955_ID543243	CD	-0.000642353	0.000167094	0.000120915
Bacteroides_vulgatus_57955_ID543363	CD	-0.000509038	0.000132361	0.000120149
Bacteroides_vulgatus_57955_ID543642	CD	-0.000535561	0.000169894	0.00161982
Bacteroides_vulgatus_57955_ID543944	CD	-0.000885531	0.000131688	1.76227e-11
Bacteroides_vulgatus_57955_ID546012	CD	-0.000855684	0.000142166	1.75581e-09
Bacteroides_vulgatus_57955_ID546224	CD	-0.00103204	0.000172684	2.27986e-09
Bacteroides_vulgatus_57955_ID546285	CD	-0.000222307	4.66961e-05	1.92909e-06
Bacteroides_vulgatus_57955_ID546468	CD	-0.000515558	0.000166223	0.00192476
Bacteroides_vulgatus_57955_ID547244	CD	-0.000420974	0.000137633	0.00222321
Bacteroides_vulgatus_57955_ID547251	CD	-0.000493112	0.000147193	0.000807831
Bacteroides_vulgatus_57955_ID547727	CD	-0.00069297	0.000239539	0.00381659
Bacteroides_vulgatus_57955_ID549217	CD	-0.000641797	0.000225937	0.00450292
Bacteroides_vulgatus_57955_ID549800	CD	-0.000583665	0.000161198	0.000293707
Bacteroides_vulgatus_57955_ID549820	CD	-0.000945657	0.000176309	8.15643e-08
Bacteroides_vulgatus_57955_ID550300	CD	-0.000235276	5.42316e-05	1.43546e-05
Bacteroides_vulgatus_57955_ID550303	CD	-0.000227139	5.25452e-05	1.54102e-05
Bacteroides_vulgatus_57955_ID550486	CD	-0.000830805	0.000216849	0.000127491
Bacteroides_vulgatus_57955_ID550540	CD	-0.000827333	0.000208474	7.23241e-05
Bacteroides_vulgatus_57955_ID550699	CD	-0.000217726	5.31745e-05	4.22971e-05
Bacteroides_vulgatus_57955_ID550749	CD	-0.000794042	0.000159239	6.1492e-07
Bacteroides_vulgatus_57955_ID550789	CD	-0.000803218	0.000158368	3.93976e-07
Bacteroides_vulgatus_57955_ID551224	CD	-0.000550999	0.000107399	2.89119e-07
Bacteroides_vulgatus_57955_ID551438	CD	-0.000817602	0.000162003	4.49179e-07
Bacteroides_vulgatus_57955_ID551494	CD	-0.000816469	0.000162174	4.79069e-07
Bacteroides_vulgatus_57955_ID552336	CD	-0.000532532	0.000150453	0.00040087
Bacteroides_vulgatus_57955_ID552371	CD	-0.000547209	0.000138369	7.66251e-05
Bacteroides_vulgatus_57955_ID552914	CD	-0.000222498	4.51084e-05	8.11746e-07
Bacteroides_vulgatus_57955_ID552926	CD	-0.000212449	4.43265e-05	1.64461e-06
Bacteroides_vulgatus_57955_ID552965	CD	-0.000982876	0.000182007	6.65593e-08
Bacteroides_vulgatus_57955_ID553013	CD	-0.00020748	6.87736e-05	0.00255412
Bacteroides_vulgatus_57955_ID554099	CD	-0.000497441	0.000106962	3.30924e-06
Bacteroides_vulgatus_57955_ID555493	CD	-0.000661356	0.000163479	5.22069e-05
Bacteroides_vulgatus_57955_ID555883	CD	-0.000425276	0.00011128	0.000132541
Bacteroides_vulgatus_57955_ID556123	CD	-0.000528046	0.000136656	0.000111526
Bacteroides_vulgatus_57955_ID556400	CD	-0.000793153	0.000240498	0.000973879
Bacteroides_vulgatus_57955_ID556410	CD	-0.000770603	0.0002696	0.00425888
Bacteroides_vulgatus_57955_ID556413	CD	-0.00077695	0.000264863	0.00335266
Bacteroides_vulgatus_57955_ID557910	CD	-0.000510323	0.000166581	0.0021876
Bacteroides_vulgatus_57955_ID558856	CD	-0.000785889	0.000180929	1.40151e-05
Bacteroides_vulgatus_57955_ID560455	CD	-0.000698134	0.000157702	9.55927e-06
Bacteroides_vulgatus_57955_ID561052	CD	-0.000656669	0.000153584	1.90603e-05
Bacteroides_vulgatus_57955_ID561092	CD	-0.000715684	0.000178881	6.31017e-05
Bacteroides_vulgatus_57955_ID561436	CD	-0.00061267	0.00013594	6.57808e-06
Bacteroides_vulgatus_57955_ID566102	CD	-0.00121479	0.000307103	7.63272e-05
Bacteroides_vulgatus_57955_ID566367	CD	-0.000694226	0.000218533	0.00148932
Bacteroides_vulgatus_57955_ID566447	CD	-0.00105483	0.00035602	0.00304803
Bacteroides_vulgatus_57955_ID571290	CD	-0.000464558	0.00012323	0.000163356
Bacteroides_vulgatus_57955_ID571455	CD	-0.000800527	0.000246862	0.00118358
Bacteroides_vulgatus_57955_ID572004	CD	-0.00110053	0.000280694	8.82776e-05
Bacteroides_vulgatus_57955_ID572355	CD	-0.00114538	0.000390712	0.00337294
Bacteroides_vulgatus_57955_ID573834	CD	-0.000842207	0.000173857	1.27082e-06
Bacteroides_vulgatus_57955_ID574443	CD	-0.0004862	0.000161426	0.00259618
Bacteroides_vulgatus_57955_ID575373	CD	-0.000884042	0.000129968	1.03197e-11
Bacteroides_vulgatus_57955_ID575374	CD	-0.000762055	0.000224011	0.000669272
Bacteroides_vulgatus_57955_ID575376	CD	-0.000774152	0.000236355	0.0010552
Bacteroides_vulgatus_57955_ID575675	CD	-0.00068185	0.000124452	4.28127e-08
Bacteroides_vulgatus_57955_ID576692	CD	-0.000579496	0.000124254	3.10398e-06
Bacteroides_vulgatus_57955_ID576935	CD	-0.000508569	0.000158575	0.00134069
Bacteroides_vulgatus_57955_ID577110	CD	-0.00109512	0.000326327	0.000791057
Bacteroides_vulgatus_57955_ID577418	CD	-0.000925256	0.000305638	0.00246753
Bacteroides_vulgatus_57955_ID577437	CD	-0.000973693	0.000302637	0.00129373
Bacteroides_vulgatus_57955_ID577498	CD	-0.00100615	0.000333354	0.00254239
Bacteroides_vulgatus_57955_ID577501	CD	-0.001	0.000332375	0.00262403
Bacteroides_vulgatus_57955_ID578026	CD	-0.000968556	0.000203184	1.87096e-06
Bacteroides_vulgatus_57955_ID578033	CD	-0.000623088	0.000218236	0.00430209
Bacteroides_vulgatus_57955_ID578082	CD	-0.00100455	0.000177801	1.60591e-08
Bacteroides_vulgatus_57955_ID578089	CD	-0.00104951	0.000179548	5.05655e-09
Bacteroides_vulgatus_57955_ID578121	CD	-0.000853352	0.000259149	0.000991589
Bacteroides_vulgatus_57955_ID578496	CD	-0.000451524	0.000149007	0.0024437
Bacteroides_vulgatus_57955_ID579285	CD	-0.00052026	0.000145241	0.000340915
Bacteroides_vulgatus_57955_ID579563	CD	-0.000473492	0.000166318	0.00441473
Bacteroides_vulgatus_57955_ID580397	CD	-0.000549062	0.000162249	0.000714223
Bacteroides_vulgatus_57955_ID580402	CD	-0.000695313	0.000185765	0.000181856
Bacteroides_vulgatus_57955_ID580403	CD	-0.000527033	0.000119919	1.10812e-05
Bacteroides_vulgatus_57955_ID580404	CD	-0.000763859	0.000167119	4.85997e-06
Bacteroides_vulgatus_57955_ID581189	CD	-0.00135383	0.000372298	0.000276466
Bacteroides_vulgatus_57955_ID581810	CD	-0.000756187	0.000187871	5.69689e-05
Bacteroides_vulgatus_57955_ID582447	CD	-0.000681151	0.000164906	3.61918e-05
Bacteroides_vulgatus_57955_ID582473	CD	-0.0006118	0.000171389	0.000357452
Bacteroides_vulgatus_57955_ID583395	CD	-0.000981835	0.000294584	0.000859271
Bacteroides_vulgatus_57955_ID586514	CD	-0.000610111	0.00019981	0.00226222
Bacteroides_vulgatus_57955_ID587613	CD	-0.000892454	0.000259139	0.000573331
Bacteroides_vulgatus_57955_ID590388	CD	-0.000732038	0.000180742	5.11798e-05
Bacteroides_vulgatus_57955_ID591632	CD	-0.000626955	0.000183554	0.000636329
Bacteroides_vulgatus_57955_ID591786	CD	-0.00045651	0.000138009	0.000940221
Bacteroides_vulgatus_57955_ID591869	CD	-0.000715501	0.000115019	4.94897e-10
Bacteroides_vulgatus_57955_ID592724	CD	-0.000741119	0.000225042	0.000990374
Bacteroides_vulgatus_57955_ID592737	CD	-0.000780217	0.000195757	6.72995e-05
Bacteroides_vulgatus_57955_ID593081	CD	-0.000966183	0.000234223	3.70635e-05
Bacteroides_vulgatus_57955_ID594206	CD	-0.000987413	0.00024788	6.79287e-05
Bacteroides_vulgatus_57955_ID594497	CD	-0.0005714	0.000157221	0.000278657
Bacteroides_vulgatus_57955_ID596226	CD	-0.000645507	0.000161967	6.73602e-05
Bacteroides_vulgatus_57955_ID596244	CD	-0.000761396	0.000199139	0.000131598
Bacteroides_vulgatus_57955_ID597458	CD	-0.000576904	0.000180527	0.00139505
Bacteroides_vulgatus_57955_ID598933	CD	-0.00100727	0.000236709	2.08774e-05
Bacteroides_vulgatus_57955_ID601494	CD	-0.000217903	4.27537e-05	3.45634e-07
Bacteroides_vulgatus_57955_ID601822	CD	-0.000337923	0.000122577	0.00583656
Bacteroides_vulgatus_57955_ID603737	CD	-0.000467708	0.000152386	0.00214615
Bacteroides_vulgatus_57955_ID604038	CD	-0.000627501	0.000138186	5.59904e-06
Bacteroides_vulgatus_57955_ID606442	CD	-0.00119784	0.000386372	0.00193375
Bacteroides_vulgatus_57955_ID608592	CD	-0.000241189	6.388e-05	0.000159583
Bacteroides_vulgatus_57955_ID608595	CD	-0.000251184	9.22636e-05	0.00647977
Bacteroides_vulgatus_57955_ID612590	CD	-0.000211238	7.7271e-05	0.00626207
Bacteroides_vulgatus_57955_ID614124	CD	-0.000874365	0.000140292	4.59115e-10
Bacteroides_vulgatus_57955_ID616781	CD	-0.000566119	0.0002032	0.0053359
Bacteroides_vulgatus_57955_ID629662	CD	-0.000787231	0.000155739	4.30816e-07
Bacteroides_vulgatus_57955_ID630178	CD	-0.00117626	0.000190939	7.25662e-10
Bacteroides_vulgatus_57955_ID630234	CD	-0.00111411	0.000191433	5.88929e-09
Bacteroides_vulgatus_57955_ID630242	CD	-0.00079757	0.000291522	0.00622132
Bacteroides_vulgatus_57955_ID630324	CD	-0.000803704	0.000197497	4.71249e-05
Bacteroides_vulgatus_57955_ID630337	CD	-0.000827678	0.000198288	2.99144e-05
Bacteroides_vulgatus_57955_ID630407	CD	-0.000846378	0.000191063	9.43e-06
Bacteroides_vulgatus_57955_ID632998	CD	-0.000778677	0.00022226	0.000459265
Bacteroides_vulgatus_57955_ID636289	CD	-0.000246288	6.07333e-05	5.00841e-05
Bacteroides_vulgatus_57955_ID636536	CD	-0.000237528	6.81718e-05	0.000493505
Bacteroides_vulgatus_57955_ID637016	CD	-0.0002317	5.77864e-05	6.08236e-05
Bacteroides_vulgatus_57955_ID637019	CD	-0.000213185	6.32983e-05	0.000757291
Bacteroides_vulgatus_57955_ID637361	CD	-0.000209292	6.1551e-05	0.000673098
Bacteroides_vulgatus_57955_ID637367	CD	-0.000211199	4.56488e-05	3.71701e-06
Bacteroides_vulgatus_57955_ID637385	CD	-0.000241258	8.73783e-05	0.00576109
Bacteroides_vulgatus_57955_ID637409	CD	-0.000249821	7.70877e-05	0.00119219
Bacteroides_vulgatus_57955_ID637415	CD	-0.000265888	7.04396e-05	0.000160199
Bacteroides_vulgatus_57955_ID637421	CD	-0.000269035	8.76569e-05	0.00214649
Bacteroides_vulgatus_57955_ID638355	CD	-0.000801255	0.000186078	1.6622e-05
Bacteroides_vulgatus_57955_ID640047	CD	-0.000233375	7.64435e-05	0.00226636
Bacteroides_vulgatus_57955_ID640068	CD	-0.000226512	5.86181e-05	0.000111456
Bacteroides_vulgatus_57955_ID640095	CD	-0.000239512	6.37886e-05	0.000173496
Bacteroides_vulgatus_57955_ID640407	CD	-0.000720935	0.000207423	0.000509576
Bacteroides_vulgatus_57955_ID640827	CD	-0.000737231	0.000245172	0.00263842
Bacteroides_vulgatus_57955_ID641304	CD	-0.00020505	4.75811e-05	1.6364e-05
Bacteroides_vulgatus_57955_ID644247	CD	-0.000821754	0.000138683	3.1152e-09
Bacteroides_vulgatus_57955_ID653587	CD	-0.000439049	0.000133215	0.000981426
Bacteroides_vulgatus_57955_ID654835	CD	-0.000449441	0.000122891	0.000254948
Bacteroides_vulgatus_57955_ID655959	CD	-0.000782544	0.000268378	0.00354747
Bacteroides_vulgatus_57955_ID656316	CD	-0.000625074	0.00014072	8.91416e-06
Bacteroides_vulgatus_57955_ID656622	CD	-0.000871379	0.000252038	0.000545555
Bacteroides_vulgatus_57955_ID657690	CD	-0.000979192	0.000340265	0.00400546
Bacteroides_vulgatus_57955_ID659968	CD	-0.000275976	9.86552e-05	0.00515187
Bacteroides_vulgatus_57955_ID660184	CD	-0.00028537	9.13545e-05	0.00178555
Bacteroides_vulgatus_57955_ID660572	CD	-0.00056932	0.000196681	0.00379601
Bacteroides_vulgatus_57955_ID661727	CD	-0.000485901	0.000160057	0.00239892
Bacteroides_vulgatus_57955_ID662435	CD	-0.000689762	0.000118211	5.37882e-09
Bacteroides_vulgatus_57955_ID663243	CD	-0.000643384	0.000169168	0.000142826
Bacteroides_vulgatus_57955_ID669665	CD	-0.000214381	5.3443e-05	6.03589e-05
Bacteroides_vulgatus_57955_ID669674	CD	-0.000240484	4.81144e-05	5.78789e-07
Bacteroides_vulgatus_57955_ID669691	CD	-0.000230619	5.38129e-05	1.82274e-05
Bacteroides_vulgatus_57955_ID672675	CD	-0.000560062	0.000187132	0.00276374
Bacteroides_vulgatus_57955_ID673146	CD	-0.000192314	6.8783e-05	0.00517469
Bacteroides_vulgatus_57955_ID673792	CD	-0.000852143	0.000133549	1.76195e-10
Bacteroides_vulgatus_57955_ID673905	CD	-0.000935768	0.000132784	1.82431e-12
Bacteroides_vulgatus_57955_ID674023	CD	-0.00060957	0.000196064	0.00187704
Bacteroides_vulgatus_57955_ID674094	CD	-0.000603932	0.000135673	8.53173e-06
Bacteroides_vulgatus_57955_ID674554	CD	-0.000861064	0.00012601	8.29945e-12
Bacteroides_vulgatus_57955_ID675154	CD	-0.000446483	0.000160635	0.00544436
Bacteroides_vulgatus_57955_ID675367	CD	-0.000976985	0.000149246	5.90494e-11
Bacteroides_vulgatus_57955_ID675535	CD	-0.000188149	6.20767e-05	0.00243822
Bacteroides_vulgatus_57955_ID675556	CD	-0.000181879	6.16418e-05	0.0031718
Bacteroides_vulgatus_57955_ID675586	CD	-0.000927273	0.000217364	1.99012e-05
Bacteroides_vulgatus_57955_ID675637	CD	-0.000994757	0.000367596	0.0068075
Bacteroides_vulgatus_57955_ID676365	CD	-0.000214601	4.44079e-05	1.34834e-06
Bacteroides_vulgatus_57955_ID676770	CD	-0.000327345	9.9033e-05	0.000948357
Bacteroides_vulgatus_57955_ID676983	CD	-0.000667327	0.00013851	1.45074e-06
Bacteroides_vulgatus_57955_ID678770	CD	-0.00111156	0.00020839	9.60491e-08
Bacteroides_vulgatus_57955_ID680498	CD	-0.000216501	5.0156e-05	1.58479e-05
Bacteroides_vulgatus_57955_ID683248	CD	-0.000252769	4.8875e-05	2.31908e-07
Bacteroides_vulgatus_57955_ID683329	CD	-0.000259279	4.91143e-05	1.29833e-07
Bacteroides_vulgatus_57955_ID683332	CD	-0.00024837	4.88733e-05	3.73659e-07
Bacteroides_vulgatus_57955_ID683341	CD	-0.000242763	4.90047e-05	7.27494e-07
Bacteroides_vulgatus_57955_ID683356	CD	-0.000234376	4.89627e-05	1.6944e-06
Bacteroides_vulgatus_57955_ID683395	CD	-0.000249047	4.8309e-05	2.53238e-07
Bacteroides_vulgatus_57955_ID683397	CD	-0.000244114	4.7765e-05	3.20926e-07
Bacteroides_vulgatus_57955_ID683527	CD	-0.000239343	4.61071e-05	2.09138e-07
Bacteroides_vulgatus_57955_ID683542	CD	-0.000244671	4.63784e-05	1.32362e-07
Bacteroides_vulgatus_57955_ID683689	CD	-0.000353264	9.72616e-05	0.000281127
Bacteroides_vulgatus_57955_ID683704	CD	-0.000234333	4.71113e-05	6.55745e-07
Bacteroides_vulgatus_57955_ID683812	CD	-0.000238649	4.7279e-05	4.47244e-07
Bacteroides_vulgatus_57955_ID683842	CD	-0.000220771	4.67255e-05	2.30285e-06
Bacteroides_vulgatus_57955_ID683850	CD	-0.000192464	6.53399e-05	0.00322352
Bacteroides_vulgatus_57955_ID684019	CD	-0.000238217	4.79724e-05	6.84492e-07
Bacteroides_vulgatus_57955_ID684598	CD	-0.00025732	7.91436e-05	0.00114875
Bacteroides_vulgatus_57955_ID685144	CD	-0.000398764	0.000123917	0.00129097
Bacteroides_vulgatus_57955_ID685165	CD	-0.000391753	0.000100269	9.34439e-05
Bacteroides_vulgatus_57955_ID685183	CD	-0.000423289	0.000119925	0.000416182
Bacteroides_vulgatus_57955_ID685210	CD	-0.00025806	5.42194e-05	1.94025e-06
Bacteroides_vulgatus_57955_ID685321	CD	-0.000249687	4.81915e-05	2.20522e-07
Bacteroides_vulgatus_57955_ID685351	CD	-0.000227196	4.67594e-05	1.18086e-06
Bacteroides_vulgatus_57955_ID685357	CD	-0.000226984	4.66832e-05	1.16083e-06
Bacteroides_vulgatus_57955_ID685486	CD	-0.000213531	7.42935e-05	0.00405111
Bacteroides_vulgatus_57955_ID685894	CD	-0.000246876	4.79453e-05	2.61721e-07
Bacteroides_vulgatus_57955_ID685905	CD	-0.000487081	8.12008e-05	1.99168e-09
Bacteroides_vulgatus_57955_ID685912	CD	-0.000355269	0.000105123	0.000726039
Bacteroides_vulgatus_57955_ID685933	CD	-0.000220162	4.75164e-05	3.59709e-06
Bacteroides_vulgatus_57955_ID685954	CD	-0.000239614	4.72849e-05	4.03179e-07
Bacteroides_vulgatus_57955_ID686014	CD	-0.000247598	4.87873e-05	3.87382e-07
Bacteroides_vulgatus_57955_ID686023	CD	-0.000254257	4.8391e-05	1.4865e-07
Bacteroides_vulgatus_57955_ID686653	CD	-0.000284286	9.5732e-05	0.00298187
Bacteroides_vulgatus_57955_ID686734	CD	-0.000488724	8.66653e-05	1.70835e-08
Bacteroides_vulgatus_57955_ID686785	CD	-0.000254726	9.19197e-05	0.00558547
Bacteroides_vulgatus_57955_ID686815	CD	-0.000338756	0.000109906	0.00205459
Bacteroides_vulgatus_57955_ID686842	CD	-0.000267997	8.77536e-05	0.00225832
Bacteroides_vulgatus_57955_ID686845	CD	-0.000499504	9.65819e-05	2.31833e-07
Bacteroides_vulgatus_57955_ID687106	CD	-0.000231525	4.72811e-05	9.7416e-07
Bacteroides_vulgatus_57955_ID687127	CD	-0.000245403	4.79673e-05	3.11999e-07
Bacteroides_vulgatus_57955_ID687160	CD	-0.000252509	4.86941e-05	2.15287e-07
Bacteroides_vulgatus_57955_ID687445	CD	-0.000239254	8.03981e-05	0.0029216
Bacteroides_vulgatus_57955_ID687481	CD	-0.000235195	5.87256e-05	6.2021e-05
Bacteroides_vulgatus_57955_ID687520	CD	-0.000206797	6.41158e-05	0.00125813
Bacteroides_vulgatus_57955_ID687670	CD	-0.000242733	4.8092e-05	4.48207e-07
Bacteroides_vulgatus_57955_ID687697	CD	-0.00025692	4.96622e-05	2.29938e-07
Bacteroides_vulgatus_57955_ID687736	CD	-0.000250959	4.98595e-05	4.82031e-07
Bacteroides_vulgatus_57955_ID687772	CD	-0.000264424	5.03675e-05	1.5219e-07
Bacteroides_vulgatus_57955_ID687825	CD	-0.000263718	8.31966e-05	0.00152535
Bacteroides_vulgatus_57955_ID687965	CD	-0.000509322	8.15993e-05	4.32734e-10
Bacteroides_vulgatus_57955_ID688084	CD	-0.000351137	0.000120742	0.00363547
Bacteroides_vulgatus_57955_ID688222	CD	-0.000258501	7.74711e-05	0.000847687
Bacteroides_vulgatus_57955_ID689009	CD	-0.000715743	0.000223119	0.00133706
Bacteroides_vulgatus_57955_ID689128	CD	-0.000229967	5.53834e-05	3.29176e-05
Bacteroides_vulgatus_57955_ID690756	CD	-0.000231308	4.68502e-05	7.9265e-07
Bacteroides_vulgatus_57955_ID690811	CD	-0.000252881	4.78969e-05	1.294e-07
Bacteroides_vulgatus_57955_ID690859	CD	-0.000228383	4.70778e-05	1.22727e-06
Bacteroides_vulgatus_57955_ID690860	CD	-0.00022078	4.69813e-05	2.61033e-06
Bacteroides_vulgatus_57955_ID690875	CD	-0.000200306	4.57394e-05	1.19071e-05
Bacteroides_vulgatus_57955_ID691330	CD	-0.000995474	0.000232852	1.91022e-05
Bacteroides_vulgatus_57955_ID691480	CD	-0.000279874	7.72876e-05	0.000293232
Bacteroides_vulgatus_57955_ID691505	CD	-0.000210429	4.68389e-05	7.03555e-06
Bacteroides_vulgatus_57955_ID691511	CD	-0.000202602	4.65473e-05	1.3453e-05
Bacteroides_vulgatus_57955_ID691786	CD	-0.000799851	0.000289579	0.00574281
Bacteroides_vulgatus_57955_ID692489	CD	-0.000479813	0.000113089	2.20771e-05
Bacteroides_vulgatus_57955_ID693089	CD	-0.000283057	7.80174e-05	0.000285483
Bacteroides_vulgatus_57955_ID693422	CD	-0.000901666	0.000266054	0.000701377
Bacteroides_vulgatus_57955_ID693438	CD	-0.000825563	0.000293856	0.00496321
Bacteroides_vulgatus_57955_ID693498	CD	-0.000466037	0.0001077	1.51036e-05
Bacteroides_vulgatus_57955_ID693801	CD	-0.000236491	7.56633e-05	0.00177461
Bacteroides_vulgatus_57955_ID694149	CD	-0.000857484	0.000171516	5.74963e-07
Bacteroides_vulgatus_57955_ID694155	CD	-0.000241837	8.8961e-05	0.00655863
Bacteroides_vulgatus_57955_ID694317	CD	-0.000217053	7.59363e-05	0.00425835
Bacteroides_vulgatus_57955_ID694461	CD	-0.000223104	5.68721e-05	8.74847e-05
Bacteroides_vulgatus_57955_ID694547	CD	-0.000279651	9.39948e-05	0.00292817
Bacteroides_vulgatus_57955_ID695315	CD	-0.000663996	0.000151181	1.12289e-05
Bacteroides_vulgatus_57955_ID695336	CD	-0.00061826	0.000208233	0.00298693
Bacteroides_vulgatus_57955_ID705542	CD	-0.000327039	9.54572e-05	0.000612487
Bacteroides_vulgatus_57955_ID705781	CD	-0.000560935	0.000205962	0.00645959
Bacteroides_vulgatus_57955_ID706229	CD	-0.000527653	0.000184321	0.00420065
Bacteroides_vulgatus_57955_ID707028	CD	-0.0002161	6.41483e-05	0.00075509
Bacteroides_vulgatus_57955_ID707814	CD	-0.000565859	0.000207451	0.00637827
Bacteroides_vulgatus_57955_ID707918	CD	-0.000558899	0.000195566	0.00426515
Bacteroides_vulgatus_57955_ID708177	CD	-0.000502301	0.000185319	0.0067188
Bacteroides_vulgatus_57955_ID708476	CD	-0.000554779	0.000200887	0.005751
Bacteroides_vulgatus_57955_ID709336	CD	-0.000301999	6.06994e-05	6.51372e-07
Bacteroides_vulgatus_57955_ID709339	CD	-0.000297577	6.14092e-05	1.26102e-06
Bacteroides_vulgatus_57955_ID709686	CD	-0.000283024	0.000101263	0.00519094
Bacteroides_vulgatus_57955_ID709766	CD	-0.000697556	0.000165759	2.5736e-05
Bacteroides_vulgatus_57955_ID710414	CD	-0.000459671	0.00013664	0.000767905
Bacteroides_vulgatus_57955_ID711596	CD	-0.000594996	0.000115993	2.90414e-07
Bacteroides_vulgatus_57955_ID711859	CD	-0.00087266	0.000212177	3.90728e-05
Bacteroides_vulgatus_57955_ID711974	CD	-0.0004672	0.000113272	3.71398e-05
Bacteroides_vulgatus_57955_ID712403	CD	-0.00070044	0.000159704	1.15521e-05
Bacteroides_vulgatus_57955_ID713543	CD	-0.000559607	0.000129006	1.4389e-05
Bacteroides_vulgatus_57955_ID713588	CD	-0.000632364	0.000108517	5.63183e-09
Bacteroides_vulgatus_57955_ID714371	CD	-0.00076102	0.000103034	1.51225e-13
Bacteroides_vulgatus_57955_ID714516	CD	-0.000872702	0.000100343	3.4022e-18
Bacteroides_vulgatus_57955_ID714620	CD	-0.000524296	0.000172613	0.00238625
Bacteroides_vulgatus_57955_ID715110	CD	-0.000733599	0.000150143	1.02901e-06
Bacteroides_vulgatus_57955_ID715381	CD	-0.000642284	0.000181592	0.000404742
Bacteroides_vulgatus_57955_ID715411	CD	-0.00054352	0.000197099	0.00582273
Bacteroides_vulgatus_57955_ID717185	CD	-0.000301934	7.53523e-05	6.15047e-05
Bacteroides_vulgatus_57955_ID717272	CD	-0.000316999	7.39841e-05	1.82999e-05
Bacteroides_vulgatus_57955_ID717299	CD	-0.000234516	4.86162e-05	1.40835e-06
Bacteroides_vulgatus_57955_ID717305	CD	-0.000303748	0.000106025	0.00417182
Bacteroides_vulgatus_57955_ID717986	CD	-0.000305763	5.58808e-05	4.45767e-08
Bacteroides_vulgatus_57955_ID717989	CD	-0.000312684	7.10897e-05	1.09027e-05
Bacteroides_vulgatus_57955_ID718001	CD	-0.000298013	5.59281e-05	9.90314e-08
Bacteroides_vulgatus_57955_ID718091	CD	-0.000224569	4.73366e-05	2.09434e-06
Bacteroides_vulgatus_57955_ID718103	CD	-0.00024693	4.72154e-05	1.69641e-07
Bacteroides_vulgatus_57955_ID718160	CD	-0.000256154	6.55377e-05	9.28736e-05
Bacteroides_vulgatus_57955_ID718427	CD	-0.00041558	0.000144832	0.00411247
Bacteroides_vulgatus_57955_ID718535	CD	-0.000290055	9.685e-05	0.00274541
Bacteroides_vulgatus_57955_ID718547	CD	-0.000588468	0.000199824	0.00323032
Bacteroides_vulgatus_57955_ID718586	CD	-0.000430194	0.000107052	5.85579e-05
Bacteroides_vulgatus_57955_ID718599	CD	-0.000252175	7.57229e-05	0.000867734
Bacteroides_vulgatus_57955_ID718610	CD	-0.000594548	0.000189295	0.00168456
Bacteroides_vulgatus_57955_ID718622	CD	-0.000632364	0.000197495	0.00136517
Bacteroides_vulgatus_57955_ID718883	CD	-0.00022749	4.73171e-05	1.52615e-06
Bacteroides_vulgatus_57955_ID719516	CD	-0.000259346	8.16724e-05	0.00149607
Bacteroides_vulgatus_57955_ID719537	CD	-0.000231959	4.72734e-05	9.25931e-07
Bacteroides_vulgatus_57955_ID719692	CD	-0.000276532	9.02193e-05	0.00217595
Bacteroides_vulgatus_57955_ID719709	CD	-0.000292697	8.74021e-05	0.000811455
Bacteroides_vulgatus_57955_ID719713	CD	-0.000261255	4.87807e-05	8.52228e-08
Bacteroides_vulgatus_57955_ID719803	CD	-0.000398888	0.000145359	0.00606672
Bacteroides_vulgatus_57955_ID720980	CD	-0.000633918	0.000147519	1.72979e-05
Bacteroides_vulgatus_57955_ID722129	CD	-0.000274151	8.73007e-05	0.00168774
Bacteroides_vulgatus_57955_ID722186	CD	-0.000324277	0.000117637	0.0058406
Bacteroides_vulgatus_57955_ID722192	CD	-0.000353555	0.00012324	0.00411982
Bacteroides_vulgatus_57955_ID723098	CD	-0.000234414	4.70159e-05	6.16938e-07
Bacteroides_vulgatus_57955_ID723102	CD	-0.000237399	4.70105e-05	4.42016e-07
Bacteroides_vulgatus_57955_ID723113	CD	-0.000245384	4.70949e-05	1.88423e-07
Bacteroides_vulgatus_57955_ID723134	CD	-0.000245313	4.72211e-05	2.0474e-07
Bacteroides_vulgatus_57955_ID723149	CD	-0.000248545	4.76637e-05	1.84259e-07
Bacteroides_vulgatus_57955_ID723152	CD	-0.000246369	4.75118e-05	2.1552e-07
Bacteroides_vulgatus_57955_ID723354	CD	-0.000249084	8.77053e-05	0.00451115
Bacteroides_vulgatus_57955_ID723368	CD	-0.000241588	7.94843e-05	0.0023702
Bacteroides_vulgatus_57955_ID723515	CD	-0.000346214	0.000116976	0.00307938
Bacteroides_vulgatus_57955_ID723527	CD	-0.00033542	0.000121554	0.00579013
Bacteroides_vulgatus_57955_ID723554	CD	-0.000319222	8.97987e-05	0.000378183
Bacteroides_vulgatus_57955_ID723578	CD	-0.000359034	0.000129648	0.0056176
Bacteroides_vulgatus_57955_ID723643	CD	-0.000325831	9.66515e-05	0.000748418
Bacteroides_vulgatus_57955_ID723683	CD	-0.000348444	0.000126301	0.00580085
Bacteroides_vulgatus_57955_ID723707	CD	-0.000393482	0.000136102	0.0038393
Bacteroides_vulgatus_57955_ID723836	CD	-0.000691013	0.000205267	0.000761519
Bacteroides_vulgatus_57955_ID727561	CD	-0.00103553	0.000158764	6.91898e-11
Bacteroides_vulgatus_57955_ID729169	CD	-0.000894489	0.000168357	1.07815e-07
Bacteroides_vulgatus_57955_ID729818	CD	-0.00105915	0.000163961	1.0486e-10
Bacteroides_vulgatus_57955_ID729902	CD	-0.000962474	0.000188898	3.4837e-07
Bacteroides_vulgatus_57955_ID730589	CD	-0.00073207	0.000183668	6.72464e-05
Bacteroides_vulgatus_57955_ID730667	CD	-0.000478373	0.000161126	0.00298828
Bacteroides_vulgatus_57955_ID730888	CD	-0.000301995	9.24082e-05	0.00108291
Bacteroides_vulgatus_57955_ID730889	CD	-0.000262699	4.79543e-05	4.29884e-08
Bacteroides_vulgatus_57955_ID730952	CD	-0.000240803	4.68909e-05	2.81548e-07
Bacteroides_vulgatus_57955_ID730958	CD	-0.000241577	4.68528e-05	2.52158e-07
Bacteroides_vulgatus_57955_ID731368	CD	-0.000817323	0.000215092	0.000144765
Bacteroides_vulgatus_57955_ID731384	CD	-0.000353002	0.000113711	0.00190681
Bacteroides_vulgatus_57955_ID731417	CD	-0.000332357	9.64701e-05	0.000570678
Bacteroides_vulgatus_57955_ID731447	CD	-0.000375391	0.000106722	0.000435656
Bacteroides_vulgatus_57955_ID731594	CD	-0.000814073	0.000180756	6.67745e-06
Bacteroides_vulgatus_57955_ID731600	CD	-0.000835616	0.000180962	3.88147e-06
Bacteroides_vulgatus_57955_ID731954	CD	-0.000903618	0.000218032	3.40652e-05
Bacteroides_vulgatus_57955_ID732002	CD	-0.000373813	0.000122044	0.00219168
Bacteroides_vulgatus_57955_ID732286	CD	-0.00053655	0.000136595	8.56398e-05
Bacteroides_vulgatus_57955_ID734100	CD	-0.000634681	0.000127317	6.19473e-07
Bacteroides_vulgatus_57955_ID734168	CD	-0.000572599	0.000147083	9.89973e-05
Bacteroides_vulgatus_57955_ID734340	CD	0.000252346	7.88422e-05	0.00137118
Bacteroides_vulgatus_57955_ID734768	CD	-0.000834226	0.00030388	0.00604651
Bacteroides_vulgatus_57955_ID735539	CD	-0.000672406	0.00023693	0.00453976
Bacteroides_vulgatus_57955_ID735545	CD	-0.000584497	0.000190074	0.00210426
Bacteroides_vulgatus_57955_ID736310	CD	-0.000852931	0.000187123	5.16128e-06
Bacteroides_vulgatus_57955_ID736436	CD	-0.00106526	0.000368544	0.00384678
Bacteroides_vulgatus_57955_ID736580	CD	-0.000981279	0.000333488	0.00325604
Bacteroides_vulgatus_57955_ID736818	CD	-0.00097011	0.000323197	0.00268557
Bacteroides_vulgatus_57955_ID738071	CD	-0.000647971	0.000212351	0.00227768
Bacteroides_vulgatus_57955_ID738222	CD	-0.000855419	0.000166635	2.84435e-07
Bacteroides_vulgatus_57955_ID738471	CD	-0.00112413	0.000338723	0.000904251
Bacteroides_vulgatus_57955_ID740129	CD	-0.000828873	0.000262264	0.00157526
Bacteroides_vulgatus_57955_ID741324	CD	-0.000646843	0.000181827	0.000374462
Bacteroides_vulgatus_57955_ID742078	CD	-0.000573542	0.000146065	8.61453e-05
Bacteroides_vulgatus_57955_ID743755	CD	-0.000453204	0.000153953	0.00324236
Bacteroides_vulgatus_57955_ID743988	CD	-0.00063617	0.000111501	1.15984e-08
Bacteroides_vulgatus_57955_ID743989	CD	-0.000642975	0.000111505	8.10178e-09
Bacteroides_vulgatus_57955_ID744019	CD	-0.000407237	0.000125291	0.00115268
Bacteroides_vulgatus_57955_ID744564	CD	-0.000749117	0.000154998	1.34441e-06
Bacteroides_vulgatus_57955_ID744612	CD	-0.000212778	5.83949e-05	0.000268671
Bacteroides_vulgatus_57955_ID746235	CD	-0.00026504	9.69079e-05	0.00623857
Bacteroides_vulgatus_57955_ID748205	CD	0.000166214	5.74995e-05	0.00384379
Bacteroides_vulgatus_57955_ID748472	CD	-0.00070491	0.000210951	0.000833006
Bacteroides_vulgatus_57955_ID749372	CD	-0.00128319	0.000207619	6.39094e-10
Bacteroides_vulgatus_57955_ID749621	CD	-0.000664074	0.000226598	0.00338276
Bacteroides_vulgatus_57955_ID750355	CD	-0.000854665	0.000251069	0.000663826
Bacteroides_vulgatus_57955_ID750868	CD	-0.00107176	0.000352751	0.00237915
Bacteroides_vulgatus_57955_ID751222	CD	-0.00137235	0.000356839	0.000120136
Bacteroides_vulgatus_57955_ID752139	CD	-0.000528247	0.000177939	0.00299065
Bacteroides_vulgatus_57955_ID753068	CD	-0.000578084	8.18052e-05	1.58781e-12
Bacteroides_vulgatus_57955_ID753980	CD	-0.000944121	0.000152465	5.9265e-10
Bacteroides_vulgatus_57955_ID755168	CD	-0.000521817	0.000157093	0.000894659
Bacteroides_vulgatus_57955_ID759093	CD	-0.000498556	0.000144509	0.000560611
Bacteroides_vulgatus_57955_ID759546	CD	-0.000732137	0.000196017	0.000187658
Bacteroides_vulgatus_57955_ID762844	CD	-0.000921819	0.000336024	0.00608231
Bacteroides_vulgatus_57955_ID765703	CD	-0.000985124	0.000354127	0.00540522
Bacteroides_vulgatus_57955_ID768342	CD	-0.00105671	0.000338614	0.00180429
Bacteroides_vulgatus_57955_ID768656	CD	-0.00135044	0.000138676	2.07409e-22
Bacteroides_vulgatus_57955_ID769185	CD	-0.000987768	0.000248931	7.2467e-05
Bacteroides_vulgatus_57955_ID770894	CD	-0.000190193	6.18146e-05	0.00209216
Bacteroides_vulgatus_57955_ID770898	CD	-0.000246024	4.71978e-05	1.86192e-07
Bacteroides_vulgatus_57955_ID771491	CD	-0.000279536	9.66107e-05	0.00381066
Bacteroides_vulgatus_57955_ID771716	CD	-0.000718961	0.00015454	3.2832e-06
Bacteroides_vulgatus_57955_ID771986	CD	-0.000655145	0.000213915	0.00219395
Bacteroides_vulgatus_57955_ID772229	CD	-0.000860257	0.00023253	0.00021598
Bacteroides_vulgatus_57955_ID773008	CD	-0.00103144	0.000329254	0.00173221
Bacteroides_vulgatus_57955_ID773738	CD	-0.00110256	0.000218037	4.26463e-07
Bacteroides_vulgatus_57955_ID775234	CD	-0.000791302	0.000145711	5.61549e-08
Bacteroides_vulgatus_57955_ID775784	CD	-0.000752971	0.000146827	2.92385e-07
Bacteroides_vulgatus_57955_ID776324	CD	-0.000251464	4.8115e-05	1.72936e-07
Bacteroides_vulgatus_57955_ID777730	CD	-0.00065561	0.000228621	0.00413501
Bacteroides_vulgatus_57955_ID778402	CD	-0.00066438	0.000179781	0.000219459
Bacteroides_vulgatus_57955_ID778916	CD	-0.000609518	0.000205121	0.00296341
Bacteroides_vulgatus_57955_ID779844	CD	-0.00061264	0.00015294	6.18206e-05
Bacteroides_vulgatus_57955_ID780204	CD	-0.000838135	0.000269345	0.00185981
Bacteroides_vulgatus_57955_ID781235	CD	-0.000792443	0.000287175	0.00578993
Bacteroides_vulgatus_57955_ID781393	CD	-0.000729054	0.000195312	0.000189383
Bacteroides_vulgatus_57955_ID781538	CD	-0.000610872	0.000202443	0.00254864
Bacteroides_vulgatus_57955_ID781717	CD	-0.00023202	5.13837e-05	6.31848e-06
Bacteroides_vulgatus_57955_ID782155	CD	-0.000937463	0.00033935	0.00573555
Bacteroides_vulgatus_57955_ID782275	CD	-0.000694976	0.000211505	0.00101668
Bacteroides_vulgatus_57955_ID782276	CD	-0.000665282	0.000218169	0.00229302
Bacteroides_vulgatus_57955_ID782723	CD	-0.000780005	0.000249326	0.0017573
Bacteroides_vulgatus_57955_ID782774	CD	-0.000222987	6.2061e-05	0.000326847
Bacteroides_vulgatus_57955_ID782783	CD	-0.000212213	4.64081e-05	4.81337e-06
Bacteroides_vulgatus_57955_ID782954	CD	-0.000554657	0.000189777	0.00347037
Bacteroides_vulgatus_57955_ID783262	CD	-0.00119744	0.000200532	2.3537e-09
Bacteroides_vulgatus_57955_ID783263	CD	-0.00117808	0.000197633	2.50782e-09
Bacteroides_vulgatus_57955_ID783272	CD	-0.00126447	0.000225213	1.97076e-08
Bacteroides_vulgatus_57955_ID783275	CD	-0.00127013	0.000194988	7.32186e-11
Bacteroides_vulgatus_57955_ID783281	CD	-0.0012736	0.000195594	7.44114e-11
Bacteroides_vulgatus_57955_ID783834	CD	-0.000706362	0.000196163	0.000317138
Bacteroides_vulgatus_57955_ID784368	CD	-0.000530643	0.00015948	0.000876809
Bacteroides_vulgatus_57955_ID784371	CD	-0.000608664	0.000145761	2.96977e-05
Bacteroides_vulgatus_57955_ID784395	CD	-0.000723174	0.000157287	4.26989e-06
Bacteroides_vulgatus_57955_ID784464	CD	-0.000765677	0.000278468	0.00596665
Bacteroides_vulgatus_57955_ID784470	CD	-0.000789864	0.000279964	0.00478295
Bacteroides_vulgatus_57955_ID784479	CD	-0.000860481	0.00026596	0.00121484
Bacteroides_vulgatus_57955_ID784560	CD	-0.000736511	0.000144654	3.55155e-07
Bacteroides_vulgatus_57955_ID784596	CD	-0.000655698	0.000212832	0.00206424
Bacteroides_vulgatus_57955_ID784816	CD	-0.000766988	0.00017433	1.08438e-05
Bacteroides_vulgatus_57955_ID784876	CD	-0.00101995	0.00026199	9.89695e-05
Bacteroides_vulgatus_57955_ID784882	CD	-0.000618996	0.000182053	0.000673638
Bacteroides_vulgatus_57955_ID784900	CD	-0.00054702	0.000178924	0.00223356
Bacteroides_vulgatus_57955_ID784903	CD	-0.000571356	0.000162399	0.00043446
Bacteroides_vulgatus_57955_ID785158	CD	-0.000520821	0.000153521	0.000692553
Bacteroides_vulgatus_57955_ID785269	CD	-0.000395324	0.000140965	0.00504079
Bacteroides_vulgatus_57955_ID785437	CD	-0.000247471	4.94225e-05	5.52144e-07
Bacteroides_vulgatus_57955_ID785611	CD	-0.000711125	0.000234698	0.00244586
Bacteroides_vulgatus_57955_ID786879	CD	-0.000689381	0.000185671	0.000204879
Bacteroides_vulgatus_57955_ID799536	CD	-0.000632933	0.000139186	5.43163e-06
Bacteroides_vulgatus_57955_ID800867	CD	-0.000494131	0.000164619	0.00268517
Bacteroides_vulgatus_57955_ID800979	CD	-0.000517127	0.000156536	0.00095461
Bacteroides_vulgatus_57955_ID801174	CD	-0.00041254	0.000146059	0.00473585
Bacteroides_vulgatus_57955_ID801213	CD	-0.000773171	0.000265225	0.0035552
Bacteroides_vulgatus_57955_ID803013	CD	-0.000544833	0.000180862	0.00259176
Bacteroides_vulgatus_57955_ID803469	CD	-0.00054209	0.000176159	0.00208904
Bacteroides_vulgatus_57955_ID804029	CD	-0.000576435	0.000131911	1.24311e-05
Bacteroides_vulgatus_57955_ID804031	CD	-0.000461496	0.000126798	0.000273048
Bacteroides_vulgatus_57955_ID804035	CD	-0.000474267	0.000129751	0.000256975
Bacteroides_vulgatus_57955_ID805956	CD	-0.000484638	0.000107868	7.02631e-06
Bacteroides_vulgatus_57955_ID806004	CD	-0.00047881	0.00014801	0.0012165
Bacteroides_vulgatus_57955_ID806100	CD	-0.000640502	0.0001997	0.00133977
Bacteroides_vulgatus_57955_ID806159	CD	-0.000617962	0.00022008	0.00498666
Bacteroides_vulgatus_57955_ID806163	CD	-0.000602682	0.000148587	4.9898e-05
Bacteroides_vulgatus_57955_ID806297	CD	-0.000619413	0.000223633	0.00560962
Bacteroides_vulgatus_57955_ID806352	CD	-0.000493028	0.000154982	0.00146671
Bacteroides_vulgatus_57955_ID806373	CD	-0.0005961	0.000171366	0.000504171
Bacteroides_vulgatus_57955_ID806392	CD	-0.000571934	0.000194424	0.0032643
Bacteroides_vulgatus_57955_ID806616	CD	-0.000880189	0.000269308	0.00108182
Bacteroides_vulgatus_57955_ID807882	CD	-0.000813699	0.000143159	1.3166e-08
Bacteroides_vulgatus_57955_ID807885	CD	-0.000638275	0.000222244	0.00407933
Bacteroides_vulgatus_57955_ID811503	CD	-0.000413345	0.000137023	0.00255628
Bacteroides_vulgatus_57955_ID815575	CD	-0.000496836	0.00011262	1.02597e-05
Bacteroides_vulgatus_57955_ID815679	CD	-0.000499215	0.000120554	3.45762e-05
Bacteroides_vulgatus_57955_ID815690	CD	-0.000614931	8.34519e-05	1.7231e-13
Bacteroides_vulgatus_57955_ID815842	CD	-0.000994692	0.000355505	0.00514249
Bacteroides_vulgatus_57955_ID815876	CD	-0.000586678	0.000199477	0.00327064
Bacteroides_vulgatus_57955_ID816523	CD	-0.000824273	0.000172559	1.78151e-06
Bacteroides_vulgatus_57955_ID816739	CD	-0.000545629	0.000141055	0.000109647
Bacteroides_vulgatus_57955_ID818797	CD	-0.000443729	0.000107818	3.86286e-05
Bacteroides_vulgatus_57955_ID819139	CD	-0.000511436	0.000127825	6.30609e-05
Bacteroides_vulgatus_57955_ID819143	CD	-0.000593548	0.000193059	0.00210896
Bacteroides_vulgatus_57955_ID819157	CD	-0.000531539	0.00012521	2.1841e-05
Bacteroides_vulgatus_57955_ID819233	CD	-0.000565611	0.000124017	5.09671e-06
Bacteroides_vulgatus_57955_ID819257	CD	-0.000572488	0.000188421	0.00237886
Bacteroides_vulgatus_57955_ID819361	CD	-0.000511091	0.000125356	4.55954e-05
Bacteroides_vulgatus_57955_ID819520	CD	-0.00050098	0.000103335	1.24651e-06
Bacteroides_vulgatus_57955_ID819535	CD	-0.000864309	0.000287746	0.00266698
Bacteroides_vulgatus_57955_ID819553	CD	-0.00101664	0.00018922	7.75252e-08
Bacteroides_vulgatus_57955_ID819688	CD	-0.0007097	0.000164649	1.62968e-05
Bacteroides_vulgatus_57955_ID819985	CD	-0.000964403	0.000181865	1.14013e-07
Bacteroides_vulgatus_57955_ID820010	CD	-0.000500193	0.000144121	0.0005192
Bacteroides_vulgatus_57955_ID820012	CD	-0.000519284	0.000144018	0.00031133
Bacteroides_vulgatus_57955_ID820057	CD	-0.000506456	0.000141866	0.000357049
Bacteroides_vulgatus_57955_ID820060	CD	-0.000545989	0.000156923	0.000502636
Bacteroides_vulgatus_57955_ID820102	CD	-0.000670624	0.000175836	0.000136784
Bacteroides_vulgatus_57955_ID820117	CD	-0.000496147	0.000141409	0.00045047
Bacteroides_vulgatus_57955_ID820129	CD	-0.000495404	0.000141863	0.000479195
Bacteroides_vulgatus_57955_ID820132	CD	-0.000499457	0.000142443	0.000454259
Bacteroides_vulgatus_57955_ID820186	CD	-0.00052833	0.00015171	0.000496754
Bacteroides_vulgatus_57955_ID820280	CD	-0.000579919	0.000145005	6.35296e-05
Bacteroides_vulgatus_57955_ID820285	CD	-0.000631387	0.000194712	0.00118413
Bacteroides_vulgatus_57955_ID820318	CD	-0.000604604	0.000145633	3.30216e-05
Bacteroides_vulgatus_57955_ID820328	CD	-0.000612515	0.00014653	2.91335e-05
Bacteroides_vulgatus_57955_ID820372	CD	-0.000620354	0.000180068	0.000570816
Bacteroides_vulgatus_57955_ID820387	CD	-0.000636116	0.000176053	0.000302429
Bacteroides_vulgatus_57955_ID820462	CD	-0.000549656	0.000143864	0.000133093
Bacteroides_vulgatus_57955_ID820480	CD	-0.000444088	0.000149339	0.00294246
Bacteroides_vulgatus_57955_ID820507	CD	-0.000534608	0.000139094	0.000121289
Bacteroides_vulgatus_57955_ID820546	CD	-0.000502169	0.000140047	0.000336139
Bacteroides_vulgatus_57955_ID820555	CD	-0.00049414	0.000139963	0.000414781
Bacteroides_vulgatus_57955_ID820618	CD	-0.000458857	0.000136265	0.000758823
Bacteroides_vulgatus_57955_ID820798	CD	-0.0003518	0.000110036	0.00138806
Bacteroides_vulgatus_57955_ID820909	CD	-0.00063166	0.00012489	4.24236e-07
Bacteroides_vulgatus_57955_ID821367	CD	-0.0008935	0.000180584	7.50418e-07
Bacteroides_vulgatus_57955_ID821535	CD	-0.000622878	0.000152764	4.55433e-05
Bacteroides_vulgatus_57955_ID821675	CD	-0.00064183	0.000160198	6.16309e-05
Bacteroides_vulgatus_57955_ID821783	CD	-0.00103434	0.000181464	1.19808e-08
Bacteroides_vulgatus_57955_ID821840	CD	-0.000920839	0.000207434	9.02958e-06
Bacteroides_vulgatus_57955_ID821882	CD	-0.000912232	0.000223343	4.41818e-05
Bacteroides_vulgatus_57955_ID821951	CD	-0.000610788	0.000135588	6.6455e-06
Bacteroides_vulgatus_57955_ID822011	CD	-0.0008626	0.000233795	0.000224653
Bacteroides_vulgatus_57955_ID822074	CD	-0.000958697	0.000175992	5.11177e-08
Bacteroides_vulgatus_57955_ID822083	CD	-0.000688884	0.000248763	0.00561864
Bacteroides_vulgatus_57955_ID822110	CD	-0.000968671	0.000177297	4.66724e-08
Bacteroides_vulgatus_57955_ID822212	CD	-0.000910645	0.000212257	1.78434e-05
Bacteroides_vulgatus_57955_ID822254	CD	-0.000948003	0.000175564	6.6726e-08
Bacteroides_vulgatus_57955_ID822323	CD	-0.000788666	0.000274806	0.00410593
Bacteroides_vulgatus_57955_ID822362	CD	-0.000827057	0.000247596	0.000836724
Bacteroides_vulgatus_57955_ID822365	CD	-0.000829574	0.000240287	0.000555547
Bacteroides_vulgatus_57955_ID822398	CD	-0.000791055	0.000250337	0.00157792
Bacteroides_vulgatus_57955_ID822497	CD	-0.000907006	0.000230877	8.5469e-05
Bacteroides_vulgatus_57955_ID822527	CD	-0.000866104	0.00021162	4.26303e-05
Bacteroides_vulgatus_57955_ID822596	CD	-0.000793129	0.000272746	0.00363812
Bacteroides_vulgatus_57955_ID822656	CD	-0.000867439	0.000248484	0.000481354
Bacteroides_vulgatus_57955_ID822933	CD	-0.000504085	0.000147182	0.000615028
Bacteroides_vulgatus_57955_ID823471	CD	-0.00058983	0.000164288	0.000330391
Bacteroides_vulgatus_57955_ID824220	CD	-0.00101932	0.000253336	5.73147e-05
Bacteroides_vulgatus_57955_ID824939	CD	-0.00056476	0.000173736	0.00115132
Bacteroides_vulgatus_57955_ID825788	CD	-0.000855298	0.000280066	0.00225874
Bacteroides_vulgatus_57955_ID826113	CD	-0.0011137	0.00014287	6.42981e-15
Bacteroides_vulgatus_57955_ID826265	CD	-0.000673013	0.00021043	0.00138255
Bacteroides_vulgatus_57955_ID826472	CD	-0.000907266	0.000148661	1.04144e-09
Bacteroides_vulgatus_57955_ID827267	CD	-0.000643868	0.000115096	2.21684e-08
Bacteroides_vulgatus_57955_ID827429	CD	-0.000756904	0.000138921	5.08113e-08
Bacteroides_vulgatus_57955_ID827773	CD	-0.000615789	0.000213978	0.00400437
Bacteroides_vulgatus_57955_ID827966	CD	-0.00046851	0.000111599	2.69086e-05
Bacteroides_vulgatus_57955_ID827984	CD	-0.000904203	0.00014672	7.14829e-10
Bacteroides_vulgatus_57955_ID828023	CD	-0.000874561	0.000145446	1.82169e-09
Bacteroides_vulgatus_57955_ID828029	CD	-0.000859484	0.00014554	3.51653e-09
Bacteroides_vulgatus_57955_ID829556	CD	-0.000720216	0.000149582	1.47313e-06
Bacteroides_vulgatus_57955_ID830000	CD	-0.000470045	0.000136817	0.000591287
Bacteroides_vulgatus_57955_ID830512	CD	-0.000896756	0.000329117	0.00643538
Bacteroides_vulgatus_57955_ID831031	CD	-0.000643268	0.000163963	8.73592e-05
Bacteroides_vulgatus_57955_ID831203	CD	-0.000738041	0.000153426	1.50639e-06
Bacteroides_vulgatus_57955_ID831866	CD	-0.000744843	0.000253153	0.00325827
Bacteroides_vulgatus_57955_ID831953	CD	-0.000576544	0.00016828	0.000612311
Bacteroides_vulgatus_57955_ID832277	CD	-0.000449803	0.000152839	0.00325068
Bacteroides_vulgatus_57955_ID832406	CD	-0.000559918	0.000131631	2.10273e-05
Bacteroides_vulgatus_57955_ID833875	CD	-0.000944279	0.000270453	0.000480356
Bacteroides_vulgatus_57955_ID834406	CD	-0.000360797	0.000104574	0.000560223
Bacteroides_vulgatus_57955_ID836293	CD	-0.000491946	0.000166017	0.00304434
Bacteroides_vulgatus_57955_ID840737	CD	-0.000983672	0.000308051	0.00140702
Bacteroides_vulgatus_57955_ID840932	CD	-0.00104382	0.000174353	2.14e-09
Bacteroides_vulgatus_57955_ID841211	CD	-0.000871192	0.000295984	0.00324655
Bacteroides_vulgatus_57955_ID841343	CD	-0.000670697	0.000166389	5.55644e-05
Bacteroides_vulgatus_57955_ID841455	CD	-0.000733082	0.000162217	6.20935e-06
Bacteroides_vulgatus_57955_ID841823	CD	-0.000785191	0.000226401	0.000524068
Bacteroides_vulgatus_57955_ID841919	CD	-0.000830292	0.000220678	0.000168251
Bacteroides_vulgatus_57955_ID842548	CD	-0.00120176	0.000395021	0.00234803
Bacteroides_vulgatus_57955_ID842665	CD	-0.000778533	0.000230674	0.000738075
Bacteroides_vulgatus_57955_ID844339	CD	-0.000673785	0.000129578	1.99461e-07
Bacteroides_vulgatus_57955_ID845274	CD	-0.000781314	0.000261018	0.00275948
Bacteroides_vulgatus_57955_ID846276	CD	-0.000917534	0.000160222	1.0244e-08
Bacteroides_vulgatus_57955_ID846888	CD	-0.000262416	8.91181e-05	0.00323386
Bacteroides_vulgatus_57955_ID850337	CD	-0.000243782	8.63604e-05	0.00476002
Bacteroides_vulgatus_57955_ID850348	CD	-0.000237871	5.85883e-05	4.90647e-05
Bacteroides_vulgatus_57955_ID851053	CD	-0.000236608	7.91444e-05	0.00279364
Bacteroides_vulgatus_57955_ID851054	CD	-0.00022558	7.52362e-05	0.00271501
Bacteroides_vulgatus_57955_ID851062	CD	-0.000208671	7.63589e-05	0.00628047
Bacteroides_vulgatus_57955_ID851134	CD	-0.00020399	6.58337e-05	0.00194463
Bacteroides_vulgatus_57955_ID852552	CD	-0.000212413	7.37407e-05	0.00396986
Bacteroides_vulgatus_57955_ID852762	CD	-0.000199268	4.27903e-05	3.21072e-06
Bacteroides_vulgatus_57955_ID853471	CD	-0.000500327	0.000116457	1.73718e-05
Bacteroides_vulgatus_57955_ID854448	CD	-0.000633602	0.000132911	1.86883e-06
Bacteroides_vulgatus_57955_ID855187	CD	-0.000527531	0.00017236	0.00220873
Bacteroides_vulgatus_57955_ID855367	CD	-0.000557947	0.000195272	0.00427287
Bacteroides_vulgatus_57955_ID857635	CD	-0.000580934	0.000182303	0.00143936
Bacteroides_vulgatus_57955_ID857923	CD	-0.000585197	0.00013874	2.46538e-05
Bacteroides_vulgatus_57955_ID857977	CD	-0.000673074	0.00023709	0.0045269
Bacteroides_vulgatus_57955_ID858510	CD	-0.000567689	0.000179795	0.00159176
Bacteroides_vulgatus_57955_ID858657	CD	-0.000468607	0.0001278	0.000245673
Bacteroides_vulgatus_57955_ID861030	CD	-0.000759679	0.000185681	4.28929e-05
Bacteroides_vulgatus_57955_ID861714	CD	-0.000709864	0.000179788	7.86927e-05
Bacteroides_vulgatus_57955_ID862274	CD	-0.000603403	0.000192406	0.00171218
Bacteroides_vulgatus_57955_ID862325	CD	-0.000647459	0.000174314	0.000203745
Bacteroides_vulgatus_57955_ID862327	CD	-0.000649954	0.000184075	0.000414122
Bacteroides_vulgatus_57955_ID862329	CD	-0.000682354	0.000149018	4.67197e-06
Bacteroides_vulgatus_57955_ID862643	CD	-0.000698182	0.00010906	1.53558e-10
Bacteroides_vulgatus_57955_ID863927	CD	-0.000661263	0.00021727	0.00233841
Bacteroides_vulgatus_57955_ID864371	CD	-0.000542628	0.000104196	1.91126e-07
Bacteroides_vulgatus_57955_ID864485	CD	-0.000545533	0.000124827	1.24061e-05
Bacteroides_vulgatus_57955_ID864586	CD	-0.000617566	0.000127503	1.27548e-06
Bacteroides_vulgatus_57955_ID866231	CD	-0.00022723	8.20925e-05	0.00564063
Bacteroides_vulgatus_57955_ID866511	CD	-0.000213476	6.91204e-05	0.00201194
Bacteroides_vulgatus_57955_ID866701	CD	-0.000228881	6.86929e-05	0.000862423
Bacteroides_vulgatus_57955_ID867710	CD	-0.000863493	0.00012408	3.42253e-12
Bacteroides_vulgatus_57955_ID868964	CD	-0.000640786	0.000219179	0.00346038
Bacteroides_vulgatus_57955_ID869504	CD	-0.000851597	0.000170568	5.95377e-07
Bacteroides_vulgatus_57955_ID869783	CD	-0.000451849	0.000164681	0.00607365
Bacteroides_vulgatus_57955_ID870290	CD	-0.000780979	0.000157105	6.65827e-07
Bacteroides_vulgatus_57955_ID870905	CD	-0.00107232	0.000240352	8.14042e-06
Bacteroides_vulgatus_57955_ID871157	CD	-0.000960199	0.000292759	0.00103869
Bacteroides_vulgatus_57955_ID871244	CD	-0.00107323	0.000216228	6.92728e-07
Bacteroides_vulgatus_57955_ID871268	CD	-0.000248197	7.19082e-05	0.000557306
Bacteroides_vulgatus_57955_ID871316	CD	-0.000277949	9.94016e-05	0.00517034
Bacteroides_vulgatus_57955_ID871430	CD	-0.000760283	0.000269152	0.00473198
Bacteroides_vulgatus_57955_ID871433	CD	-0.000765663	0.000193144	7.36425e-05
Bacteroides_vulgatus_57955_ID871594	CD	-0.00102984	0.000163509	3.00786e-10
Bacteroides_vulgatus_57955_ID871740	CD	-0.00103255	0.000282143	0.000252558
Bacteroides_vulgatus_57955_ID871741	CD	-0.00115622	0.000162448	1.09937e-12
Bacteroides_vulgatus_57955_ID871742	CD	-0.00116659	0.000166185	2.22169e-12
Bacteroides_vulgatus_57955_ID871853	CD	-0.000554376	0.000143426	0.000110987
Bacteroides_vulgatus_57955_ID872164	CD	-0.000795191	0.000165957	1.65493e-06
Bacteroides_vulgatus_57955_ID872902	CD	-0.000236451	8.34892e-05	0.00462403
Bacteroides_vulgatus_57955_ID873406	CD	-0.000969044	0.000169903	1.17357e-08
Bacteroides_vulgatus_57955_ID873535	CD	-0.00128568	0.0001635	3.73642e-15
Bacteroides_vulgatus_57955_ID875164	CD	-0.000890963	0.000276043	0.00124821
Bacteroides_vulgatus_57955_ID875304	CD	-0.000922458	0.000153392	1.81313e-09
Bacteroides_vulgatus_57955_ID875309	CD	-0.000228515	5.25121e-05	1.35111e-05
Bacteroides_vulgatus_57955_ID875315	CD	-0.000230359	4.8052e-05	1.63535e-06
Bacteroides_vulgatus_57955_ID875345	CD	-0.000250322	4.78956e-05	1.72837e-07
Bacteroides_vulgatus_57955_ID876283	CD	-0.000574393	0.000169423	0.000698195
Bacteroides_vulgatus_57955_ID876292	CD	-0.000743973	0.000151814	9.55581e-07
Bacteroides_vulgatus_57955_ID876694	CD	-0.000261052	6.28445e-05	3.26794e-05
Bacteroides_vulgatus_57955_ID877330	CD	-0.000746721	0.000175891	2.18249e-05
Bacteroides_vulgatus_57955_ID877512	CD	-0.000764943	0.000154661	7.57811e-07
Bacteroides_vulgatus_57955_ID877654	CD	-0.000479552	0.000121998	8.46534e-05
Bacteroides_vulgatus_57955_ID877862	CD	-0.000647513	0.000237669	0.00644121
Bacteroides_vulgatus_57955_ID878202	CD	-0.000829549	0.000183928	6.47742e-06
Bacteroides_vulgatus_57955_ID879091	CD	-0.000735307	0.000145386	4.2456e-07
Bacteroides_vulgatus_57955_ID880106	CD	-0.00055711	0.000136953	4.74376e-05
Bacteroides_vulgatus_57955_ID880205	CD	-0.000226562	4.76022e-05	1.94096e-06
Bacteroides_vulgatus_57955_ID891484	CD	-0.000690171	0.000212275	0.00114878
Bacteroides_vulgatus_57955_ID892087	CD	-0.000383144	0.000138053	0.00551439
Bacteroides_vulgatus_57955_ID892797	CD	-0.000916431	0.000255712	0.000338585
Bacteroides_vulgatus_57955_ID892930	CD	-0.000626946	0.000161941	0.000108195
Bacteroides_vulgatus_57955_ID893933	CD	-0.000452847	0.000134389	0.000752563
Bacteroides_vulgatus_57955_ID894438	CD	-0.00069612	0.00014313	1.15303e-06
Bacteroides_vulgatus_57955_ID896183	CD	-0.000610117	0.000123728	8.17661e-07
Bacteroides_vulgatus_57955_ID896330	CD	-0.000926848	0.000235371	8.22277e-05
Bacteroides_vulgatus_57955_ID896576	CD	-0.000614668	0.000142569	1.62251e-05
Bacteroides_vulgatus_57955_ID897641	CD	-0.000733789	0.000266955	0.00598247
Bacteroides_vulgatus_57955_ID897728	CD	-0.00114429	0.00018766	1.07642e-09
Bacteroides_vulgatus_57955_ID898061	CD	-0.00112744	0.000169178	2.66138e-11
Bacteroides_vulgatus_57955_ID898505	CD	-0.00106175	0.000371918	0.00430656
Bacteroides_vulgatus_57955_ID898586	CD	-0.00037295	0.00013078	0.00434809
Bacteroides_vulgatus_57955_ID898589	CD	-0.000824201	0.000289749	0.00444762
Bacteroides_vulgatus_57955_ID898592	CD	-0.000837458	0.000285059	0.00330504
Bacteroides_vulgatus_57955_ID899141	CD	-0.000169302	5.44058e-05	0.00185934
Bacteroides_vulgatus_57955_ID899494	CD	-0.00125159	0.000302165	3.44166e-05
Bacteroides_vulgatus_57955_ID901235	CD	-0.000251259	4.88109e-05	2.63846e-07
Bacteroides_vulgatus_57955_ID901565	CD	-0.0011598	0.000398669	0.00362383
Bacteroides_vulgatus_57955_ID903673	CD	-0.000810652	0.000172661	2.66553e-06
Bacteroides_vulgatus_57955_ID904629	CD	-0.000771361	0.000137836	2.19052e-08
Bacteroides_vulgatus_57955_ID904746	CD	-0.00109843	0.000364096	0.00255407
Bacteroides_vulgatus_57955_ID905007	CD	-0.00124373	0.000445583	0.00525065
Bacteroides_vulgatus_57955_ID905642	CD	-0.000987882	0.000300066	0.00099402
Bacteroides_vulgatus_57955_ID905656	CD	-0.00104482	0.00031739	0.00099511
Bacteroides_vulgatus_57955_ID906571	CD	-0.00044252	0.000157164	0.00486787
Bacteroides_vulgatus_57955_ID906895	CD	-0.00123028	0.000240902	3.27356e-07
Bacteroides_vulgatus_57955_ID908071	CD	-0.000344335	0.000103154	0.000843678
Bacteroides_vulgatus_57955_ID908542	CD	-0.00098192	0.000186861	1.48163e-07
Bacteroides_vulgatus_57955_ID908635	CD	-0.000745051	0.000187261	6.93004e-05
Bacteroides_vulgatus_57955_ID909770	CD	-0.00116809	0.000381823	0.00221903
Bacteroides_vulgatus_57955_ID910475	CD	-0.00111868	0.000331517	0.00073973
Bacteroides_vulgatus_57955_ID910899	CD	-0.00118101	0.000378628	0.00181354
Bacteroides_vulgatus_57955_ID911280	CD	-0.000263266	8.97878e-05	0.0033669
Bacteroides_vulgatus_57955_ID911944	CD	-0.000781602	0.000263118	0.00297278
Bacteroides_vulgatus_57955_ID912095	CD	-0.00117961	0.000270703	1.31502e-05
Bacteroides_vulgatus_57955_ID912911	CD	-0.00125909	0.000295922	2.09217e-05
Bacteroides_vulgatus_57955_ID912941	CD	-0.00021594	4.69095e-05	4.15801e-06
Bacteroides_vulgatus_57955_ID913715	CD	-0.00122554	0.000310277	7.82096e-05
Bacteroides_vulgatus_57955_ID915122	CD	-0.000649609	0.000146405	9.11903e-06
Bacteroides_vulgatus_57955_ID916907	CD	-0.000315737	0.000103803	0.00235263
Bacteroides_vulgatus_57955_ID917560	CD	-0.000909437	0.000238257	0.000135061
Bacteroides_vulgatus_57955_ID918900	CD	-0.000254066	8.13632e-05	0.00179252
Bacteroides_vulgatus_57955_ID920816	CD	-0.000747527	0.000147943	4.35357e-07
Bacteroides_vulgatus_57955_ID927071	CD	-0.000853189	0.000156908	5.40335e-08
Bacteroides_vulgatus_57955_ID941833	CD	-0.000723378	0.000122926	3.989e-09
Bacteroides_vulgatus_57955_ID941836	CD	-0.000647745	0.000121098	8.84792e-08
Bacteroides_vulgatus_57955_ID942507	CD	-0.000429325	8.95454e-05	1.63088e-06
Bacteroides_vulgatus_57955_ID949297	CD	-0.000489525	0.000149779	0.0010819
Bacteroides_vulgatus_57955_ID1007545	CD	-0.000238789	4.96272e-05	1.49687e-06
Bacteroides_vulgatus_57955_ID1007940	CD	-0.000495432	0.000167752	0.00314333
Bacteroides_vulgatus_57955_ID1009333	CD	-0.000405087	0.000149351	0.00668142
Bacteroides_vulgatus_57955_ID1009336	CD	-0.000408988	0.000146734	0.00531543
Bacteroides_vulgatus_57955_ID1009345	CD	-0.000331674	8.24697e-05	5.77628e-05
Bacteroides_vulgatus_57955_ID1010178	CD	-0.000539301	0.000171302	0.00164254
Bacteroides_vulgatus_57955_ID1013245	CD	-0.000536869	0.000184268	0.00357385
Bacteroides_vulgatus_57955_ID1014004	CD	-0.00121159	0.000396799	0.00226258
Bacteroides_vulgatus_57955_ID1014632	CD	-0.000189213	5.69057e-05	0.000884076
Bacteroides_vulgatus_57955_ID1014656	CD	-0.000204525	6.33419e-05	0.00124263
Bacteroides_vulgatus_57955_ID1014788	CD	-0.00102631	0.000323887	0.00153101
Bacteroides_vulgatus_57955_ID1015025	CD	-0.000191597	4.69458e-05	4.47989e-05
Bacteroides_vulgatus_57955_ID1015028	CD	-0.00021239	4.59005e-05	3.70685e-06
Bacteroides_vulgatus_57955_ID1015196	CD	-0.000574844	0.000107214	8.24707e-08
Bacteroides_vulgatus_57955_ID1015700	CD	-0.00044161	9.53844e-05	3.66038e-06
Bacteroides_vulgatus_57955_ID1015703	CD	-0.000442077	9.61753e-05	4.29487e-06
Bacteroides_vulgatus_57955_ID1015802	CD	-0.000330346	0.000118156	0.00517618
Bacteroides_vulgatus_57955_ID1015928	CD	-0.000848069	0.000296203	0.00419473
Bacteroides_vulgatus_57955_ID1016557	CD	-0.000239838	4.78205e-05	5.293e-07
Bacteroides_vulgatus_57955_ID1016628	CD	-0.000287345	6.06015e-05	2.12087e-06
Bacteroides_vulgatus_57955_ID1016709	CD	-0.000483912	0.000176427	0.0060908
Bacteroides_vulgatus_57955_ID1016783	CD	-0.000297115	8.81844e-05	0.000753735
Bacteroides_vulgatus_57955_ID1016785	CD	-0.000282956	7.17212e-05	7.97251e-05
Bacteroides_vulgatus_57955_ID1016801	CD	-0.000240845	7.55806e-05	0.00143956
Bacteroides_vulgatus_57955_ID1016954	CD	-0.000319419	0.000100236	0.00143917
Bacteroides_vulgatus_57955_ID1016966	CD	-0.000324798	9.75751e-05	0.000872524
Bacteroides_vulgatus_57955_ID1016996	CD	-0.000370743	0.000124685	0.00294482
Bacteroides_vulgatus_57955_ID1017011	CD	-0.000331786	9.56059e-05	0.000519779
Bacteroides_vulgatus_57955_ID1017579	CD	-0.000235871	6.5638e-05	0.000326251
Bacteroides_vulgatus_57955_ID1017648	CD	-0.00033478	0.000113553	0.00319589
Bacteroides_vulgatus_57955_ID1017780	CD	-0.000770166	0.000240347	0.00135349
Bacteroides_vulgatus_57955_ID1017933	CD	-0.000340831	0.000121109	0.00488898
Bacteroides_vulgatus_57955_ID1029729	CD	-0.000938015	0.000269535	0.000501183
Bacteroides_vulgatus_57955_ID1029879	CD	-0.000701767	0.000181284	0.000108352
Bacteroides_vulgatus_57955_ID1034192	CD	-0.000873737	0.000255102	0.000614681
Bacteroides_vulgatus_57955_ID1034228	CD	-0.00100413	0.000349624	0.00407832
Bacteroides_vulgatus_57955_ID1035770	CD	-0.000856363	0.000301584	0.00451777
Bacteroides_vulgatus_57955_ID1035829	CD	-0.000225968	4.70057e-05	1.53021e-06
Bacteroides_vulgatus_57955_ID1036226	CD	-0.000203693	4.74223e-05	1.74465e-05
Bacteroides_vulgatus_57955_ID1036340	CD	-0.00028844	6.06966e-05	2.01253e-06
Bacteroides_vulgatus_57955_ID1036364	CD	-0.000363917	0.0001238	0.00328678
Bacteroides_vulgatus_57955_ID1036748	CD	-0.000288512	0.000101687	0.00455051
Bacteroides_vulgatus_57955_ID1036784	CD	-0.000252932	7.88004e-05	0.00132838
Bacteroides_vulgatus_57955_ID1036800	CD	-0.000232429	4.71967e-05	8.44994e-07
Bacteroides_vulgatus_57955_ID1036802	CD	-0.000253823	4.83727e-05	1.54395e-07
Bacteroides_vulgatus_57955_ID1037778	CD	-0.000234703	4.68795e-05	5.54263e-07
Bacteroides_vulgatus_57955_ID1037789	CD	-0.000230416	6.26679e-05	0.000236195
Bacteroides_vulgatus_57955_ID1037917	CD	-0.000222832	5.42611e-05	4.01411e-05
Bacteroides_vulgatus_57955_ID1038235	CD	-0.000188396	4.48305e-05	2.64088e-05
Bacteroides_vulgatus_57955_ID1038250	CD	-0.000215991	4.50935e-05	1.66895e-06
Bacteroides_vulgatus_57955_ID1044251	CD	-0.000223842	4.73846e-05	2.3131e-06
Bacteroides_vulgatus_57955_ID1046228	CD	-0.000279238	6.14446e-05	5.50529e-06
Bacteroides_vulgatus_57955_ID1046237	CD	-0.000276884	8.65285e-05	0.00137467
Bacteroides_vulgatus_57955_ID1046255	CD	-0.000276894	9.71657e-05	0.00437597
Bacteroides_vulgatus_57955_ID1046264	CD	-0.000278595	7.56905e-05	0.000232588
Bacteroides_vulgatus_57955_ID1046501	CD	-0.00033198	0.000115665	0.00410222
Bacteroides_vulgatus_57955_ID1046543	CD	-0.000390208	8.74608e-05	8.13797e-06
Bacteroides_vulgatus_57955_ID1046546	CD	-0.000365135	8.74659e-05	2.98516e-05
Bacteroides_vulgatus_57955_ID1046585	CD	-0.000332244	0.000109923	0.00250681
Bacteroides_vulgatus_57955_ID1046600	CD	-0.000372294	0.000114614	0.00116123
Bacteroides_vulgatus_57955_ID1046642	CD	-0.000392374	0.000112347	0.000478487
Bacteroides_vulgatus_57955_ID1046657	CD	-0.000438123	0.000103802	2.43494e-05
Bacteroides_vulgatus_57955_ID1046693	CD	-0.000493167	9.22275e-05	8.92821e-08
Bacteroides_vulgatus_57955_ID1046696	CD	-0.000503324	8.74377e-05	8.59397e-09
Bacteroides_vulgatus_57955_ID1046699	CD	-0.000455237	8.15398e-05	2.36395e-08
Bacteroides_vulgatus_57955_ID1046728	CD	-0.000371716	0.000132095	0.00489273
Bacteroides_vulgatus_57955_ID1046735	CD	-0.000402082	0.000109546	0.000242144
Bacteroides_vulgatus_57955_ID1047071	CD	-0.000295816	5.65148e-05	1.65598e-07
Bacteroides_vulgatus_57955_ID1047103	CD	-0.000381579	9.90259e-05	0.000116524
Bacteroides_vulgatus_57955_ID1047128	CD	-0.000440201	0.000156465	0.00490183
Bacteroides_vulgatus_57955_ID1047437	CD	-0.00046064	0.000136401	0.000732535
Bacteroides_vulgatus_57955_ID1047452	CD	-0.000477985	0.000143358	0.00085541
Bacteroides_vulgatus_57955_ID1047512	CD	-0.000546414	9.02346e-05	1.40003e-09
Bacteroides_vulgatus_57955_ID1047527	CD	-0.000553038	8.54141e-05	9.4945e-11
Bacteroides_vulgatus_57955_ID1047604	CD	-0.000227952	4.69685e-05	1.21428e-06
Bacteroides_vulgatus_57955_ID1047644	CD	-0.000282446	5.28325e-05	8.98895e-08
Bacteroides_vulgatus_57955_ID1047668	CD	-0.000467072	0.000151794	0.00209091
Bacteroides_vulgatus_57955_ID1047698	CD	-0.000719338	0.000238239	0.00253277
Bacteroides_vulgatus_57955_ID1047722	CD	-0.000670231	0.000230318	0.00361398
Bacteroides_vulgatus_57955_ID1047808	CD	-0.000264363	6.54192e-05	5.32098e-05
Bacteroides_vulgatus_57955_ID1047830	CD	-0.000214318	4.54851e-05	2.4551e-06
Bacteroides_vulgatus_57955_ID1047926	CD	-0.000451829	0.000165475	0.00632385
Bacteroides_vulgatus_57955_ID1047932	CD	-0.000453635	0.00015871	0.00425959
Bacteroides_vulgatus_57955_ID1048201	CD	-0.000641671	0.000232302	0.00574084
Bacteroides_vulgatus_57955_ID1048205	CD	-0.000685899	0.000211976	0.00121328
Bacteroides_vulgatus_57955_ID1048271	CD	-0.000383756	0.000133351	0.00400486
Bacteroides_vulgatus_57955_ID1048421	CD	-0.000737678	0.000250788	0.00326684
Bacteroides_vulgatus_57955_ID1048514	CD	-0.000859472	0.000200894	1.88383e-05
Bacteroides_vulgatus_57955_ID1048627	CD	-0.000580156	0.000214388	0.0068077
Bacteroides_vulgatus_57955_ID1052407	CD	-0.000769335	0.000219565	0.000458487
Bacteroides_vulgatus_57955_ID1052483	CD	-0.000235641	4.78926e-05	8.64525e-07
Bacteroides_vulgatus_57955_ID1052501	CD	-0.000232692	7.57382e-05	0.00212405
Bacteroides_vulgatus_57955_ID1052505	CD	-0.000912989	0.000215534	2.27604e-05
Bacteroides_vulgatus_57955_ID1052624	CD	-0.00133558	0.000159604	5.856e-17
Bacteroides_vulgatus_57955_ID1052660	CD	-0.000795221	0.000216005	0.000231872
Bacteroides_vulgatus_57955_ID1052810	CD	-0.00081602	0.000239429	0.000653951
Bacteroides_vulgatus_57955_ID1053055	CD	-0.000980639	0.000164869	2.71478e-09
Bacteroides_vulgatus_57955_ID1053095	CD	-0.000925907	0.000158667	5.36145e-09
Bacteroides_vulgatus_57955_ID1053125	CD	-0.000906839	0.000199436	5.44118e-06
Bacteroides_vulgatus_57955_ID1053128	CD	-0.00128205	0.000162125	2.62041e-15
Bacteroides_vulgatus_57955_ID1053161	CD	-0.000253799	8.00411e-05	0.00151989
Bacteroides_vulgatus_57955_ID1053210	CD	-0.000858137	0.000258334	0.000894365
Bacteroides_vulgatus_57955_ID1053211	CD	-0.000860871	0.000256559	0.000792362
Bacteroides_vulgatus_57955_ID1053239	CD	-0.000829301	0.000277527	0.00280639
Bacteroides_vulgatus_57955_ID1053240	CD	-0.00081795	0.000262573	0.00183866
Bacteroides_vulgatus_57955_ID1053278	CD	-0.00091553	0.00028399	0.00126495
Bacteroides_vulgatus_57955_ID1053604	CD	-0.00086929	0.000176543	8.48138e-07
Bacteroides_vulgatus_57955_ID1053636	CD	-0.000440538	0.000131841	0.000833471
Bacteroides_vulgatus_57955_ID1053641	CD	-0.000920115	0.000176007	1.71603e-07
Bacteroides_vulgatus_57955_ID1053953	CD	-0.000812796	0.000162511	5.68915e-07
Bacteroides_vulgatus_57955_ID1058920	CD	-0.000677373	0.000200243	0.00071765
Bacteroides_vulgatus_57955_ID1060209	CD	0.000319298	8.14421e-05	8.83456e-05
Bacteroides_vulgatus_57955_ID1060287	CD	-0.000732079	0.000240315	0.00231653
Bacteroides_vulgatus_57955_ID1060566	CD	-0.000830503	0.000265701	0.00177381
Bacteroides_vulgatus_57955_ID1062821	CD	-0.000941601	0.000163	7.61869e-09
Bacteroides_vulgatus_57955_ID1065368	CD	-0.000679422	0.000163214	3.14421e-05
Bacteroides_vulgatus_57955_ID1065662	CD	-0.000752453	0.000192904	9.59294e-05
Bacteroides_vulgatus_57955_ID1065758	CD	-0.000599961	0.000167315	0.000336021
Bacteroides_vulgatus_57955_ID1065926	CD	-0.00041495	0.000115456	0.000325648
Bacteroides_vulgatus_57955_ID1066133	CD	-0.000607344	0.000157206	0.000111832
Bacteroides_vulgatus_57955_ID1066388	CD	-0.000799177	0.000274713	0.00362434
Bacteroides_vulgatus_57955_ID1067227	CD	-0.000781869	0.000252778	0.00198078
Bacteroides_vulgatus_57955_ID1067395	CD	-0.000876663	0.000184046	1.90462e-06
Bacteroides_vulgatus_57955_ID1067407	CD	-0.000886333	0.000173523	3.25831e-07
Bacteroides_vulgatus_57955_ID1067500	CD	-0.00052322	0.000184705	0.00461527
Bacteroides_vulgatus_57955_ID1067749	CD	-0.00084325	0.000293587	0.00407585
Bacteroides_vulgatus_57955_ID1073526	CD	-0.000681677	0.000219155	0.00186784
Bacteroides_vulgatus_57955_ID1073557	CD	0.000308858	7.76471e-05	6.95813e-05
Bacteroides_vulgatus_57955_ID1073621	CD	-0.000731894	0.000182325	5.96429e-05
Bacteroides_vulgatus_57955_ID1074797	CD	-0.00069149	0.000170449	4.97326e-05
Bacteroides_vulgatus_57955_ID1074799	CD	-0.000841278	0.000237716	0.000401642
Bacteroides_vulgatus_57955_ID1074800	CD	-0.00089886	0.000322401	0.00530319
Bacteroides_vulgatus_57955_ID1076052	CD	-0.00135212	0.000421745	0.00134591
Bacteroides_vulgatus_57955_ID1076148	CD	-0.00080773	0.000231016	0.000471527
Bacteroides_vulgatus_57955_ID1076166	CD	-0.000821893	0.000224016	0.0002436
Bacteroides_vulgatus_57955_ID1076184	CD	-0.000852912	0.000212235	5.85163e-05
Bacteroides_vulgatus_57955_ID1076187	CD	-0.000880485	0.000323306	0.0064617
Bacteroides_vulgatus_57955_ID1076220	CD	-0.000934169	0.000263962	0.000401602
Bacteroides_vulgatus_57955_ID1076238	CD	-0.000564885	0.000198958	0.00452246
Bacteroides_vulgatus_57955_ID1077836	CD	-0.00075048	0.000203257	0.00022226
Bacteroides_vulgatus_57955_ID1077839	CD	-0.000744289	0.000185543	6.03563e-05
Bacteroides_vulgatus_57955_ID1078329	CD	-0.000505515	0.000185667	0.00647504
Bacteroides_vulgatus_57955_ID1078342	CD	-0.000553188	0.000196347	0.00484139
Bacteroides_vulgatus_57955_ID1078344	CD	-0.000563723	0.000206623	0.00636687
Bacteroides_vulgatus_57955_ID1078497	CD	-0.000614615	0.000215291	0.00430621
Bacteroides_vulgatus_57955_ID1078533	CD	-0.000465275	0.00016439	0.00465021
Bacteroides_vulgatus_57955_ID1078791	CD	-0.000752061	0.000161216	3.08749e-06
Bacteroides_vulgatus_57955_ID1078923	CD	-0.000486969	0.000160514	0.00241486
Bacteroides_vulgatus_57955_ID1079043	CD	-0.000762952	0.000156503	1.08818e-06
Bacteroides_vulgatus_57955_ID1079094	CD	-0.000666538	0.000153471	1.40488e-05
Bacteroides_vulgatus_57955_ID1079125	CD	-0.000485256	0.000136303	0.000370686
Bacteroides_vulgatus_57955_ID1079175	CD	-0.000650102	0.000142346	4.94592e-06
Bacteroides_vulgatus_57955_ID1079181	CD	-0.000688384	0.000144477	1.89166e-06
Bacteroides_vulgatus_57955_ID1079198	CD	-0.000714623	0.000150928	2.19218e-06
Bacteroides_vulgatus_57955_ID1079277	CD	-0.000791349	0.000187595	2.46061e-05
Bacteroides_vulgatus_57955_ID1079287	CD	-0.000706992	0.000193669	0.000261713
Bacteroides_vulgatus_57955_ID1080239	CD	-0.000725556	0.00026803	0.00678952
Bacteroides_vulgatus_57955_ID1081122	CD	-0.000180525	4.32897e-05	3.04393e-05
Bacteroides_vulgatus_57955_ID1081512	CD	-0.000452135	0.000124486	0.000281205
Bacteroides_vulgatus_57955_ID1081696	CD	-0.000266763	6.83021e-05	9.39807e-05
Bacteroides_vulgatus_57955_ID1082254	CD	-0.000778243	0.000185919	2.84007e-05
Bacteroides_vulgatus_57955_ID1082466	CD	-0.000688057	0.000220993	0.00184891
Bacteroides_vulgatus_57955_ID1083659	CD	-0.000916572	0.000333106	0.00593068
Bacteroides_vulgatus_57955_ID1084392	CD	-0.00080625	0.000177229	5.38522e-06
Bacteroides_vulgatus_57955_ID1086001	CD	-0.0011897	0.000376125	0.00156126
Bacteroides_vulgatus_57955_ID1086203	CD	-0.000395175	0.000121787	0.00117534
Bacteroides_vulgatus_57955_ID1086245	CD	-0.000609042	0.000147483	3.6345e-05
Bacteroides_vulgatus_57955_ID1090050	CD	-0.000198457	7.29158e-05	0.00649401
Bacteroides_vulgatus_57955_ID1091252	CD	-0.000326257	0.000117941	0.00567002
Bacteroides_vulgatus_57955_ID1094175	CD	-0.00023863	5.18838e-05	4.23884e-06
Bacteroides_vulgatus_57955_ID1095026	CD	-0.000237162	4.83115e-05	9.15317e-07
Bacteroides_vulgatus_57955_ID1096266	CD	-0.000253221	7.17653e-05	0.000417985
Bacteroides_vulgatus_57955_ID1097401	CD	-0.000239468	7.26564e-05	0.000981091
Bacteroides_vulgatus_57955_ID1097563	CD	-0.000234701	5.99383e-05	9.01382e-05
Bacteroides_vulgatus_57955_ID1098043	CD	-0.000219761	7.26624e-05	0.00249115
Bacteroides_vulgatus_57955_ID1098046	CD	-0.000213336	4.71121e-05	5.94716e-06
Bacteroides_vulgatus_57955_ID1098073	CD	-0.000236352	5.93047e-05	6.73728e-05
Bacteroides_vulgatus_57955_ID1098751	CD	-0.000850108	0.000153799	3.25019e-08
Bacteroides_vulgatus_57955_ID1099025	CD	-0.00106093	0.000172292	7.37908e-10
Bacteroides_vulgatus_57955_ID1099079	CD	-0.000256497	5.2893e-05	1.23857e-06
Bacteroides_vulgatus_57955_ID1099163	CD	-0.000965417	0.00027012	0.000351525
Bacteroides_vulgatus_57955_ID1099361	CD	-0.000637654	0.000198686	0.00133034
Bacteroides_vulgatus_57955_ID1099382	CD	-0.000979415	0.000210824	3.39007e-06
Bacteroides_vulgatus_57955_ID1099459	CD	-0.000942992	0.000226848	3.22542e-05
Bacteroides_vulgatus_57955_ID1101428	CD	-0.000261095	6.85668e-05	0.00014016
Bacteroides_vulgatus_57955_ID1101578	CD	-0.00053146	0.000193825	0.00610746
Bacteroides_vulgatus_57955_ID1101770	CD	-0.000851599	0.000148859	1.06001e-08
Bacteroides_vulgatus_57955_ID1102814	CD	-0.000446367	0.000158837	0.00495069
Bacteroides_vulgatus_57955_ID1102898	CD	0.000244524	8.1247e-05	0.00261556
Bacteroides_vulgatus_57955_ID1104472	CD	-0.00027513	7.99721e-05	0.000581008
Bacteroides_vulgatus_57955_ID1105010	CD	-0.000225582	5.41339e-05	3.08481e-05
Bacteroides_vulgatus_57955_ID1107898	CD	-0.000833415	0.000264441	0.00162376
Bacteroides_vulgatus_57955_ID1110418	CD	-0.00106948	0.000178717	2.17464e-09
Bacteroides_vulgatus_57955_ID1110658	CD	-0.001053	0.000180026	4.94019e-09
Bacteroides_vulgatus_57955_ID1110697	CD	-0.00104048	0.000177195	4.3077e-09
Bacteroides_vulgatus_57955_ID1110739	CD	-0.00104659	0.000180178	6.29709e-09
Bacteroides_vulgatus_57955_ID1111129	CD	-0.00103062	0.000176709	5.46568e-09
Bacteroides_vulgatus_57955_ID1112148	CD	-0.00113001	0.00022972	8.69485e-07
Bacteroides_vulgatus_57955_ID1114017	CD	-0.000488397	0.000125461	9.90859e-05
Bacteroides_vulgatus_57955_ID1114524	CD	-0.000236495	8.44666e-05	0.00511235
Bacteroides_vulgatus_57955_ID1114968	CD	-0.000195564	7.05682e-05	0.00558378
Bacteroides_vulgatus_57955_ID1116333	CD	-0.00022283	4.7593e-05	2.84107e-06
Bacteroides_vulgatus_57955_ID1116784	CD	-0.000287259	9.99909e-05	0.00406783
Bacteroides_vulgatus_57955_ID1117186	CD	-0.000234627	4.86443e-05	1.41191e-06
Bacteroides_vulgatus_57955_ID1117212	CD	-0.000242139	4.81158e-05	4.84307e-07
Bacteroides_vulgatus_57955_ID1117213	CD	-0.000230385	4.93745e-05	3.07016e-06
Bacteroides_vulgatus_57955_ID1117294	CD	-0.00023491	4.88103e-05	1.48902e-06
Bacteroides_vulgatus_57955_ID1118872	CD	-0.000204622	5.37008e-05	0.000138735
Bacteroides_vulgatus_57955_ID1119091	CD	-0.000237622	6.08083e-05	9.31682e-05
Bacteroides_vulgatus_57955_ID1120536	CD	-0.000267048	9.62234e-05	0.00551521
Bacteroides_vulgatus_57955_ID1120967	CD	-0.000321962	0.000115474	0.00530057
Bacteroides_vulgatus_57955_ID1121429	CD	-0.000371469	0.000134533	0.00575919
Bacteroides_vulgatus_57955_ID1122692	CD	-0.0010061	0.000177864	1.54446e-08
Bacteroides_vulgatus_57955_ID1124942	CD	-0.00037129	0.000128775	0.00393602
Bacteroides_vulgatus_57955_ID1125055	CD	-0.000609425	0.000135053	6.40689e-06
Bacteroides_vulgatus_57955_ID1125082	CD	-0.000385558	0.000129266	0.00285746
Bacteroides_vulgatus_57955_ID1125507	CD	-0.000514333	0.000131456	9.1312e-05
Bacteroides_vulgatus_57955_ID1125845	CD	-0.00042631	0.000142209	0.00271969
Bacteroides_vulgatus_57955_ID1127474	CD	-0.000988218	0.000181569	5.24894e-08
Bacteroides_vulgatus_57955_ID1128773	CD	-0.000903285	0.000257194	0.00044462
Bacteroides_vulgatus_57955_ID1129431	CD	-0.000618112	0.000201775	0.00218852
Bacteroides_vulgatus_57955_ID1129467	CD	-0.000483933	0.000151635	0.00141564
Bacteroides_vulgatus_57955_ID1129646	CD	-0.00068863	0.000192751	0.00035339
Bacteroides_vulgatus_57955_ID1129664	CD	-0.000648848	0.000148041	1.17109e-05
Bacteroides_vulgatus_57955_ID1129941	CD	-0.000933008	0.000253434	0.000231895
Bacteroides_vulgatus_57955_ID1131389	CD	-0.000415355	0.000132097	0.00166477
Bacteroides_vulgatus_57955_ID1131596	CD	-0.00035019	0.000105818	0.00093511
Bacteroides_vulgatus_57955_ID1131656	CD	-0.000448884	0.000135408	0.000916255
Bacteroides_vulgatus_57955_ID1132007	CD	-0.000960958	0.000186398	2.5307e-07
Bacteroides_vulgatus_57955_ID1132049	CD	-0.00108189	0.000225681	1.63588e-06
Bacteroides_vulgatus_57955_ID1133315	CD	-0.000981145	0.000226613	1.4937e-05
Bacteroides_vulgatus_57955_ID1133943	CD	-0.000785936	0.000227652	0.000555711
Bacteroides_vulgatus_57955_ID1134938	CD	-0.000744238	0.000198791	0.000181238
Bacteroides_vulgatus_57955_ID1136729	CD	-0.000488889	0.000131534	0.000201727
Bacteroides_vulgatus_57955_ID1138437	CD	-0.000696118	0.000244336	0.00438534
Bacteroides_vulgatus_57955_ID1139541	CD	-0.000857178	0.000165156	2.10183e-07
Bacteroides_vulgatus_57955_ID1139613	CD	-0.000738402	0.000139346	1.16403e-07
Bacteroides_vulgatus_57955_ID1140587	CD	-0.000865612	0.00015694	3.47705e-08
Bacteroides_vulgatus_57955_ID1143837	CD	-0.000956541	0.000156982	1.10584e-09
Bacteroides_vulgatus_57955_ID1144203	CD	0.000261134	6.80448e-05	0.000124206
Bacteroides_vulgatus_57955_ID1144254	CD	0.000315588	7.61179e-05	3.38265e-05
Bacteroides_vulgatus_57955_ID1147616	CD	-0.000488087	0.000148598	0.00102126
Bacteroides_vulgatus_57955_ID1147747	CD	-0.000480051	0.000151536	0.00153543
Bacteroides_vulgatus_57955_ID1147793	CD	-0.000501829	0.000150959	0.00088651
Bacteroides_vulgatus_57955_ID1147826	CD	-0.00047475	0.000150314	0.00158645
Bacteroides_vulgatus_57955_ID1151534	CD	-0.000161113	4.1138e-05	8.98793e-05
Bacteroides_vulgatus_57955_ID1151564	CD	-0.000237936	4.6353e-05	2.84961e-07
Bacteroides_vulgatus_57955_ID1151609	CD	-0.000880639	0.000189003	3.17157e-06
Bacteroides_vulgatus_57955_ID1151912	CD	-0.000766356	0.000169086	5.83298e-06
Bacteroides_vulgatus_57955_ID1152924	CD	-0.000337928	0.000108187	0.00178678
Bacteroides_vulgatus_57955_ID1152958	CD	-0.000930687	0.000237025	8.61761e-05
Bacteroides_vulgatus_57955_ID1153028	CD	-0.000487886	0.000150572	0.00119438
Bacteroides_vulgatus_57955_ID1153738	CD	-0.000459473	0.000118579	0.000106695
Bacteroides_vulgatus_57955_ID1154370	CD	-0.000387408	0.00010851	0.000356657
Bacteroides_vulgatus_57955_ID1155936	CD	-0.000592943	0.000194696	0.00232309
Bacteroides_vulgatus_57955_ID1156794	CD	-0.000987716	0.000134598	2.16406e-13
Bacteroides_vulgatus_57955_ID1157472	CD	-0.000254259	5.34113e-05	1.93215e-06
Bacteroides_vulgatus_57955_ID1157538	CD	-0.000947471	0.000247697	0.000130705
Bacteroides_vulgatus_57955_ID1157646	CD	-0.00078513	0.000150636	1.86727e-07
Bacteroides_vulgatus_57955_ID1157712	CD	-0.000937277	0.000243874	0.000121397
Bacteroides_vulgatus_57955_ID1157877	CD	-0.000896526	0.000182207	8.63758e-07
Bacteroides_vulgatus_57955_ID1158351	CD	-0.000859575	0.00019694	1.27328e-05
Bacteroides_vulgatus_57955_ID1158399	CD	-0.000674468	0.000220152	0.00218651
Bacteroides_vulgatus_57955_ID1160351	CD	-0.000604749	0.000129301	2.9103e-06
Bacteroides_vulgatus_57955_ID1160431	CD	-0.000373117	0.000116767	0.00139644
Bacteroides_vulgatus_57955_ID1164440	CD	-0.000946917	0.00025572	0.000213107
Bacteroides_vulgatus_57955_ID1165428	CD	-0.00121658	0.000320512	0.000147207
Bacteroides_vulgatus_57955_ID1165665	CD	-0.00113107	0.000150333	5.32111e-14
Bacteroides_vulgatus_57955_ID1165717	CD	-0.000972661	0.000149321	7.32231e-11
Bacteroides_vulgatus_57955_ID1166563	CD	-0.00105052	0.000201533	1.86161e-07
Bacteroides_vulgatus_57955_ID1166569	CD	-0.00104746	0.000142197	1.75503e-13
Bacteroides_vulgatus_57955_ID1166749	CD	-0.00098101	0.000146262	1.98376e-11
Bacteroides_vulgatus_57955_ID1167016	CD	-0.00121459	0.0001631	9.55324e-14
Bacteroides_vulgatus_57955_ID1167196	CD	-0.000951929	0.000284321	0.000813729
Bacteroides_vulgatus_57955_ID1168316	CD	-0.000861708	0.000242172	0.000373332
Bacteroides_vulgatus_57955_ID1168398	CD	-0.000395914	7.55783e-05	1.61923e-07
Bacteroides_vulgatus_57955_ID1168466	CD	-0.000390167	7.8049e-05	5.76297e-07
Bacteroides_vulgatus_57955_ID1170490	CD	-0.000382315	0.000122911	0.00186764
Bacteroides_vulgatus_57955_ID1170595	CD	-0.000337493	7.52986e-05	7.39234e-06
Bacteroides_vulgatus_57955_ID1171093	CD	-0.000948708	0.000179197	1.19531e-07
Bacteroides_vulgatus_57955_ID1171447	CD	-0.000193014	5.18478e-05	0.000197103
Bacteroides_vulgatus_57955_ID1172121	CD	-0.000411589	9.09201e-05	5.9846e-06
Bacteroides_vulgatus_57955_ID1172295	CD	-0.000483602	0.000147676	0.00105755
Bacteroides_vulgatus_57955_ID1172627	CD	-0.000236179	7.94406e-05	0.0029488
Bacteroides_vulgatus_57955_ID1173200	CD	-0.000699213	0.000154499	6.02e-06
Bacteroides_vulgatus_57955_ID1174576	CD	-0.000589721	0.000158597	0.000200524
Bacteroides_vulgatus_57955_ID1174597	CD	-0.000382926	0.000103475	0.000215046
Bacteroides_vulgatus_57955_ID1174630	CD	-0.00036087	0.000108772	0.00090771
Bacteroides_vulgatus_57955_ID1174632	CD	-0.000385492	0.000110226	0.00047003
Bacteroides_vulgatus_57955_ID1174636	CD	-0.000448347	0.000122987	0.000266881
Bacteroides_vulgatus_57955_ID1174792	CD	-0.000882043	0.000221842	7.00874e-05
Bacteroides_vulgatus_57955_ID1174975	CD	-0.00081701	0.000290548	0.0049241
Bacteroides_vulgatus_57955_ID1175774	CD	-0.000802409	0.000125047	1.39114e-10
Bacteroides_vulgatus_57955_ID1176303	CD	-0.000594767	0.000127957	3.34882e-06
Bacteroides_vulgatus_57955_ID1177054	CD	-0.000700899	0.000170312	3.86523e-05
Bacteroides_vulgatus_57955_ID1178264	CD	-0.000582398	0.00019887	0.00340563
Bacteroides_vulgatus_57955_ID1179571	CD	-0.000487525	0.000176499	0.00574149
Bacteroides_vulgatus_57955_ID1180287	CD	-0.000906541	0.000175367	2.34842e-07
Bacteroides_vulgatus_57955_ID1180344	CD	-0.000931092	0.000161351	7.89837e-09
Bacteroides_vulgatus_57955_ID1180446	CD	-0.00101973	0.000149094	7.94581e-12
Bacteroides_vulgatus_57955_ID1180521	CD	-0.000645419	0.000148923	1.46491e-05
Bacteroides_vulgatus_57955_ID1180686	CD	-0.00103117	0.00022148	3.22729e-06
Bacteroides_vulgatus_57955_ID1180797	CD	-0.000928612	0.000205739	6.37565e-06
Bacteroides_vulgatus_57955_ID1180851	CD	-0.000221204	4.60436e-05	1.5536e-06
Bacteroides_vulgatus_57955_ID1181007	CD	-0.000832178	0.000275266	0.00250136
Bacteroides_vulgatus_57955_ID1181125	CD	-0.000310648	0.00010109	0.00211934
Bacteroides_vulgatus_57955_ID1181127	CD	-0.000301378	8.98122e-05	0.000791795
Bacteroides_vulgatus_57955_ID1187491	CD	-0.000888649	0.00031686	0.00503874
Bacteroides_vulgatus_57955_ID1187532	CD	-0.000971283	0.000285852	0.000679182
Bacteroides_vulgatus_57955_ID1187641	CD	-0.00113008	0.00038844	0.00362276
Bacteroides_vulgatus_57955_ID1187673	CD	-0.00127419	0.000371816	0.000610437
Bacteroides_vulgatus_57955_ID1189077	CD	-0.00126199	0.000405133	0.00183941
Bacteroides_vulgatus_57955_ID1189374	CD	-0.00116053	0.000403688	0.00404248
Bacteroides_vulgatus_57955_ID1189472	CD	-0.00110504	0.000394942	0.00514217
Bacteroides_vulgatus_57955_ID1189629	CD	-0.00109581	0.000401675	0.00636988
Bacteroides_vulgatus_57955_ID1190172	CD	-0.0011003	0.000192399	1.07252e-08
Bacteroides_vulgatus_57955_ID1190577	CD	-0.00126182	0.000238708	1.2501e-07
Bacteroides_vulgatus_57955_ID1191010	CD	-0.0012224	0.000333041	0.000242136
Bacteroides_vulgatus_57955_ID1192035	CD	-0.000598687	0.000216782	0.0057502
Bacteroides_vulgatus_57955_ID1192413	CD	-0.00106381	0.000148512	7.88554e-13
Bacteroides_vulgatus_57955_ID1192539	CD	-0.000958423	0.000217279	1.02879e-05
Bacteroides_vulgatus_57955_ID1192557	CD	-0.000689694	0.000244691	0.00482288
Bacteroides_vulgatus_57955_ID1192930	CD	-0.000843939	0.00025698	0.00102323
Bacteroides_vulgatus_57955_ID1193221	CD	-0.0011592	0.000144465	1.02291e-15
Bacteroides_vulgatus_57955_ID1193411	CD	-0.00105576	0.000144582	2.83197e-13
Bacteroides_vulgatus_57955_ID1193439	CD	-0.00108808	0.000141057	1.22121e-14
Bacteroides_vulgatus_57955_ID1193498	CD	-0.000878504	0.000258644	0.000682365
Bacteroides_vulgatus_57955_ID1193669	CD	-0.000934294	0.000281121	0.000889073
Bacteroides_vulgatus_57955_ID1193720	CD	-0.00106086	0.000209724	4.22909e-07
Bacteroides_vulgatus_57955_ID1194437	CD	-0.00101753	0.00014234	8.76564e-13
Bacteroides_vulgatus_57955_ID1194833	CD	-0.000965105	0.00019909	1.2497e-06
Bacteroides_vulgatus_57955_ID1197308	CD	-0.00102836	0.000256022	5.90163e-05
Bacteroides_vulgatus_57955_ID1198256	CD	-0.000716908	0.000244681	0.00338995
Bacteroides_vulgatus_57955_ID1198947	CD	-0.000562007	0.00017894	0.0016851
Bacteroides_vulgatus_57955_ID1199053	CD	-0.000227273	7.65647e-05	0.00299373
Bacteroides_vulgatus_57955_ID1200040	CD	-0.000558403	0.000179932	0.00191303
Bacteroides_vulgatus_57955_ID1200704	CD	-0.000811228	0.000217724	0.000194584
Bacteroides_vulgatus_57955_ID1200731	CD	-0.00031074	9.24929e-05	0.000780539
Bacteroides_vulgatus_57955_ID1202222	CD	-0.000864862	0.000302822	0.00429003
Bacteroides_vulgatus_57955_ID1202742	CD	-0.000890998	0.000225082	7.54046e-05
Bacteroides_vulgatus_57955_ID1202790	CD	-0.000975451	0.000138455	1.8512e-12
Bacteroides_vulgatus_57955_ID1202941	CD	-0.00106048	0.000138005	1.53808e-14
Bacteroides_vulgatus_57955_ID1203226	CD	-0.000571856	0.000136339	2.73627e-05
Bacteroides_vulgatus_57955_ID1203544	CD	-0.00122715	0.000153625	1.37202e-15
Bacteroides_vulgatus_57955_ID1203655	CD	-0.00126635	0.000158417	1.30827e-15
Bacteroides_vulgatus_57955_ID1203707	CD	-0.00114669	0.000151548	3.83375e-14
Bacteroides_vulgatus_57955_ID1203709	CD	-0.00115253	0.000151577	2.87966e-14
Bacteroides_vulgatus_57955_ID1203743	CD	-0.00107353	0.000145333	1.50537e-13
Bacteroides_vulgatus_57955_ID1203752	CD	-0.00107289	0.000144358	1.06854e-13
Bacteroides_vulgatus_57955_ID1203769	CD	-0.000997785	0.000142883	2.88433e-12
Bacteroides_vulgatus_57955_ID1203817	CD	-0.000591243	0.000163383	0.000296013
Bacteroides_vulgatus_57955_ID1203827	CD	-0.000577972	8.7742e-05	4.48279e-11
Bacteroides_vulgatus_57955_ID1203828	CD	-0.000835528	0.000121326	5.71222e-12
Bacteroides_vulgatus_57955_ID1203880	CD	-0.00117936	0.000151941	8.3619e-15
Bacteroides_vulgatus_57955_ID1208483	CD	-0.000221362	4.66119e-05	2.04382e-06
Bacteroides_vulgatus_57955_ID1208486	CD	-0.000229234	4.74743e-05	1.37502e-06
Bacteroides_vulgatus_57955_ID1208504	CD	-0.00022827	4.71505e-05	1.28988e-06
Bacteroides_vulgatus_57955_ID1208546	CD	-0.000223964	4.68739e-05	1.7704e-06
Bacteroides_vulgatus_57955_ID1213885	CD	-0.000217233	4.72204e-05	4.21678e-06
Bacteroides_vulgatus_57955_ID1213977	CD	-0.000201429	5.15015e-05	9.18628e-05
Bacteroides_vulgatus_57955_ID1215716	CD	-0.000215633	7.33859e-05	0.00329971
Bacteroides_vulgatus_57955_ID1215987	CD	-0.000223679	4.72359e-05	2.18659e-06
Bacteroides_vulgatus_57955_ID1216009	CD	-0.000273647	9.66698e-05	0.00464414
Bacteroides_vulgatus_57955_ID1216258	CD	-0.000230935	4.76647e-05	1.26621e-06
Bacteroides_vulgatus_57955_ID1216292	CD	-0.000248754	7.29924e-05	0.000654555
Bacteroides_vulgatus_57955_ID1216294	CD	-0.000229443	4.73687e-05	1.27398e-06
Bacteroides_vulgatus_57955_ID1216300	CD	-0.000229498	4.73731e-05	1.26938e-06
Bacteroides_vulgatus_57955_ID1216327	CD	-0.000264694	8.96637e-05	0.00315647
Bacteroides_vulgatus_57955_ID1216351	CD	-0.000263647	4.83426e-05	4.93249e-08
Bacteroides_vulgatus_57955_ID1216515	CD	-0.000303895	0.000111742	0.006536
Bacteroides_vulgatus_57955_ID1216930	CD	-0.000200464	4.51227e-05	8.88615e-06
Bacteroides_vulgatus_57955_ID1216934	CD	-0.000193098	4.55544e-05	2.2468e-05
Bacteroides_vulgatus_57955_ID1216971	CD	-0.000287187	9.9939e-05	0.004058
Bacteroides_vulgatus_57955_ID1216977	CD	-0.000260323	5.89798e-05	1.01592e-05
Bacteroides_vulgatus_57955_ID1217050	CD	-0.000277434	9.98483e-05	0.00546015
Bacteroides_vulgatus_57955_ID1217445	CD	-0.000132865	4.13839e-05	0.00132481
Bacteroides_vulgatus_57955_ID1217452	CD	-0.000214917	4.86225e-05	9.86537e-06
Bacteroides_vulgatus_57955_ID1217473	CD	-0.000240552	5.00162e-05	1.51319e-06
Bacteroides_vulgatus_57955_ID1217552	CD	-0.000216652	4.61289e-05	2.64449e-06
Bacteroides_vulgatus_57955_ID1217569	CD	-0.000215098	4.67035e-05	4.11286e-06
Bacteroides_vulgatus_57955_ID1217836	CD	-0.000227135	4.76404e-05	1.86343e-06
Bacteroides_vulgatus_57955_ID1217839	CD	-0.000223046	5.20431e-05	1.82081e-05
Bacteroides_vulgatus_57955_ID1217851	CD	-0.000211444	4.68682e-05	6.43802e-06
Bacteroides_vulgatus_57955_ID1218197	CD	-0.000217948	5.02984e-05	1.47033e-05
Bacteroides_vulgatus_57955_ID1280368	CD	-0.000213054	4.64237e-05	4.44652e-06
Bacteroides_vulgatus_57955_ID1280389	CD	-0.000236915	4.77763e-05	7.09195e-07
Bacteroides_vulgatus_57955_ID1280715	CD	-0.000258514	5.33209e-05	1.24544e-06
Bacteroides_vulgatus_57955_ID1280729	CD	-0.000314116	0.000112474	0.0052258
Bacteroides_vulgatus_57955_ID1280973	CD	-0.00023691	4.72712e-05	5.39465e-07
Bacteroides_vulgatus_57955_ID1280987	CD	-0.00022074	4.5353e-05	1.13216e-06
Bacteroides_vulgatus_57955_ID1281015	CD	-0.000228246	4.5232e-05	4.50886e-07
Bacteroides_vulgatus_57955_ID1281037	CD	-0.000323633	0.000106206	0.00230974
Bacteroides_vulgatus_57955_ID1281039	CD	-0.00029692	9.4893e-05	0.001754
Bacteroides_vulgatus_57955_ID1281120	CD	-0.000429261	0.000155237	0.00568873
Bacteroides_vulgatus_57955_ID1281813	CD	-0.000340978	0.000124908	0.00633663
Bacteroides_vulgatus_57955_ID1283712	CD	-0.00048331	8.8743e-05	5.14643e-08
Bacteroides_vulgatus_57955_ID1283992	CD	-0.000268579	9.37069e-05	0.00415489
Bacteroides_vulgatus_57955_ID1284015	CD	-0.000254561	4.88282e-05	1.85417e-07
Bacteroides_vulgatus_57955_ID1284369	CD	-0.000225438	4.7194e-05	1.78072e-06
Bacteroides_vulgatus_57955_ID1285525	CD	-0.000325663	0.000112955	0.00393754
Bacteroides_vulgatus_57955_ID1285544	CD	-0.000279098	9.38281e-05	0.00293404
Bacteroides_vulgatus_57955_ID1286834	CD	-0.000431432	0.000142226	0.00241786
Bacteroides_vulgatus_57955_ID1286856	CD	-0.000932683	0.000176296	1.22032e-07
Bacteroides_vulgatus_57955_ID1286912	CD	-0.00119887	0.000153979	6.9198e-15
Bacteroides_vulgatus_57955_ID1286966	CD	-0.00115701	0.000138249	5.80824e-17
Bacteroides_vulgatus_57955_ID1286967	CD	-0.0011404	0.000140794	5.50637e-16
Bacteroides_vulgatus_57955_ID1286969	CD	-0.00122619	0.000153068	1.1404e-15
Bacteroides_vulgatus_57955_ID1288844	CD	-0.000455403	0.000144663	0.00164375
Bacteroides_vulgatus_57955_ID1306585	CD	-0.000946848	0.000320041	0.00309116
Bacteroides_vulgatus_57955_ID1308156	CD	-0.000703711	0.000162876	1.55658e-05
Bacteroides_vulgatus_57955_ID1308822	CD	-0.000685271	0.000123429	2.82487e-08
Bacteroides_vulgatus_57955_ID1309223	CD	-0.000749385	0.000111036	1.48847e-11
Bacteroides_vulgatus_57955_ID1309815	CD	-0.000725954	0.000159852	5.58821e-06
Bacteroides_vulgatus_57955_ID1310634	CD	-0.00105831	0.000354677	0.00284643
Bacteroides_vulgatus_57955_ID1311361	CD	-0.000258603	8.03193e-05	0.0012833
Bacteroides_vulgatus_57955_ID1311664	CD	-0.000511675	0.000131369	9.82193e-05
Bacteroides_vulgatus_57955_ID1312246	CD	-0.000581556	0.000132025	1.05834e-05
Bacteroides_vulgatus_57955_ID1312267	CD	-0.00114868	0.000289153	7.11036e-05
Bacteroides_vulgatus_57955_ID1313027	CD	-0.000644473	0.000215854	0.00282942
Bacteroides_vulgatus_57955_ID1313664	CD	-0.00113297	0.000241081	2.60753e-06
Bacteroides_vulgatus_57955_ID1314192	CD	-0.000519781	9.86729e-05	1.38131e-07
Bacteroides_vulgatus_57955_ID1314381	CD	-0.000786899	0.000228833	0.000584415
Bacteroides_vulgatus_57955_ID1314570	CD	-0.000818328	0.000183909	8.60177e-06
Bacteroides_vulgatus_57955_ID1314736	CD	-0.000742054	0.000171236	1.4674e-05
Bacteroides_vulgatus_57955_ID1315011	CD	-0.000800293	0.000284742	0.00494511
Bacteroides_vulgatus_57955_ID1315675	CD	-0.000432643	0.000142501	0.00239693
Bacteroides_vulgatus_57955_ID1316002	CD	-0.00082345	0.000171397	1.55266e-06
Bacteroides_vulgatus_57955_ID1316020	CD	-0.000783006	0.000148892	1.44939e-07
Bacteroides_vulgatus_57955_ID1316022	CD	-0.00077119	0.000168895	4.96892e-06
Bacteroides_vulgatus_57955_ID1316025	CD	-0.0007745	0.000170327	5.43805e-06
Bacteroides_vulgatus_57955_ID1316053	CD	-0.000858571	0.000133937	1.45249e-10
Bacteroides_vulgatus_57955_ID1316131	CD	-0.000825602	0.000138975	2.83894e-09
Bacteroides_vulgatus_57955_ID1316427	CD	-0.00106317	0.000360087	0.00315167
Bacteroides_vulgatus_57955_ID1317992	CD	-0.00145631	0.000151774	8.37266e-22
Bacteroides_vulgatus_57955_ID1318019	CD	-0.000953945	0.000252924	0.000162158
Bacteroides_vulgatus_57955_ID1318334	CD	-0.000515729	0.00017192	0.00270139
Bacteroides_vulgatus_57955_ID1319919	CD	-0.000594051	0.000159573	0.000197052
Bacteroides_vulgatus_57955_ID1322092	CD	-0.00119853	0.000184088	7.48546e-11
Bacteroides_vulgatus_57955_ID1323032	CD	-0.000391691	0.000114289	0.000609814
Bacteroides_vulgatus_57955_ID1323495	CD	-0.000187333	6.68078e-05	0.00504627
Bacteroides_vulgatus_57955_ID1323838	CD	-0.000199174	6.56132e-05	0.00240077
Bacteroides_vulgatus_57955_ID1323868	CD	-0.000213062	6.51885e-05	0.00108159
Bacteroides_vulgatus_57955_ID1323942	CD	-0.000244453	6.18483e-05	7.73529e-05
Bacteroides_vulgatus_57955_ID1324004	CD	-0.000510348	0.000168678	0.00248167
Bacteroides_vulgatus_57955_ID1324117	CD	-0.000257768	9.15814e-05	0.00488335
Bacteroides_vulgatus_57955_ID1324391	CD	-0.000312718	7.55772e-05	3.50756e-05
Bacteroides_vulgatus_57955_ID1324745	CD	-0.000230979	8.51576e-05	0.0066804
Bacteroides_vulgatus_57955_ID1324751	CD	-0.000233996	7.13636e-05	0.00104201
Bacteroides_vulgatus_57955_ID1325033	CD	-0.000334449	8.20666e-05	4.59472e-05
Bacteroides_vulgatus_57955_ID1325099	CD	-0.000612354	0.000211644	0.00381181
Bacteroides_vulgatus_57955_ID1325169	CD	-0.000166429	4.63216e-05	0.000327001
Bacteroides_vulgatus_57955_ID1325375	CD	-0.000307329	0.000112916	0.00649389
Bacteroides_vulgatus_57955_ID1325426	CD	-0.000329961	8.1197e-05	4.82987e-05
Bacteroides_vulgatus_57955_ID1325555	CD	-0.000386633	0.000114231	0.000712673
Bacteroides_vulgatus_57955_ID1325651	CD	-0.00030138	7.32218e-05	3.85524e-05
Bacteroides_vulgatus_57955_ID1325666	CD	-0.000321488	8.47121e-05	0.000147602
Bacteroides_vulgatus_57955_ID1326053	CD	-0.000231728	6.02208e-05	0.000119101
Bacteroides_vulgatus_57955_ID1326074	CD	-0.000209374	6.72447e-05	0.00184812
Bacteroides_vulgatus_57955_ID1326199	CD	-0.000285125	9.198e-05	0.0019361
Bacteroides_vulgatus_57955_ID1326227	CD	-0.00029543	8.04072e-05	0.000238626
Bacteroides_vulgatus_57955_ID1326280	CD	0.000185741	6.79072e-05	0.00623379
Bacteroides_vulgatus_57955_ID1326537	CD	-0.000805006	0.000182113	9.85333e-06
Bacteroides_vulgatus_57955_ID1326538	CD	-0.000868593	0.000251309	0.00054771
Bacteroides_vulgatus_57955_ID1326560	CD	-0.000851837	0.000281591	0.00248558
Bacteroides_vulgatus_57955_ID1326705	CD	-0.000665011	0.000167261	7.01213e-05
Bacteroides_vulgatus_57955_ID1326730	CD	-0.000878093	0.000236996	0.00021131
Bacteroides_vulgatus_57955_ID1326838	CD	-0.000320213	0.000101854	0.00166747
Bacteroides_vulgatus_57955_ID1326869	CD	-0.000339908	9.81823e-05	0.000536164
Bacteroides_vulgatus_57955_ID1326945	CD	-0.000324181	9.95515e-05	0.00112829
Bacteroides_vulgatus_57955_ID1326946	CD	-0.000300602	8.73966e-05	0.000582749
Bacteroides_vulgatus_57955_ID1326949	CD	-0.000310043	6.98833e-05	9.13967e-06
Bacteroides_vulgatus_57955_ID1326979	CD	-0.000341098	0.000123711	0.0058297
Bacteroides_vulgatus_57955_ID1327055	CD	-0.000617223	0.000132528	3.20395e-06
Bacteroides_vulgatus_57955_ID1327078	CD	-0.000315344	8.17303e-05	0.000114156
Bacteroides_vulgatus_57955_ID1327131	CD	-0.000251237	8.32907e-05	0.0025581
Bacteroides_vulgatus_57955_ID1327339	CD	-0.000966024	0.000316035	0.00223788
Bacteroides_vulgatus_57955_ID1327543	CD	-0.000680921	0.000112896	1.62545e-09
Bacteroides_vulgatus_57955_ID1327579	CD	-0.000651271	0.000133835	1.13743e-06
Bacteroides_vulgatus_57955_ID1327617	CD	-0.000647944	0.000111567	6.3355e-09
Bacteroides_vulgatus_57955_ID1327814	CD	-0.000851722	0.000288212	0.0031247
Bacteroides_vulgatus_57955_ID1327847	CD	-0.000974321	0.000211387	4.0425e-06
Bacteroides_vulgatus_57955_ID1327852	CD	-0.000514161	0.000132641	0.000106043
Bacteroides_vulgatus_57955_ID1327857	CD	-0.000501302	0.000155334	0.00124989
Bacteroides_vulgatus_57955_ID1327860	CD	-0.000494344	0.00015778	0.00172958
Bacteroides_vulgatus_57955_ID1327890	CD	-0.000194344	6.53699e-05	0.00294911
Bacteroides_vulgatus_57955_ID1327979	CD	-0.000253918	5.88635e-05	1.60566e-05
Bacteroides_vulgatus_57955_ID1328076	CD	-0.000838474	0.0002579	0.00114933
Bacteroides_vulgatus_57955_ID1328117	CD	-0.00061421	0.000180917	0.000686356
Bacteroides_vulgatus_57955_ID1328392	CD	-0.000307907	6.7514e-05	5.09977e-06
Bacteroides_vulgatus_57955_ID1328586	CD	-0.000216054	7.32872e-05	0.00319786
Bacteroides_vulgatus_57955_ID1328602	CD	-0.00100066	0.0001804	2.90755e-08
Bacteroides_vulgatus_57955_ID1328619	CD	-0.000255546	7.60117e-05	0.000773999
Bacteroides_vulgatus_57955_ID1328634	CD	-0.000361032	6.80411e-05	1.12006e-07
Bacteroides_vulgatus_57955_ID1328718	CD	-0.000400651	0.000131464	0.0023067
Bacteroides_vulgatus_57955_ID1329681	CD	-0.000743549	0.000151315	8.92732e-07
Bacteroides_vulgatus_57955_ID1330060	CD	-0.00030525	9.64888e-05	0.00155842
Bacteroides_vulgatus_57955_ID1330957	CD	-0.000427264	0.000145533	0.0033262
Bacteroides_vulgatus_57955_ID1331427	CD	-0.000483711	0.000178312	0.00667334
Bacteroides_vulgatus_57955_ID1331455	CD	-0.000573768	0.000142186	5.45248e-05
Bacteroides_vulgatus_57955_ID1331504	CD	-0.000579129	0.000141687	4.36255e-05
Bacteroides_vulgatus_57955_ID1331646	CD	-0.00093404	0.00022185	2.55101e-05
Bacteroides_vulgatus_57955_ID1331652	CD	-0.000935522	0.000221313	2.36683e-05
Bacteroides_vulgatus_57955_ID1331655	CD	-0.000950947	0.000222826	1.97523e-05
Bacteroides_vulgatus_57955_ID1331659	CD	-0.00101859	0.000234088	1.35317e-05
Bacteroides_vulgatus_57955_ID1331772	CD	-0.00090284	0.000171735	1.46283e-07
Bacteroides_vulgatus_57955_ID1331958	CD	-0.000703468	0.000100962	3.22346e-12
Bacteroides_vulgatus_57955_ID1332477	CD	-0.00027929	5.01525e-05	2.56465e-08
Bacteroides_vulgatus_57955_ID1332486	CD	-0.000251846	4.77517e-05	1.33434e-07
Bacteroides_vulgatus_57955_ID1332531	CD	-0.000224898	8.22074e-05	0.006224
Bacteroides_vulgatus_57955_ID1332576	CD	-0.000666247	0.000184699	0.000309518
Bacteroides_vulgatus_57955_ID1332577	CD	-0.000657523	0.000184413	0.000363184
Bacteroides_vulgatus_57955_ID1332645	CD	-0.000258989	4.75967e-05	5.28844e-08
Bacteroides_vulgatus_57955_ID1334193	CD	-0.000508212	0.000174816	0.00364766
Bacteroides_vulgatus_57955_ID1334194	CD	-0.000513271	0.000168944	0.00238058
Bacteroides_vulgatus_57955_ID1334196	CD	-0.000497553	0.000180058	0.00572215
Bacteroides_vulgatus_57955_ID1335060	CD	-0.000582326	0.000141123	3.68529e-05
Bacteroides_vulgatus_57955_ID1338391	CD	-0.000278227	8.09201e-05	0.000585404
Bacteroides_vulgatus_57955_ID1338430	CD	-0.000270515	8.14997e-05	0.000902715
Bacteroides_vulgatus_57955_ID1338677	CD	-0.000226237	5.31875e-05	2.10386e-05
Bacteroides_vulgatus_57955_ID1340233	CD	-0.000260686	4.64624e-05	2.01526e-08
Bacteroides_vulgatus_57955_ID1340236	CD	-0.000252002	4.54709e-05	2.98964e-08
Bacteroides_vulgatus_57955_ID1340248	CD	-0.000456935	0.000129096	0.000400888
Bacteroides_vulgatus_57955_ID1341362	CD	-0.000336032	7.24497e-05	3.51569e-06
Bacteroides_vulgatus_57955_ID1341918	CD	-0.000203003	7.26556e-05	0.00520525
Bacteroides_vulgatus_57955_ID1341929	CD	-0.000210962	5.9269e-05	0.000371708
Bacteroides_vulgatus_57955_ID1342638	CD	-0.000633096	0.000210283	0.00260659
Bacteroides_vulgatus_57955_ID1342706	CD	-0.000184979	5.9099e-05	0.00174816
Bacteroides_vulgatus_57955_ID1342726	CD	-0.000736382	0.000250451	0.00327972
Bacteroides_vulgatus_57955_ID1344050	CD	-0.000434391	9.32251e-05	3.1683e-06
Bacteroides_vulgatus_57955_ID1344178	CD	-0.000541363	0.000109742	8.09511e-07
Bacteroides_vulgatus_57955_ID1344442	CD	-0.00045913	0.000129645	0.000397966
Bacteroides_vulgatus_57955_ID1344466	CD	-0.000277372	9.65966e-05	0.00408591
Bacteroides_vulgatus_57955_ID1344526	CD	-0.000215051	5.42271e-05	7.31653e-05
Bacteroides_vulgatus_57955_ID1344613	CD	-0.000697839	0.000163667	2.01012e-05
Bacteroides_vulgatus_57955_ID1344655	CD	-0.000764418	0.000252295	0.00244665
Bacteroides_vulgatus_57955_ID1344682	CD	-0.00115727	0.000263133	1.0922e-05
Bacteroides_vulgatus_57955_ID1345174	CD	-0.000901449	0.000155696	7.04755e-09
Bacteroides_vulgatus_57955_ID1345219	CD	-0.000216646	4.66151e-05	3.35911e-06
Bacteroides_vulgatus_57955_ID1345309	CD	-0.000224938	5.97059e-05	0.000164936
Bacteroides_vulgatus_57955_ID1345373	CD	-0.00110682	0.000160307	5.04367e-12
Bacteroides_vulgatus_57955_ID1345409	CD	-0.000635426	0.000180925	0.00044457
Bacteroides_vulgatus_57955_ID1345430	CD	-0.000674848	0.000236095	0.0042581
Bacteroides_vulgatus_57955_ID1346603	CD	-0.000688976	0.00024625	0.00514416
Bacteroides_vulgatus_57955_ID1346837	CD	-0.000764755	0.000143906	1.07089e-07
Bacteroides_vulgatus_57955_ID1346992	CD	-0.000825754	0.000148756	2.83916e-08
Bacteroides_vulgatus_57955_ID1347119	CD	-0.000586408	0.000158651	0.000218833
Bacteroides_vulgatus_57955_ID1347478	CD	-0.000725763	0.000164251	9.93323e-06
Bacteroides_vulgatus_57955_ID1347956	CD	-0.000798892	0.000274731	0.00363857
Bacteroides_vulgatus_57955_ID1348061	CD	-0.000786171	0.000173039	5.53793e-06
Bacteroides_vulgatus_57955_ID1348383	CD	-0.000818916	0.000174505	2.69501e-06
Bacteroides_vulgatus_57955_ID1348385	CD	-0.000783123	0.000172433	5.58284e-06
Bacteroides_vulgatus_57955_ID1348388	CD	-0.000781752	0.000182351	1.81042e-05
Bacteroides_vulgatus_57955_ID1348391	CD	-0.000793276	0.000172858	4.45015e-06
Bacteroides_vulgatus_57955_ID1348409	CD	-0.000758953	0.000173108	1.16367e-05
Bacteroides_vulgatus_57955_ID1348427	CD	-0.000762322	0.000173135	1.06736e-05
Bacteroides_vulgatus_57955_ID1348829	CD	-0.000533557	0.000129392	3.73048e-05
Bacteroides_vulgatus_57955_ID1350442	CD	-0.000850281	0.000180039	2.32664e-06
Bacteroides_vulgatus_57955_ID1350593	CD	-0.000837069	0.000169234	7.5668e-07
Bacteroides_vulgatus_57955_ID1350624	CD	-0.000812564	0.000166534	1.06481e-06
Bacteroides_vulgatus_57955_ID1350738	CD	-0.000636429	0.00014266	8.15194e-06
Bacteroides_vulgatus_57955_ID1350779	CD	-0.00069795	0.000172678	5.30177e-05
Bacteroides_vulgatus_57955_ID1350942	CD	-0.000606835	0.000146462	3.42349e-05
Bacteroides_vulgatus_57955_ID1350948	CD	-0.000600615	0.00014585	3.82147e-05
Bacteroides_vulgatus_57955_ID1350949	CD	-0.000611064	0.000141973	1.67665e-05
Bacteroides_vulgatus_57955_ID1350950	CD	-0.000589464	0.000143748	4.11955e-05
Bacteroides_vulgatus_57955_ID1351053	CD	-0.000602669	0.000157637	0.000131755
Bacteroides_vulgatus_57955_ID1351433	CD	-0.000895482	0.000236823	0.000156058
Bacteroides_vulgatus_57955_ID1351489	CD	-0.000671103	0.000213512	0.00167133
Bacteroides_vulgatus_57955_ID1351493	CD	-0.000770307	0.000155572	7.36642e-07
Bacteroides_vulgatus_57955_ID1351534	CD	-0.000812287	0.000291359	0.00530471
Bacteroides_vulgatus_57955_ID1352016	CD	-0.000186367	6.40263e-05	0.00360517
Bacteroides_vulgatus_57955_ID1352095	CD	-0.000558717	0.000206333	0.00677231
Bacteroides_vulgatus_57955_ID1352501	CD	-0.000226309	4.37252e-05	2.27051e-07
Bacteroides_vulgatus_57955_ID1352627	CD	-0.000221832	4.64316e-05	1.77385e-06
Bacteroides_vulgatus_57955_ID1352633	CD	-0.000214162	5.41648e-05	7.68853e-05
Bacteroides_vulgatus_57955_ID1352984	CD	-0.000945628	0.00018096	1.73582e-07
Bacteroides_vulgatus_57955_ID1353299	CD	-0.00024364	4.5562e-05	8.92026e-08
Bacteroides_vulgatus_57955_ID1353302	CD	-0.000259247	6.69119e-05	0.000106867
Bacteroides_vulgatus_57955_ID1353305	CD	-0.000254276	9.36943e-05	0.00664979
Bacteroides_vulgatus_57955_ID1353466	CD	-0.000235287	7.70306e-05	0.00225462
Bacteroides_vulgatus_57955_ID1353667	CD	-0.000231884	7.25112e-05	0.00138429
Bacteroides_vulgatus_57955_ID1353671	CD	-0.000233598	5.59714e-05	2.99921e-05
Bacteroides_vulgatus_57955_ID1353679	CD	-0.000283671	8.80996e-05	0.00128238
Bacteroides_vulgatus_57955_ID1354045	CD	-0.00025496	8.57718e-05	0.00295345
Bacteroides_vulgatus_57955_ID1354431	CD	-0.000205164	4.63914e-05	9.75844e-06
Bacteroides_vulgatus_57955_ID1354539	CD	-0.000237252	6.16439e-05	0.00011872
Bacteroides_vulgatus_57955_ID1354566	CD	-0.000231762	4.71319e-05	8.7744e-07
Bacteroides_vulgatus_57955_ID1354587	CD	-0.000235804	4.69918e-05	5.22157e-07
Bacteroides_vulgatus_57955_ID1354588	CD	-0.000232139	4.8061e-05	1.36468e-06
Bacteroides_vulgatus_57955_ID1354631	CD	-0.000196956	6.02981e-05	0.00108933
Bacteroides_vulgatus_57955_ID1354662	CD	-0.000256801	7.55738e-05	0.000678761
Bacteroides_vulgatus_57955_ID1354731	CD	-0.00033819	0.000109306	0.00197496
Bacteroides_vulgatus_57955_ID1354806	CD	-0.000531126	0.000172996	0.00213945
Bacteroides_vulgatus_57955_ID1354902	CD	-0.000233668	4.82159e-05	1.25794e-06
Bacteroides_vulgatus_57955_ID1354929	CD	-0.000234404	4.75862e-05	8.39857e-07
Bacteroides_vulgatus_57955_ID1355010	CD	-0.000684246	0.000241588	0.00462172
Bacteroides_vulgatus_57955_ID1355049	CD	-0.00025528	4.84388e-05	1.36314e-07
Bacteroides_vulgatus_57955_ID1355064	CD	-0.000304863	0.000112042	0.00650879
Bacteroides_vulgatus_57955_ID1355225	CD	-0.000696235	0.000250961	0.00553251
Bacteroides_vulgatus_57955_ID1355259	CD	-0.00084471	0.000129602	7.13743e-11
Bacteroides_vulgatus_57955_ID1355275	CD	-0.000877963	0.000132088	2.99488e-11
Bacteroides_vulgatus_57955_ID1355334	CD	-0.000245443	4.72784e-05	2.08689e-07
Bacteroides_vulgatus_57955_ID1355361	CD	-0.000964751	0.000154271	4.01103e-10
Bacteroides_vulgatus_57955_ID1355366	CD	-0.000764893	0.000130314	4.36775e-09
Bacteroides_vulgatus_57955_ID1355368	CD	-0.000750831	0.000130379	8.46896e-09
Bacteroides_vulgatus_57955_ID1355369	CD	-0.000741636	0.000130473	1.31411e-08
Bacteroides_vulgatus_57955_ID1355397	CD	-0.000257439	7.94395e-05	0.00119239
Bacteroides_vulgatus_57955_ID1355412	CD	-0.000250963	4.72739e-05	1.1041e-07
Bacteroides_vulgatus_57955_ID1355418	CD	-0.000335168	0.000117266	0.00426057
Bacteroides_vulgatus_57955_ID1355421	CD	-0.000259873	4.72537e-05	3.80786e-08
Bacteroides_vulgatus_57955_ID1355427	CD	-0.000494046	0.000119964	3.8168e-05
Bacteroides_vulgatus_57955_ID1355532	CD	-0.000805806	0.00016303	7.70521e-07
Bacteroides_vulgatus_57955_ID1355589	CD	-0.000479381	0.000123741	0.000107038
Bacteroides_vulgatus_57955_ID1355646	CD	-0.000578201	0.000213293	0.00671165
Bacteroides_vulgatus_57955_ID1355701	CD	-0.000367103	0.000119436	0.00211469
Bacteroides_vulgatus_57955_ID1355703	CD	-0.000372471	0.0001227	0.00240036
Bacteroides_vulgatus_57955_ID1355748	CD	-0.000978767	0.000289516	0.000723009
Bacteroides_vulgatus_57955_ID1355802	CD	-0.00118418	0.000269468	1.11034e-05
Bacteroides_vulgatus_57955_ID1355866	CD	-0.000329663	0.00011098	0.00297346
Bacteroides_vulgatus_57955_ID1355868	CD	-0.000330245	0.000100042	0.000963194
Bacteroides_vulgatus_57955_ID1355874	CD	-0.00091519	0.000282014	0.00117372
Bacteroides_vulgatus_57955_ID1356008	CD	-0.000628867	0.00022149	0.00452187
Bacteroides_vulgatus_57955_ID1356103	CD	-0.000335274	0.000116629	0.00404422
Bacteroides_vulgatus_57955_ID1356177	CD	-0.0007943	0.000285177	0.00534804
Bacteroides_vulgatus_57955_ID1357168	CD	-0.000498799	0.000145688	0.000617647
Bacteroides_vulgatus_57955_ID1357453	CD	-0.000760184	0.000110531	6.08855e-12
Bacteroides_vulgatus_57955_ID1357498	CD	-0.000585497	0.000126389	3.61253e-06
Bacteroides_vulgatus_57955_ID1357669	CD	-0.000930814	0.000201798	3.97636e-06
Bacteroides_vulgatus_57955_ID1357708	CD	-0.00076129	0.00018071	2.52252e-05
Bacteroides_vulgatus_57955_ID1357735	CD	-0.00109774	0.000357783	0.00215376
Bacteroides_vulgatus_57955_ID1358082	CD	-0.000897975	0.00029692	0.0024921
Bacteroides_vulgatus_57955_ID1358426	CD	-0.000474275	0.000174084	0.00644171
Bacteroides_vulgatus_57955_ID1358613	CD	-0.000764951	0.000256728	0.00288606
Bacteroides_vulgatus_57955_ID1358662	CD	-0.000758369	0.000267805	0.00462873
Bacteroides_vulgatus_57955_ID1359024	CD	-0.000754061	0.000232916	0.00120588
Bacteroides_vulgatus_57955_ID1359387	CD	-0.000641559	0.000178269	0.000319659
Bacteroides_vulgatus_57955_ID1359436	CD	-0.000672236	0.000194268	0.000539451
Bacteroides_vulgatus_57955_ID1359463	CD	-0.000924246	0.000339643	0.00650391
Bacteroides_vulgatus_57955_ID1359524	CD	-0.00102824	0.00028473	0.000304716
Bacteroides_vulgatus_57955_ID1359583	CD	-0.00114459	0.000151108	3.60117e-14
Bacteroides_vulgatus_57955_ID1359607	CD	-0.00106027	0.000154057	5.88727e-12
Bacteroides_vulgatus_57955_ID1359610	CD	-0.00103717	0.000152764	1.12593e-11
Bacteroides_vulgatus_57955_ID1359613	CD	-0.00116197	0.000154392	5.22676e-14
Bacteroides_vulgatus_57955_ID1359650	CD	-0.000767263	0.000166476	4.04883e-06
Bacteroides_vulgatus_57955_ID1359679	CD	-0.00103214	0.000153358	1.69367e-11
Bacteroides_vulgatus_57955_ID1359759	CD	-0.000313929	0.000108029	0.00366119
Bacteroides_vulgatus_57955_ID1359787	CD	-0.00027384	7.94925e-05	0.000571374
Bacteroides_vulgatus_57955_ID1359821	CD	-0.000250048	4.71464e-05	1.13517e-07
Bacteroides_vulgatus_57955_ID1359841	CD	-0.000492951	0.000143153	0.000574182
Bacteroides_vulgatus_57955_ID1359856	CD	-0.000454715	0.00015595	0.00354805
Bacteroides_vulgatus_57955_ID1360085	CD	-0.000198252	6.41903e-05	0.0020117
Bacteroides_vulgatus_57955_ID1360277	CD	-0.000921758	0.00014381	1.45956e-10
Bacteroides_vulgatus_57955_ID1360415	CD	-0.000367643	0.000113552	0.00120517
Bacteroides_vulgatus_57955_ID1360445	CD	-0.000872409	0.000130436	2.25647e-11
Bacteroides_vulgatus_57955_ID1360546	CD	-0.000562899	0.000152948	0.000232937
Bacteroides_vulgatus_57955_ID1360742	CD	-0.000434495	0.00012485	0.000501177
Bacteroides_vulgatus_57955_ID1361362	CD	-0.000553078	0.000148081	0.000187735
Bacteroides_vulgatus_57955_ID1361367	CD	-0.000596917	0.000127515	2.85279e-06
Bacteroides_vulgatus_57955_ID1361382	CD	-0.000624532	0.000126326	7.66177e-07
Bacteroides_vulgatus_57955_ID1361480	CD	-0.000925726	0.000201632	4.40778e-06
Bacteroides_vulgatus_57955_ID1361482	CD	-0.000981595	0.000266831	0.000234412
Bacteroides_vulgatus_57955_ID1361495	CD	-0.000945518	0.00019856	1.91796e-06
Bacteroides_vulgatus_57955_ID1361564	CD	-0.00084565	0.000230814	0.000248535
Bacteroides_vulgatus_57955_ID1361587	CD	-0.00057784	0.000181007	0.00141112
Bacteroides_vulgatus_57955_ID1361588	CD	-0.000638098	0.000231996	0.00595106
Bacteroides_vulgatus_57955_ID1361618	CD	-0.000481991	0.00013022	0.000214441
Bacteroides_vulgatus_57955_ID1361645	CD	-0.000377234	0.000106214	0.00038281
Bacteroides_vulgatus_57955_ID1361702	CD	-0.000579284	0.00015158	0.000132566
Bacteroides_vulgatus_57955_ID1361724	CD	-0.000784727	0.000230995	0.000680897
Bacteroides_vulgatus_57955_ID1361846	CD	-0.000515415	0.000107937	1.79593e-06
Bacteroides_vulgatus_57955_ID1361857	CD	-0.000345331	8.69898e-05	7.19362e-05
Bacteroides_vulgatus_57955_ID1361879	CD	-0.000486373	0.000149089	0.00110511
Bacteroides_vulgatus_57955_ID1361949	CD	-0.000154883	4.18064e-05	0.000211595
Bacteroides_vulgatus_57955_ID1362357	CD	-0.000900724	0.00013941	1.04027e-10
Bacteroides_vulgatus_57955_ID1362477	CD	-0.000856762	0.000180291	2.0131e-06
Bacteroides_vulgatus_57955_ID1362573	CD	-0.000972578	0.000321792	0.00250794
Bacteroides_vulgatus_57955_ID1362607	CD	-0.000904436	0.000298372	0.00243553
Bacteroides_vulgatus_57955_ID1362750	CD	-0.000791107	0.00027022	0.00341542
Bacteroides_vulgatus_57955_ID1362820	CD	-0.000347102	0.000121654	0.00432817
Bacteroides_vulgatus_57955_ID1362873	CD	-0.000395266	0.000107463	0.000234911
Bacteroides_vulgatus_57955_ID1362880	CD	-0.000415888	9.2623e-05	7.11821e-06
Bacteroides_vulgatus_57955_ID1363128	CD	-0.000409837	0.000142104	0.00392569
Bacteroides_vulgatus_57955_ID1363221	CD	-0.000284524	6.39566e-05	8.63888e-06
Bacteroides_vulgatus_57955_ID1363248	CD	-0.000335305	0.000115763	0.00377378
Bacteroides_vulgatus_57955_ID1363351	CD	-0.000333763	0.00012225	0.00633036
Bacteroides_vulgatus_57955_ID1363474	CD	-0.000872365	0.000213574	4.41527e-05
Bacteroides_vulgatus_57955_ID1363505	CD	-0.000220865	4.58768e-05	1.47707e-06
Bacteroides_vulgatus_57955_ID1363540	CD	-0.000217316	4.53354e-05	1.63878e-06
Bacteroides_vulgatus_57955_ID1363543	CD	-0.000222704	4.60417e-05	1.318e-06
Bacteroides_vulgatus_57955_ID1363561	CD	-0.000237867	5.79612e-05	4.06231e-05
Bacteroides_vulgatus_57955_ID1363629	CD	-0.00128797	0.000156324	1.73495e-16
Bacteroides_vulgatus_57955_ID1363879	CD	-0.000228427	4.62263e-05	7.7527e-07
Bacteroides_vulgatus_57955_ID1363887	CD	-0.000232718	4.64629e-05	5.48017e-07
Bacteroides_vulgatus_57955_ID1363894	CD	-0.000243077	4.67017e-05	1.9412e-07
Bacteroides_vulgatus_57955_ID1363918	CD	-0.000246088	6.83645e-05	0.000318657
Bacteroides_vulgatus_57955_ID1363981	CD	-0.000280065	0.000102086	0.00608045
Bacteroides_vulgatus_57955_ID1364101	CD	-0.00041646	0.000150429	0.00563182
Bacteroides_vulgatus_57955_ID1364254	CD	-0.000283762	9.70599e-05	0.0034604
Bacteroides_vulgatus_57955_ID1364278	CD	-0.000283266	8.53352e-05	0.000901931
Bacteroides_vulgatus_57955_ID1364326	CD	-0.000267391	6.77029e-05	7.83203e-05
Bacteroides_vulgatus_57955_ID1364699	CD	-0.000243877	6.59765e-05	0.000218658
Bacteroides_vulgatus_57955_ID1364732	CD	-0.000243136	8.07455e-05	0.00260273
Bacteroides_vulgatus_57955_ID1364822	CD	-0.000197323	7.16056e-05	0.00585671
Bacteroides_vulgatus_57955_ID1364851	CD	-0.000219219	5.99229e-05	0.000253851
Bacteroides_vulgatus_57955_ID1365064	CD	-0.00028711	0.000101284	0.0045868
Bacteroides_vulgatus_57955_ID1365097	CD	-0.00030324	0.000108824	0.00532777
Bacteroides_vulgatus_57955_ID1365139	CD	-0.00143694	0.00018468	7.21219e-15
Bacteroides_vulgatus_57955_ID1365174	CD	-0.000278889	9.1544e-05	0.00231516
Bacteroides_vulgatus_57955_ID1365196	CD	-0.000211498	5.4062e-05	9.14801e-05
Bacteroides_vulgatus_57955_ID1365202	CD	-0.000206779	4.48118e-05	3.94248e-06
Bacteroides_vulgatus_57955_ID1365205	CD	-0.000213001	4.44612e-05	1.66183e-06
Bacteroides_vulgatus_57955_ID1365370	CD	-0.000550123	0.00013545	4.87681e-05
Bacteroides_vulgatus_57955_ID1365382	CD	-0.000563114	0.000146044	0.000115363
Bacteroides_vulgatus_57955_ID1365394	CD	-0.00062158	0.000109965	1.58103e-08
Bacteroides_vulgatus_57955_ID1365424	CD	-0.00026197	4.80029e-05	4.83194e-08
Bacteroides_vulgatus_57955_ID1365457	CD	-0.00110902	0.000283819	9.32586e-05
Bacteroides_vulgatus_57955_ID1365484	CD	-0.000682463	8.5774e-05	1.76942e-15
Bacteroides_vulgatus_57955_ID1365565	CD	-0.000278388	5.60148e-05	6.69892e-07
Bacteroides_vulgatus_57955_ID1365568	CD	-0.000270783	4.81884e-05	1.91789e-08
Bacteroides_vulgatus_57955_ID1365691	CD	-0.000375493	0.000133151	0.00480166
Bacteroides_vulgatus_57955_ID1365694	CD	-0.000335505	0.00012129	0.00567252
Bacteroides_vulgatus_57955_ID1365746	CD	-0.00027067	4.89787e-05	3.27087e-08
Bacteroides_vulgatus_57955_ID1365749	CD	-0.000653533	0.000237685	0.0059673
Bacteroides_vulgatus_57955_ID1365784	CD	-0.00029527	5.70457e-05	2.26655e-07
Bacteroides_vulgatus_57955_ID1365994	CD	-0.000316821	8.42185e-05	0.000168632
Bacteroides_vulgatus_57955_ID1365995	CD	-0.000287633	7.06699e-05	4.69942e-05
Bacteroides_vulgatus_57955_ID1366141	CD	-0.000249783	6.08073e-05	3.99484e-05
Bacteroides_vulgatus_57955_ID1366189	CD	-0.000242819	8.02381e-05	0.00247625
Bacteroides_vulgatus_57955_ID1366193	CD	-0.000315985	0.000103764	0.0023251
Bacteroides_vulgatus_57955_ID1366252	CD	-0.00111976	0.000386169	0.00373566
Bacteroides_vulgatus_57955_ID1366354	CD	-0.00106426	0.000362202	0.00330002
Bacteroides_vulgatus_57955_ID1366411	CD	-0.00108341	0.000266763	4.87987e-05
Bacteroides_vulgatus_57955_ID1366447	CD	-0.00085665	0.000287385	0.00287454
Bacteroides_vulgatus_57955_ID1366528	CD	-0.00120867	0.000377203	0.00135399
Bacteroides_vulgatus_57955_ID1366562	CD	-0.00144134	0.000226768	2.07059e-10
Bacteroides_vulgatus_57955_ID1366603	CD	-0.000963397	0.000134018	6.54653e-13
Bacteroides_vulgatus_57955_ID1366696	CD	-0.000575671	0.000123514	3.1501e-06
Bacteroides_vulgatus_57955_ID1366734	CD	-0.00058998	0.000215478	0.00618122
Bacteroides_vulgatus_57955_ID1367252	CD	-0.00133553	0.000202214	3.98763e-11
Bacteroides_vulgatus_57955_ID1367435	CD	-0.000195707	6.46131e-05	0.00245437
Bacteroides_vulgatus_57955_ID1367539	CD	-0.000649636	0.000228339	0.00444049
Bacteroides_vulgatus_57955_ID1367693	CD	-0.000961659	0.000156829	8.68458e-10
Bacteroides_vulgatus_57955_ID1367699	CD	-0.000265168	4.74435e-05	2.28223e-08
Bacteroides_vulgatus_57955_ID1367730	CD	-0.000267697	5.42961e-05	8.20986e-07
Bacteroides_vulgatus_57955_ID1367810	CD	-0.00129621	0.000169553	2.09161e-14
Bacteroides_vulgatus_57955_ID1367816	CD	-0.000286603	8.39493e-05	0.000640166
Bacteroides_vulgatus_57955_ID1367892	CD	-0.000272325	8.67882e-05	0.00170215
Bacteroides_vulgatus_57955_ID1368011	CD	-0.000236704	7.46433e-05	0.00151842
Bacteroides_vulgatus_57955_ID1368065	CD	-0.000173663	5.73597e-05	0.00246492
Bacteroides_vulgatus_57955_ID1368248	CD	-0.00055629	9.93355e-05	2.1422e-08
Bacteroides_vulgatus_57955_ID1368524	CD	-0.00121446	0.000386273	0.00166637
Bacteroides_vulgatus_57955_ID1368819	CD	-0.000211637	4.61094e-05	4.43488e-06
Bacteroides_vulgatus_57955_ID1368930	CD	-0.00021807	4.5802e-05	1.92501e-06
Bacteroides_vulgatus_57955_ID1368960	CD	-0.000219825	4.58788e-05	1.65594e-06
Bacteroides_vulgatus_57955_ID1369107	CD	-0.000434969	0.000120795	0.00031713
Bacteroides_vulgatus_57955_ID1369137	CD	-0.000429417	0.000120711	0.000374532
Bacteroides_vulgatus_57955_ID1369929	CD	-0.000328982	8.44989e-05	9.88783e-05
Bacteroides_vulgatus_57955_ID1370088	CD	-0.000237708	5.9542e-05	6.54449e-05
Bacteroides_vulgatus_57955_ID1370139	CD	-0.000291928	7.83046e-05	0.000192921
Bacteroides_vulgatus_57955_ID1370151	CD	-0.000277185	8.65207e-05	0.0013568
Bacteroides_vulgatus_57955_ID1370154	CD	-0.000258935	5.2423e-05	7.83836e-07
Bacteroides_vulgatus_57955_ID1370163	CD	-0.000260464	6.44926e-05	5.37551e-05
Bacteroides_vulgatus_57955_ID1370266	CD	-0.000252758	5.03424e-05	5.1464e-07
Bacteroides_vulgatus_57955_ID1370305	CD	-0.000268466	5.61332e-05	1.72996e-06
Bacteroides_vulgatus_57955_ID1370455	CD	-0.000215673	4.602e-05	2.77917e-06
Bacteroides_vulgatus_57955_ID1370464	CD	-0.000220866	4.62979e-05	1.83738e-06
Bacteroides_vulgatus_57955_ID1370614	CD	-0.000257217	6.31389e-05	4.62454e-05
Bacteroides_vulgatus_57955_ID1370653	CD	-0.000274233	5.11515e-05	8.2674e-08
Bacteroides_vulgatus_57955_ID1370851	CD	-0.000217278	5.06477e-05	1.7868e-05
Bacteroides_vulgatus_57955_ID1370887	CD	-0.000247781	8.61037e-05	0.00400576
Bacteroides_vulgatus_57955_ID1371130	CD	-0.00029447	7.11589e-05	3.50043e-05
Bacteroides_vulgatus_57955_ID1371166	CD	-0.00028053	9.29343e-05	0.00253958
Bacteroides_vulgatus_57955_ID1371208	CD	-0.000270956	7.68773e-05	0.00042424
Bacteroides_vulgatus_57955_ID1371214	CD	-0.000260618	8.29214e-05	0.00167255
Bacteroides_vulgatus_57955_ID1371226	CD	-0.000261928	8.06403e-05	0.00116177
Bacteroides_vulgatus_57955_ID1371253	CD	-0.000290559	9.1432e-05	0.00148359
Bacteroides_vulgatus_57955_ID1371352	CD	-0.000571175	0.000176058	0.00117764
Bacteroides_vulgatus_57955_ID1371421	CD	-0.000235834	4.79681e-05	8.8114e-07
Bacteroides_vulgatus_57955_ID1371424	CD	-0.000235448	7.76347e-05	0.00242316
Bacteroides_vulgatus_57955_ID1371439	CD	-0.000228261	4.69272e-05	1.14954e-06
Bacteroides_vulgatus_57955_ID1371442	CD	-0.000228929	4.60289e-05	6.57211e-07
Bacteroides_vulgatus_57955_ID1371443	CD	-0.000237644	4.59381e-05	2.30193e-07
Bacteroides_vulgatus_57955_ID1371666	CD	-0.000323455	0.000109166	0.00304691
Bacteroides_vulgatus_57955_ID1371699	CD	-0.00133154	0.000156412	1.69444e-17
Bacteroides_vulgatus_57955_ID1371838	CD	-0.000890521	0.00017608	4.24847e-07
Bacteroides_vulgatus_57955_ID1371858	CD	-0.000875918	0.000175807	6.28416e-07
Bacteroides_vulgatus_57955_ID1371867	CD	-0.000882951	0.000175847	5.13663e-07
Bacteroides_vulgatus_57955_ID1372015	CD	-0.000257487	8.30163e-05	0.00192447
Bacteroides_vulgatus_57955_ID1373398	CD	-0.000841774	0.000299549	0.00495204
Bacteroides_vulgatus_57955_ID1373536	CD	-0.000783655	0.000168158	3.15851e-06
Bacteroides_vulgatus_57955_ID1374052	CD	-0.000858908	0.0002981	0.0039607
Bacteroides_vulgatus_57955_ID1374057	CD	-0.000820446	0.000226895	0.000299218
Bacteroides_vulgatus_57955_ID1374834	CD	-0.000753454	0.000156484	1.4728e-06
Bacteroides_vulgatus_57955_ID1375146	CD	-0.000843488	0.000295128	0.00426272
Bacteroides_vulgatus_57955_ID1375653	CD	-0.000594987	0.000195242	0.00230799
Bacteroides_vulgatus_57955_ID1376434	CD	-0.00025101	8.71969e-05	0.00399377
Bacteroides_vulgatus_57955_ID1376435	CD	-0.000247554	5.47021e-05	6.0253e-06
Bacteroides_vulgatus_57955_ID1376465	CD	-0.000763387	0.000136349	2.15878e-08
Bacteroides_vulgatus_57955_ID1376591	CD	-0.000680943	0.000216581	0.00166627
Bacteroides_vulgatus_57955_ID1376916	CD	-0.00100921	0.00014746	7.70309e-12
Bacteroides_vulgatus_57955_ID1377064	CD	-0.000897123	0.000217565	3.732e-05
Bacteroides_vulgatus_57955_ID1377111	CD	-0.000534456	0.000154833	0.000556825
Bacteroides_vulgatus_57955_ID1377375	CD	-0.000569716	0.000191256	0.00289376
Bacteroides_vulgatus_57955_ID1379519	CD	-0.000228365	4.67518e-05	1.03622e-06
Bacteroides_vulgatus_57955_ID1379525	CD	-0.000204002	7.13629e-05	0.00425431
Bacteroides_vulgatus_57955_ID1379966	CD	-0.000263846	9.73948e-05	0.006748
Bacteroides_vulgatus_57955_ID1379981	CD	-0.000275312	8.6593e-05	0.00147592
Bacteroides_vulgatus_57955_ID1379997	CD	-0.000605166	0.000186248	0.00115711
Bacteroides_vulgatus_57955_ID1380604	CD	-0.0009746	0.000177728	4.16638e-08
Bacteroides_vulgatus_57955_ID1381247	CD	-0.000259898	7.56825e-05	0.000594611
Bacteroides_vulgatus_57955_ID1381886	CD	-0.000269686	4.60283e-05	4.65284e-09
Bacteroides_vulgatus_57955_ID1383657	CD	-0.000482535	0.000151115	0.00140725
Bacteroides_vulgatus_57955_ID1383789	CD	-0.000307423	0.000101594	0.00247824
Bacteroides_vulgatus_57955_ID1384758	CD	-0.000327401	7.3007e-05	7.30791e-06
Bacteroides_vulgatus_57955_ID1385088	CD	-0.000612723	0.000172144	0.000371756
Bacteroides_vulgatus_57955_ID1386382	CD	-0.000300906	7.64792e-05	8.33782e-05
Bacteroides_vulgatus_57955_ID1386393	CD	-0.000307945	9.69326e-05	0.00148857
Bacteroides_vulgatus_57955_ID1386468	CD	-0.000310299	6.043e-05	2.8237e-07
Bacteroides_vulgatus_57955_ID1386471	CD	-0.0002991	5.7736e-05	2.21322e-07
Bacteroides_vulgatus_57955_ID1386477	CD	-0.000273915	6.63622e-05	3.666e-05
Bacteroides_vulgatus_57955_ID1386685	CD	-0.000344254	6.11861e-05	1.8407e-08
Bacteroides_vulgatus_57955_ID1386702	CD	-0.000293359	5.76353e-05	3.58238e-07
Bacteroides_vulgatus_57955_ID1386804	CD	-0.000342586	5.98815e-05	1.05865e-08
Bacteroides_vulgatus_57955_ID1386813	CD	-0.000306889	5.71127e-05	7.727e-08
Bacteroides_vulgatus_57955_ID1386825	CD	-0.000379743	0.000129555	0.00337728
Bacteroides_vulgatus_57955_ID1386879	CD	-0.00039949	0.000116374	0.000597362
Bacteroides_vulgatus_57955_ID1386969	CD	-0.000272608	8.76306e-05	0.00186537
Bacteroides_vulgatus_57955_ID1387014	CD	-0.00027408	5.28872e-05	2.19097e-07
Bacteroides_vulgatus_57955_ID1387017	CD	-0.00026927	6.64716e-05	5.10207e-05
Bacteroides_vulgatus_57955_ID1387119	CD	-0.00027026	5.39561e-05	5.47471e-07
Bacteroides_vulgatus_57955_ID1387560	CD	-0.000249505	5.13193e-05	1.16309e-06
Bacteroides_vulgatus_57955_ID1387596	CD	-0.000247522	5.04309e-05	9.19423e-07
Bacteroides_vulgatus_57955_ID1387597	CD	-0.000243622	5.0354e-05	1.31029e-06
Bacteroides_vulgatus_57955_ID1387641	CD	-0.000237125	4.92505e-05	1.47437e-06
Bacteroides_vulgatus_57955_ID1387662	CD	-0.000216682	4.66663e-05	3.43006e-06
Bacteroides_vulgatus_57955_ID1387671	CD	-0.000209771	4.65578e-05	6.61849e-06
Bacteroides_vulgatus_57955_ID1388064	CD	-0.000271762	5.336e-05	3.5246e-07
Bacteroides_vulgatus_57955_ID1388067	CD	-0.000279948	5.40895e-05	2.27129e-07
Bacteroides_vulgatus_57955_ID1388100	CD	-0.00028682	5.46533e-05	1.53768e-07
Bacteroides_vulgatus_57955_ID1388242	CD	-0.000299906	5.7662e-05	1.9811e-07
Bacteroides_vulgatus_57955_ID1388253	CD	-0.000297347	5.78813e-05	2.78866e-07
Bacteroides_vulgatus_57955_ID1388268	CD	-0.000311004	5.78217e-05	7.50348e-08
Bacteroides_vulgatus_57955_ID1388292	CD	-0.000302888	5.78903e-05	1.67602e-07
Bacteroides_vulgatus_57955_ID1388295	CD	-0.000304552	5.85249e-05	1.95248e-07
Bacteroides_vulgatus_57955_ID1388373	CD	-0.000310228	5.94053e-05	1.76792e-07
Bacteroides_vulgatus_57955_ID1388607	CD	-0.000369936	0.000115108	0.00130989
Bacteroides_vulgatus_57955_ID1388653	CD	-0.000355433	8.81002e-05	5.47368e-05
Bacteroides_vulgatus_57955_ID1389687	CD	-0.000252309	4.88428e-05	2.39494e-07
Bacteroides_vulgatus_57955_ID1390150	CD	-0.000317863	5.83306e-05	5.05589e-08
Bacteroides_vulgatus_57955_ID1390647	CD	-0.000260884	5.43245e-05	1.56828e-06
Bacteroides_vulgatus_57955_ID1390656	CD	-0.000261534	5.43444e-05	1.49032e-06
Bacteroides_vulgatus_57955_ID1390683	CD	-0.000259744	5.48853e-05	2.21785e-06
Bacteroides_vulgatus_57955_ID1390686	CD	-0.000264222	5.46544e-05	1.33532e-06
Bacteroides_vulgatus_57955_ID1390955	CD	-0.000304919	5.42406e-05	1.89199e-08
Bacteroides_vulgatus_57955_ID1390961	CD	-0.000335961	6.03051e-05	2.53252e-08
Bacteroides_vulgatus_57955_ID1391024	CD	-0.000429092	0.000149002	0.00397964
Bacteroides_vulgatus_57955_ID1391025	CD	-0.000370102	0.000136724	0.00679073
Bacteroides_vulgatus_57955_ID1391376	CD	-0.000572481	0.000150849	0.000147614
Bacteroides_vulgatus_57955_ID1391861	CD	-0.000206476	4.70864e-05	1.15958e-05
Bacteroides_vulgatus_57955_ID1391864	CD	-0.000207447	4.68097e-05	9.34841e-06
Bacteroides_vulgatus_57955_ID1392275	CD	-0.000234442	5.07867e-05	3.90815e-06
Bacteroides_vulgatus_57955_ID1392290	CD	-0.000239401	4.92588e-05	1.17348e-06
Bacteroides_vulgatus_57955_ID1392330	CD	-0.000236043	6.38146e-05	0.000216541
Bacteroides_vulgatus_57955_ID1392332	CD	-0.000237733	6.25695e-05	0.000144984
Bacteroides_vulgatus_57955_ID1392509	CD	-0.000842537	0.000257499	0.0010679
Bacteroides_vulgatus_57955_ID1392770	CD	-0.000528038	0.000146289	0.000306716
Bacteroides_vulgatus_57955_ID1392965	CD	-0.000383226	9.99462e-05	0.000125913
Bacteroides_vulgatus_57955_ID1393068	CD	-0.000328016	9.08644e-05	0.000306249
Bacteroides_vulgatus_57955_ID1393746	CD	-0.00129464	0.000431121	0.00267366
Bacteroides_vulgatus_57955_ID1395710	CD	-0.000440518	0.000153231	0.00404203
Bacteroides_vulgatus_57955_ID1395852	CD	-0.00115867	0.000163095	1.20977e-12
Bacteroides_vulgatus_57955_ID1395886	CD	-0.000912927	0.000173732	1.48175e-07
Bacteroides_vulgatus_57955_ID1396223	CD	-0.000449285	0.000115283	9.72953e-05
Bacteroides_vulgatus_57955_ID1396314	CD	-0.000474891	0.000113444	2.83739e-05
Bacteroides_vulgatus_57955_ID1397556	CD	-0.00103121	0.000162917	2.4569e-10
Bacteroides_vulgatus_57955_ID1398314	CD	-0.00111917	0.000195676	1.06825e-08
Bacteroides_vulgatus_57955_ID1398944	CD	-0.000478997	0.00015859	0.00252488
Bacteroides_vulgatus_57955_ID1399184	CD	-0.000780262	0.000123474	2.62885e-10
Bacteroides_vulgatus_57955_ID1399916	CD	-0.000685903	0.000220583	0.00187407
Bacteroides_vulgatus_57955_ID1400618	CD	-0.000380407	9.25232e-05	3.93147e-05
Bacteroides_vulgatus_57955_ID1400932	CD	-0.000954116	0.000319271	0.00280426
Bacteroides_vulgatus_57955_ID1401566	CD	-0.000278193	7.21985e-05	0.000116599
Bacteroides_vulgatus_57955_ID1401583	CD	-0.001334	0.000360383	0.000214238
Bacteroides_vulgatus_57955_ID1402975	CD	-0.000268325	7.43074e-05	0.000305005
Bacteroides_vulgatus_57955_ID1402980	CD	-0.000277168	6.50187e-05	2.01793e-05
Bacteroides_vulgatus_57955_ID1403760	CD	-0.00100682	0.000140215	6.94422e-13
Bacteroides_vulgatus_57955_ID1404426	CD	-0.000995738	0.000261714	0.000141991
Bacteroides_vulgatus_57955_ID1406255	CD	-0.000216699	5.0788e-05	1.9836e-05
Bacteroides_vulgatus_57955_ID1406265	CD	-0.000212092	5.43903e-05	9.64126e-05
Bacteroides_vulgatus_57955_ID1406734	CD	-0.000312248	0.000114412	0.00634985
Bacteroides_vulgatus_57955_ID1409253	CD	-0.00123025	0.000192654	1.70514e-10
Bacteroides_vulgatus_57955_ID1409688	CD	-0.000813588	0.000206321	8.03641e-05
Bacteroides_vulgatus_57955_ID1410732	CD	-0.000771311	0.000138093	2.33074e-08
Bacteroides_vulgatus_57955_ID1411745	CD	-0.000478204	0.000171973	0.00542437
Bacteroides_vulgatus_57955_ID1412297	CD	-0.000941596	0.000197889	1.95313e-06
Bacteroides_vulgatus_57955_ID1412323	CD	-0.00104828	0.000150425	3.19627e-12
Bacteroides_vulgatus_57955_ID1413067	CD	-0.000272744	9.92802e-05	0.00601032
Bacteroides_vulgatus_57955_ID1413403	CD	-0.000272001	4.98347e-05	4.81332e-08
Bacteroides_vulgatus_57955_ID1413556	CD	-0.00037911	0.000139549	0.00659392
Bacteroides_vulgatus_57955_ID1415190	CD	-0.000802916	0.000177579	6.14148e-06
Bacteroides_vulgatus_57955_ID1415640	CD	-0.000866193	0.00017729	1.03048e-06
Bacteroides_vulgatus_57955_ID1417190	CD	-0.00062327	0.000163461	0.000137317
Bacteroides_vulgatus_57955_ID1417854	CD	-0.000240365	4.8529e-05	7.30739e-07
Bacteroides_vulgatus_57955_ID1418440	CD	-0.000844303	0.000179884	2.6843e-06
Bacteroides_vulgatus_57955_ID1419132	CD	-0.00124896	0.000382096	0.00108037
Bacteroides_vulgatus_57955_ID1419840	CD	-0.00053581	0.000136068	8.22257e-05
Bacteroides_vulgatus_57955_ID1422455	CD	-0.000882345	0.000258523	0.000642464
Bacteroides_vulgatus_57955_ID1422890	CD	-0.000454863	0.000144651	0.00166336
Bacteroides_vulgatus_57955_ID1425921	CD	-0.000634032	0.000135972	3.1171e-06
Bacteroides_vulgatus_57955_ID1427577	CD	-0.000639584	0.000213401	0.00272555
Bacteroides_vulgatus_57955_ID1427795	CD	-0.00103107	0.000366955	0.00495734
Bacteroides_vulgatus_57955_ID1429018	CD	-0.000567222	0.000205013	0.00566158
Bacteroides_vulgatus_57955_ID1429424	CD	-0.000973921	0.000146457	2.93365e-11
Bacteroides_vulgatus_57955_ID1429465	CD	-0.000717288	0.00017414	3.80487e-05
Bacteroides_vulgatus_57955_ID1429843	CD	-0.000405691	0.00012981	0.00177647
Bacteroides_vulgatus_57955_ID1430194	CD	-0.00043252	0.000157925	0.00616708
Bacteroides_vulgatus_57955_ID1430272	CD	-0.000459204	0.000125435	0.000251344
Bacteroides_vulgatus_57955_ID1430825	CD	-0.000697952	0.00025609	0.006422
Bacteroides_vulgatus_57955_ID1432635	CD	-0.00039543	0.000116468	0.000685787
Bacteroides_vulgatus_57955_ID1432914	CD	-0.000720621	0.000233542	0.00203129
Bacteroides_vulgatus_57955_ID1433574	CD	-0.000175517	4.42227e-05	7.21955e-05
Bacteroides_vulgatus_57955_ID1433840	CD	-0.000911515	0.000257644	0.000403351
Bacteroides_vulgatus_57955_ID1435593	CD	-0.000249507	6.29347e-05	7.35406e-05
Bacteroides_vulgatus_57955_ID1435626	CD	-0.000202528	5.36392e-05	0.000159534
Bacteroides_vulgatus_57955_ID1438136	CD	-0.000915036	0.000328638	0.00536382
Bacteroides_vulgatus_57955_ID1438662	CD	-0.000676024	0.000229533	0.00322726
Bacteroides_vulgatus_57955_ID1438689	CD	-0.000684982	0.000247745	0.00569463
Bacteroides_vulgatus_57955_ID1438692	CD	-0.000681659	0.00025136	0.00669034
Bacteroides_vulgatus_57955_ID1438695	CD	-0.000684036	0.000248068	0.00582524
Bacteroides_vulgatus_57955_ID1438725	CD	-0.000644055	0.000198838	0.00119911
Bacteroides_vulgatus_57955_ID1438815	CD	-0.000553826	0.000149958	0.000221441
Bacteroides_vulgatus_57955_ID1438918	CD	-0.000275569	9.55367e-05	0.00392119
Bacteroides_vulgatus_57955_ID1439220	CD	-0.000961341	0.000231814	3.36809e-05
Bacteroides_vulgatus_57955_ID1439247	CD	-0.000917329	0.000188032	1.06854e-06
Bacteroides_vulgatus_57955_ID1439464	CD	-0.000907979	0.000270351	0.000783606
Bacteroides_vulgatus_57955_ID1439499	CD	-0.000946379	0.000309353	0.00221916
Bacteroides_vulgatus_57955_ID1439550	CD	-0.000924463	0.000330557	0.00516301
Bacteroides_vulgatus_57955_ID1439553	CD	-0.00091991	0.000337307	0.00638709
Bacteroides_vulgatus_57955_ID1439673	CD	-0.000506601	0.000184291	0.0059792
Bacteroides_vulgatus_57955_ID1439806	CD	-0.000397295	0.000118911	0.000834426
Bacteroides_vulgatus_57955_ID1439808	CD	-0.000429246	0.000120883	0.000383877
Bacteroides_vulgatus_57955_ID1439820	CD	-0.000739194	0.000218855	0.000731347
Bacteroides_vulgatus_57955_ID1439821	CD	-0.000753881	0.000180774	3.04197e-05
Bacteroides_vulgatus_57955_ID1439822	CD	-0.000712356	0.000217061	0.00103141
Bacteroides_vulgatus_57955_ID1439824	CD	-0.000756601	0.000201623	0.000175036
Bacteroides_vulgatus_57955_ID1439826	CD	-0.000742816	0.000188077	7.83065e-05
Bacteroides_vulgatus_57955_ID1439856	CD	-0.000905555	0.000322533	0.00499072
Bacteroides_vulgatus_57955_ID1439919	CD	-0.000873683	0.000217023	5.67919e-05
Bacteroides_vulgatus_57955_ID1439928	CD	-0.000757504	0.000223871	0.000715262
Bacteroides_vulgatus_57955_ID1439940	CD	-0.000760161	0.000164211	3.67135e-06
Bacteroides_vulgatus_57955_ID1439966	CD	0.000321535	8.75184e-05	0.000238867
Bacteroides_vulgatus_57955_ID1439991	CD	-0.000575027	0.000205698	0.00518207
Bacteroides_vulgatus_57955_ID1440003	CD	-0.000692638	0.00020802	0.000869479
Bacteroides_vulgatus_57955_ID1440019	CD	-0.000921384	0.000266479	0.000544961
Bacteroides_vulgatus_57955_ID1440681	CD	-0.000919633	0.000269519	0.000644585
Bacteroides_vulgatus_57955_ID1440686	CD	-0.000886118	0.000243248	0.000269629
Bacteroides_vulgatus_57955_ID1440696	CD	-0.000657773	0.000172032	0.000131538
Bacteroides_vulgatus_57955_ID1440759	CD	-0.000676748	0.000185972	0.000273713
Bacteroides_vulgatus_57955_ID1440789	CD	-0.000681915	0.000179964	0.000151146
Bacteroides_vulgatus_57955_ID1440903	CD	-0.0006526	0.000226212	0.00391526
Bacteroides_vulgatus_57955_ID1440942	CD	-0.000644672	0.000201118	0.00134856
Bacteroides_vulgatus_57955_ID1441044	CD	-0.00101824	0.000355682	0.00419934
Bacteroides_vulgatus_57955_ID1441045	CD	-0.00100762	0.00035958	0.00507536
Bacteroides_vulgatus_57955_ID1441242	CD	-0.000951851	0.000350826	0.00666431
Bacteroides_vulgatus_57955_ID1441246	CD	-0.000630327	0.000220952	0.00433393
Bacteroides_vulgatus_57955_ID1441269	CD	-0.000939737	0.000315477	0.00289398
Bacteroides_vulgatus_57955_ID1441329	CD	-0.00100009	0.000289962	0.000562542
Bacteroides_vulgatus_57955_ID1441381	CD	-0.000720906	0.000148495	1.20536e-06
Bacteroides_vulgatus_57955_ID1441785	CD	-0.000690706	0.000194733	0.000389726
Bacteroides_vulgatus_57955_ID1441797	CD	-0.000572313	0.000207325	0.00577197
Bacteroides_vulgatus_57955_ID1441813	CD	-0.000681125	0.000224717	0.00243713
Bacteroides_vulgatus_57955_ID1441827	CD	-0.000608057	0.000194437	0.00176442
Bacteroides_vulgatus_57955_ID1442130	CD	-0.000419693	0.000154877	0.00673129
Bacteroides_vulgatus_57955_ID1442133	CD	-0.000414824	0.00015318	0.00676743
Bacteroides_vulgatus_57955_ID1442199	CD	-0.000958416	0.000227046	2.42961e-05
Bacteroides_vulgatus_57955_ID1442385	CD	-0.000486366	0.000151745	0.00134991
Bacteroides_vulgatus_57955_ID1442445	CD	-0.000443006	0.000155679	0.00443212
Bacteroides_vulgatus_57955_ID1442754	CD	-0.000936202	0.00032089	0.0035283
Bacteroides_vulgatus_57955_ID1442799	CD	-0.000864259	0.000200718	1.6635e-05
Bacteroides_vulgatus_57955_ID1442812	CD	-0.000756087	0.000253874	0.00289949
Bacteroides_vulgatus_57955_ID1442854	CD	-0.000384119	0.000119879	0.00135432
Bacteroides_vulgatus_57955_ID1442880	CD	-0.0003426	0.000108593	0.00160554
Bacteroides_vulgatus_57955_ID1442920	CD	-0.000396514	0.000112643	0.000431413
Bacteroides_vulgatus_57955_ID1442922	CD	-0.00054077	0.000104654	2.37606e-07
Bacteroides_vulgatus_57955_ID1442994	CD	-0.000651326	0.000234463	0.00547041
Bacteroides_vulgatus_57955_ID1443796	CD	-0.000855848	0.000170014	4.80424e-07
Bacteroides_vulgatus_57955_ID1444886	CD	-0.000443471	0.000154863	0.00418825
Bacteroides_vulgatus_57955_ID1445439	CD	-0.000870752	0.000276176	0.00161666
Bacteroides_vulgatus_57955_ID1445520	CD	-0.000653722	0.000143346	5.10474e-06
Bacteroides_vulgatus_57955_ID1445610	CD	0.000198765	6.54473e-05	0.0023893
Bacteroides_vulgatus_57955_ID1446611	CD	-0.000857348	0.00025405	0.000738892
Bacteroides_vulgatus_57955_ID1446615	CD	-0.00100565	0.000362025	0.00547187
Bacteroides_vulgatus_57955_ID1446812	CD	-0.000211428	4.66364e-05	5.80045e-06
Bacteroides_vulgatus_57955_ID1447509	CD	-0.000171529	4.88655e-05	0.000447717
Bacteroides_vulgatus_57955_ID1447510	CD	-0.00024646	5.72359e-05	1.66203e-05
Bacteroides_vulgatus_57955_ID1447513	CD	-8.49441e-05	2.29342e-05	0.000212384
Bacteroides_vulgatus_57955_ID1448616	CD	-0.000237177	4.72917e-05	5.29816e-07
Bacteroides_vulgatus_57955_ID1448625	CD	-0.000232036	4.68495e-05	7.31535e-07
Bacteroides_vulgatus_57955_ID1448994	CD	-0.000368234	0.000132758	0.00554192
Bacteroides_vulgatus_57955_ID1449043	CD	-0.000312828	0.000104978	0.00288314
Bacteroides_vulgatus_57955_ID1449070	CD	-0.000267858	4.81971e-05	2.73584e-08
Bacteroides_vulgatus_57955_ID1449076	CD	-0.000255489	4.8298e-05	1.22425e-07
Bacteroides_vulgatus_57955_ID1449259	CD	-0.000416799	0.000103021	5.21482e-05
Bacteroides_vulgatus_57955_ID1449846	CD	-0.000717032	0.000260233	0.00586295
Bacteroides_vulgatus_57955_ID1450162	CD	-0.0003732	0.000137839	0.00677916
Bacteroides_vulgatus_57955_ID1450270	CD	0.0001617	5.57096e-05	0.00370141
Bacteroides_vulgatus_57955_ID1452217	CD	-0.000601462	0.000131151	4.51745e-06
Bacteroides_vulgatus_57955_ID1452307	CD	-0.000440324	0.00013909	0.00154682
Bacteroides_vulgatus_57955_ID1454477	CD	-0.000268198	7.95749e-05	0.000750633
Bacteroides_vulgatus_57955_ID1454478	CD	-0.000285475	8.69813e-05	0.00103065
Bacteroides_vulgatus_57955_ID1454486	CD	-0.000343855	0.000124543	0.00576345
Bacteroides_vulgatus_57955_ID1454493	CD	-0.000302892	9.48863e-05	0.00141216
Bacteroides_vulgatus_57955_ID1454570	CD	-0.000278469	8.41258e-05	0.000932475
Bacteroides_vulgatus_57955_ID1454588	CD	-0.000241206	8.02008e-05	0.00263382
Bacteroides_vulgatus_57955_ID1455452	CD	-0.000219798	7.06019e-05	0.0018507
Bacteroides_vulgatus_57955_ID1456475	CD	-0.0006021	0.000180418	0.000846139
Bacteroides_vulgatus_57955_ID1456481	CD	-0.000273708	6.24303e-05	1.16403e-05
Bacteroides_vulgatus_57955_ID1456496	CD	-0.000874678	0.000144742	1.51263e-09
Bacteroides_vulgatus_57955_ID1456612	CD	-0.000806731	0.000146811	3.90615e-08
Bacteroides_vulgatus_57955_ID1456613	CD	-0.00081523	0.000141011	7.41154e-09
Bacteroides_vulgatus_57955_ID1456616	CD	-0.000831404	0.000145695	1.15351e-08
Bacteroides_vulgatus_57955_ID1456632	CD	-0.00102579	0.000232726	1.04473e-05
Bacteroides_vulgatus_57955_ID1456652	CD	-0.000748153	0.000223598	0.000819941
Bacteroides_vulgatus_57955_ID1456697	CD	-0.000792971	0.000213732	0.00020716
Bacteroides_vulgatus_57955_ID1457207	CD	-0.000262087	5.93943e-05	1.0211e-05
Bacteroides_vulgatus_57955_ID1457213	CD	-0.000279155	4.88287e-05	1.084e-08
Bacteroides_vulgatus_57955_ID1457225	CD	-0.000284217	6.41905e-05	9.52383e-06
Bacteroides_vulgatus_57955_ID1457264	CD	-0.000245435	4.84192e-05	4.00012e-07
Bacteroides_vulgatus_57955_ID1457276	CD	-0.000255461	4.8806e-05	1.65695e-07
Bacteroides_vulgatus_57955_ID1457441	CD	-0.00026452	6.72243e-05	8.32333e-05
Bacteroides_vulgatus_57955_ID1457444	CD	-0.000306869	9.89968e-05	0.00193659
Bacteroides_vulgatus_57955_ID1457468	CD	-0.000310383	9.81172e-05	0.00155943
Bacteroides_vulgatus_57955_ID1457504	CD	-0.000284387	6.44459e-05	1.02038e-05
Bacteroides_vulgatus_57955_ID1457513	CD	-0.00054731	7.86599e-05	3.45312e-12
Bacteroides_vulgatus_57955_ID1457645	CD	-0.000283435	6.76778e-05	2.81408e-05
Bacteroides_vulgatus_57955_ID1457699	CD	-0.000279752	8.20686e-05	0.0006526
Bacteroides_vulgatus_57955_ID1457711	CD	-0.000742635	0.000257589	0.00393873
Bacteroides_vulgatus_57955_ID1457750	CD	-0.000980669	0.00011442	1.02809e-17
Bacteroides_vulgatus_57955_ID1457753	CD	-0.000943422	0.000114115	1.37061e-16
Bacteroides_vulgatus_57955_ID1457831	CD	-0.000295321	9.26079e-05	0.00142798
Bacteroides_vulgatus_57955_ID1457852	CD	-0.000328793	0.000116307	0.00469942
Bacteroides_vulgatus_57955_ID1458005	CD	-0.000371912	0.000132116	0.00487722
Bacteroides_vulgatus_57955_ID1458161	CD	-0.000257008	7.4617e-05	0.000572406
Bacteroides_vulgatus_57955_ID1458407	CD	-0.000360288	0.000123129	0.0034324
Bacteroides_vulgatus_57955_ID1458414	CD	-0.000350295	0.000118074	0.00300967
Bacteroides_vulgatus_57955_ID1458441	CD	-0.000299749	9.56818e-05	0.00173164
Bacteroides_vulgatus_57955_ID1458465	CD	-0.000336108	0.000115372	0.0035767
Bacteroides_vulgatus_57955_ID1458663	CD	-0.000290738	8.00619e-05	0.000281875
Bacteroides_vulgatus_57955_ID1458677	CD	-0.000317303	9.44718e-05	0.000783093
Bacteroides_vulgatus_57955_ID1458749	CD	-0.000646441	0.000115389	2.11565e-08
Bacteroides_vulgatus_57955_ID1458887	CD	-0.000412847	0.000113198	0.000265196
Bacteroides_vulgatus_57955_ID1458956	CD	-0.000335182	0.000107526	0.00182577
Bacteroides_vulgatus_57955_ID1458987	CD	-0.000320248	0.000108271	0.0030981
Bacteroides_vulgatus_57955_ID1458995	CD	-0.000652925	0.000148002	1.02607e-05
Bacteroides_vulgatus_57955_ID1459043	CD	-0.000327906	0.000112363	0.00351971
Bacteroides_vulgatus_57955_ID1459091	CD	-0.000317055	0.000105107	0.00255708
Bacteroides_vulgatus_57955_ID1459125	CD	-0.000328117	0.000115011	0.00433198
Bacteroides_vulgatus_57955_ID1459203	CD	-0.000330089	0.000119368	0.00568702
Bacteroides_vulgatus_57955_ID1459232	CD	-0.000289723	9.43083e-05	0.00212571
Bacteroides_vulgatus_57955_ID1459234	CD	-0.000289629	9.88557e-05	0.00339165
Bacteroides_vulgatus_57955_ID1459613	CD	-0.000847411	0.000196112	1.55287e-05
Bacteroides_vulgatus_57955_ID1461514	CD	-0.000255481	6.95401e-05	0.000238905
Bacteroides_vulgatus_57955_ID1461600	CD	-0.000366101	0.000111904	0.0010696
Bacteroides_vulgatus_57955_ID1461615	CD	-0.000381148	9.96886e-05	0.000131631
Bacteroides_vulgatus_57955_ID1461617	CD	-0.000361749	7.09574e-05	3.43056e-07
Bacteroides_vulgatus_57955_ID1461623	CD	-0.000357333	6.32917e-05	1.64409e-08
Bacteroides_vulgatus_57955_ID1461624	CD	-0.000362101	6.33193e-05	1.07376e-08
Bacteroides_vulgatus_57955_ID1461670	CD	-0.000361283	0.000131335	0.00594396
Bacteroides_vulgatus_57955_ID1461793	CD	-0.000345781	0.000115462	0.00274648
Bacteroides_vulgatus_57955_ID1462441	CD	-0.000300374	5.70438e-05	1.3967e-07
Bacteroides_vulgatus_57955_ID1462456	CD	-0.000290594	5.58434e-05	1.95319e-07
Bacteroides_vulgatus_57955_ID1462525	CD	-0.000313631	8.17602e-05	0.000125062
Bacteroides_vulgatus_57955_ID1462558	CD	-0.000290272	6.18476e-05	2.6877e-06
Bacteroides_vulgatus_57955_ID1462645	CD	-0.000309958	7.87774e-05	8.33352e-05
Bacteroides_vulgatus_57955_ID1462697	CD	-0.000310487	0.000103057	0.00258878
Bacteroides_vulgatus_57955_ID1462741	CD	-0.00032169	6.1063e-05	1.37786e-07
Bacteroides_vulgatus_57955_ID1462874	CD	-0.000204743	5.32446e-05	0.000120391
Bacteroides_vulgatus_57955_ID1462936	CD	-0.000312481	0.000106625	0.00338248
Bacteroides_vulgatus_57955_ID1462958	CD	-0.00028426	8.19383e-05	0.00052203
Bacteroides_vulgatus_57955_ID1462996	CD	-0.000316201	0.000103042	0.00215015
Bacteroides_vulgatus_57955_ID1463035	CD	-0.000350868	0.000111761	0.00169259
Bacteroides_vulgatus_57955_ID1463059	CD	-0.000476946	0.000156567	0.00231692
Bacteroides_vulgatus_57955_ID1463062	CD	-0.000404224	0.000114586	0.000419193
Bacteroides_vulgatus_57955_ID1463092	CD	-0.000518242	0.00017342	0.00280482
Bacteroides_vulgatus_57955_ID1463312	CD	-0.000371162	0.000108301	0.000609964
Bacteroides_vulgatus_57955_ID1463359	CD	-0.000327951	9.24563e-05	0.00038951
Bacteroides_vulgatus_57955_ID1463386	CD	-0.000288584	5.58641e-05	2.39372e-07
Bacteroides_vulgatus_57955_ID1463401	CD	-0.000357457	8.75709e-05	4.46654e-05
Bacteroides_vulgatus_57955_ID1463443	CD	-0.000338289	9.92493e-05	0.000653266
Bacteroides_vulgatus_57955_ID1463509	CD	-0.000386282	9.37976e-05	3.81772e-05
Bacteroides_vulgatus_57955_ID1463520	CD	-0.000371286	9.50922e-05	9.44266e-05
Bacteroides_vulgatus_57955_ID1463830	CD	-0.000293376	9.05337e-05	0.00119312
Bacteroides_vulgatus_57955_ID1464070	CD	-0.000442633	0.000149884	0.00314521
Bacteroides_vulgatus_57955_ID1464148	CD	-0.000366863	7.08353e-05	2.22964e-07
Bacteroides_vulgatus_57955_ID1464153	CD	-0.000363794	7.08016e-05	2.77357e-07
Bacteroides_vulgatus_57955_ID1464202	CD	-0.000319771	9.91473e-05	0.00125881
Bacteroides_vulgatus_57955_ID1464289	CD	-0.000256615	9.34051e-05	0.00600815
Bacteroides_vulgatus_57955_ID1464313	CD	-0.0008771	0.00019829	9.71925e-06
Bacteroides_vulgatus_57955_ID1464373	CD	-0.000821806	0.00015224	6.73549e-08
Bacteroides_vulgatus_57955_ID1465099	CD	-0.0012039	0.000334696	0.000321924
Bacteroides_vulgatus_57955_ID1465333	CD	-0.000929305	0.000129666	7.66981e-13
Bacteroides_vulgatus_57955_ID1465642	CD	-0.000930936	0.00017777	1.6342e-07
Bacteroides_vulgatus_57955_ID1465810	CD	-0.000764236	0.000140466	5.30609e-08
Bacteroides_vulgatus_57955_ID1466015	CD	-0.000764329	0.000160709	1.97499e-06
Bacteroides_vulgatus_57955_ID1467368	CD	-0.000615463	0.000138694	9.09797e-06
Bacteroides_vulgatus_57955_ID1468338	CD	-0.000501345	0.000183919	0.00641259
Bacteroides_vulgatus_57955_ID1468662	CD	-0.000480478	0.000148339	0.00119926
Bacteroides_vulgatus_57955_ID1468666	CD	-0.000746039	0.000251449	0.00300756
Bacteroides_vulgatus_57955_ID1469103	CD	-0.000448495	0.000145332	0.00202865
Bacteroides_vulgatus_57955_ID1469265	CD	-0.000658725	0.000148844	9.61777e-06
Bacteroides_vulgatus_57955_ID1469796	CD	-0.000309361	0.000113262	0.00630713
Bacteroides_vulgatus_57955_ID1469821	CD	-0.00136538	0.000356614	0.000128798
Bacteroides_vulgatus_57955_ID1470084	CD	-0.000272283	6.48352e-05	2.67363e-05
Bacteroides_vulgatus_57955_ID1470723	CD	-0.000404046	0.00013653	0.00308244
Bacteroides_vulgatus_57955_ID1471047	CD	-0.000209728	4.58947e-05	4.88266e-06
Bacteroides_vulgatus_57955_ID1471431	CD	-0.00019596	5.79234e-05	0.000716767
Bacteroides_vulgatus_57955_ID1471432	CD	-0.000210036	6.11106e-05	0.000588225
Bacteroides_vulgatus_57955_ID1471435	CD	-0.000202661	5.98463e-05	0.000708276
Bacteroides_vulgatus_57955_ID1471436	CD	-0.00019372	6.00129e-05	0.00124674
Bacteroides_vulgatus_57955_ID1473977	CD	0.000157966	5.75852e-05	0.00608484
Bacteroides_vulgatus_57955_ID1474121	CD	-0.000257482	5.97522e-05	1.63877e-05
Bacteroides_vulgatus_57955_ID1474124	CD	-0.000241656	5.17417e-05	3.00586e-06
Bacteroides_vulgatus_57955_ID1474292	CD	-0.000223682	4.84686e-05	3.93101e-06
Bacteroides_vulgatus_57955_ID1474301	CD	-0.000218833	5.7528e-05	0.000142413
Bacteroides_vulgatus_57955_ID1474309	CD	-0.000219115	4.64461e-05	2.38617e-06
Bacteroides_vulgatus_57955_ID1474331	CD	-0.000231336	4.71104e-05	9.08362e-07
Bacteroides_vulgatus_57955_ID1474340	CD	-0.000222196	4.98636e-05	8.34736e-06
Bacteroides_vulgatus_57955_ID1474343	CD	-0.000228724	4.67605e-05	1.00126e-06
Bacteroides_vulgatus_57955_ID1474421	CD	-0.000270149	4.9238e-05	4.09771e-08
Bacteroides_vulgatus_57955_ID1474636	CD	-0.000312961	9.59337e-05	0.00110526
Bacteroides_vulgatus_57955_ID1474737	CD	-0.000255686	7.33313e-05	0.000488989
Bacteroides_vulgatus_57955_ID1475740	CD	-0.00134161	0.000276652	1.23816e-06
Bacteroides_vulgatus_57955_ID1476010	CD	-0.000283584	7.8376e-05	0.000296594
Bacteroides_vulgatus_57955_ID1476028	CD	-0.000256953	7.5902e-05	0.000710933
Bacteroides_vulgatus_57955_ID1476067	CD	-0.000494538	0.000150748	0.00103597
Bacteroides_vulgatus_57955_ID1476130	CD	-0.00122133	0.000250768	1.11399e-06
Bacteroides_vulgatus_57955_ID1476238	CD	-0.00120801	0.000197433	9.4417e-10
Bacteroides_vulgatus_57955_ID1476265	CD	-0.00101664	0.000174723	5.93415e-09
Bacteroides_vulgatus_57955_ID1476391	CD	-0.00131987	0.000370513	0.000367653
Bacteroides_vulgatus_57955_ID1476406	CD	-0.00128453	0.000344434	0.00019193
Bacteroides_vulgatus_57955_ID1476469	CD	-0.00022467	5.06063e-05	9.01401e-06
Bacteroides_vulgatus_57955_ID1476487	CD	-0.000602945	0.000209065	0.00392641
Bacteroides_vulgatus_57955_ID1476537	CD	-0.000188662	6.73225e-05	0.00507311
Bacteroides_vulgatus_57955_ID1476839	CD	-0.00104958	0.000189415	3.00402e-08
Bacteroides_vulgatus_57955_ID1477170	CD	-0.00133312	0.000308521	1.55324e-05
Bacteroides_vulgatus_57955_ID1477802	CD	-0.00100837	0.000159809	2.79313e-10
Bacteroides_vulgatus_57955_ID1478065	CD	-0.000665808	0.000215784	0.0020319
Bacteroides_vulgatus_57955_ID1478066	CD	-0.000621593	0.000169904	0.000253704
Bacteroides_vulgatus_57955_ID1478067	CD	-0.00032709	8.51179e-05	0.000121644
Bacteroides_vulgatus_57955_ID1478926	CD	-0.000666742	0.000147494	6.17025e-06
Bacteroides_vulgatus_57955_ID1479188	CD	-0.000851107	0.000175687	1.2697e-06
Bacteroides_vulgatus_57955_ID1479190	CD	-0.000832828	0.000174938	1.92909e-06
Bacteroides_vulgatus_57955_ID1479195	CD	-0.000758659	0.000174311	1.34705e-05
Bacteroides_vulgatus_57955_ID1479198	CD	-0.000751527	0.000171206	1.13556e-05
Bacteroides_vulgatus_57955_ID1479206	CD	-0.000680101	0.000166336	4.33741e-05
Bacteroides_vulgatus_57955_ID1479369	CD	-0.000566603	0.000140887	5.77828e-05
Bacteroides_vulgatus_57955_ID1479372	CD	-0.000487004	0.000126133	0.000112908
Bacteroides_vulgatus_57955_ID1479373	CD	-0.000439478	0.000125238	0.000449553
Bacteroides_vulgatus_57955_ID1479374	CD	-0.000532011	0.000153084	0.000510307
Bacteroides_vulgatus_57955_ID1479375	CD	-0.000548804	0.00015663	0.000458623
Bacteroides_vulgatus_57955_ID1479376	CD	-0.000542467	0.000190524	0.00441009
Bacteroides_vulgatus_57955_ID1480654	CD	-0.00059099	0.000172209	0.000599551
Bacteroides_vulgatus_57955_ID1480768	CD	-0.00048858	0.000172271	0.0045666
Bacteroides_vulgatus_57955_ID1481358	CD	-0.000790772	0.000239741	0.000972235
Bacteroides_vulgatus_57955_ID1481964	CD	-0.000651407	0.000171156	0.000141272
Bacteroides_vulgatus_57955_ID1483124	CD	-0.000891721	0.000263235	0.000705205
Bacteroides_vulgatus_57955_ID1483372	CD	-0.00082599	0.000181735	5.49287e-06
Bacteroides_vulgatus_57955_ID1483386	CD	-0.000747117	0.000183107	4.49908e-05
Bacteroides_vulgatus_57955_ID1483967	CD	-0.000379615	8.34749e-05	5.42471e-06
Bacteroides_vulgatus_57955_ID1483971	CD	-0.000466995	0.000120005	9.96426e-05
Bacteroides_vulgatus_57955_ID1483972	CD	-0.000277717	8.23493e-05	0.000745105
Bacteroides_vulgatus_57955_ID1484714	CD	-0.000923947	0.000218089	2.26973e-05
Bacteroides_vulgatus_57955_ID1484742	CD	-0.00132784	0.000313326	2.25628e-05
Bacteroides_vulgatus_57955_ID1485473	CD	-0.000419161	0.000103488	5.11442e-05
Bacteroides_vulgatus_57955_ID1485582	CD	-0.00045406	0.000115587	8.55523e-05
Bacteroides_vulgatus_57955_ID1485600	CD	-0.000283168	8.09866e-05	0.000471438
Bacteroides_vulgatus_57955_ID1486374	CD	-0.000578183	0.000129004	7.39839e-06
Bacteroides_vulgatus_57955_ID1486874	CD	-9.00181e-05	3.08164e-05	0.00348788
Bacteroides_vulgatus_57955_ID1490477	CD	-0.000703448	0.000252624	0.00535996
Bacteroides_vulgatus_57955_ID1490932	CD	-0.000625427	0.000214695	0.00357862
Bacteroides_vulgatus_57955_ID1494865	CD	-0.000723877	0.000220445	0.00102452
Bacteroides_vulgatus_57955_ID1495239	CD	-0.000293168	9.47471e-05	0.00197335
Bacteroides_vulgatus_57955_ID1495247	CD	-0.000280881	8.36952e-05	0.000790801
Bacteroides_vulgatus_57955_ID1496388	CD	-0.000441298	0.000144086	0.00219327
Bacteroides_vulgatus_57955_ID1497082	CD	-0.000485647	0.000130099	0.000189273
Bacteroides_vulgatus_57955_ID1497085	CD	-0.000538493	0.000129754	3.32302e-05
Bacteroides_vulgatus_57955_ID1497088	CD	-0.000524291	0.000129903	5.43683e-05
Bacteroides_vulgatus_57955_ID1497093	CD	-0.000618433	0.000117397	1.37996e-07
Bacteroides_vulgatus_57955_ID1497336	CD	-0.000400116	0.000135934	0.00324565
Bacteroides_vulgatus_57955_ID1498004	CD	-0.000318342	0.00010454	0.00232558
Bacteroides_vulgatus_57955_ID1498073	CD	-0.000962311	0.000275465	0.000476903
Bacteroides_vulgatus_57955_ID1498352	CD	-0.000914147	0.000177435	2.57718e-07
Bacteroides_vulgatus_57955_ID1498358	CD	-0.000894118	0.000182084	9.08568e-07
Bacteroides_vulgatus_57955_ID1498610	CD	-0.000171418	5.73833e-05	0.00281499
Bacteroides_vulgatus_57955_ID1498643	CD	-0.000165421	5.13703e-05	0.00128119
Bacteroides_vulgatus_57955_ID1498697	CD	-0.00117049	0.000333505	0.000448665
Bacteroides_vulgatus_57955_ID1498937	CD	-0.00128953	0.000427329	0.00254752
Bacteroides_vulgatus_57955_ID1499261	CD	-0.000753595	0.000176378	1.93195e-05
Bacteroides_vulgatus_57955_ID1499271	CD	-0.000630538	0.00016061	8.641e-05
Bacteroides_vulgatus_57955_ID1499324	CD	-0.000810311	0.000180282	6.96702e-06
Bacteroides_vulgatus_57955_ID1499327	CD	-0.000826621	0.000180191	4.48635e-06
Bacteroides_vulgatus_57955_ID1499354	CD	-0.000377849	0.000103453	0.000259838
Bacteroides_vulgatus_57955_ID1499447	CD	-0.00086893	0.00026996	0.00128755
Bacteroides_vulgatus_57955_ID1499453	CD	-0.000846964	0.000261548	0.00120256
Bacteroides_vulgatus_57955_ID1499456	CD	-0.000862179	0.000259448	0.000890162
Bacteroides_vulgatus_57955_ID1499516	CD	-0.00101518	0.000187978	6.64443e-08
Bacteroides_vulgatus_57955_ID1499519	CD	-0.00102793	0.000187929	4.50588e-08
Bacteroides_vulgatus_57955_ID1499675	CD	-0.00106666	0.000256431	3.18761e-05
Bacteroides_vulgatus_57955_ID1499762	CD	-0.0007015	0.000221778	0.00156117
Bacteroides_vulgatus_57955_ID1499810	CD	-0.00033145	0.000109779	0.00253406
Bacteroides_vulgatus_57955_ID1499861	CD	-0.000310693	9.28103e-05	0.00081512
Bacteroides_vulgatus_57955_ID1500030	CD	-0.00116189	0.000410426	0.00464129
Bacteroides_vulgatus_57955_ID1500033	CD	-0.00124774	0.000423454	0.00321311
Bacteroides_vulgatus_57955_ID1500035	CD	-0.00117638	0.000405913	0.0037541
Bacteroides_vulgatus_57955_ID1500589	CD	-0.000501946	0.000144573	0.000516736
Bacteroides_vulgatus_57955_ID1500690	CD	-0.00100749	0.00024986	5.5251e-05
Bacteroides_vulgatus_57955_ID1501011	CD	-0.00103132	0.000325518	0.00153354
Bacteroides_vulgatus_57955_ID1501053	CD	-0.000815723	0.000251284	0.00116946
Bacteroides_vulgatus_57955_ID1502196	CD	-0.000548877	0.000118939	3.93525e-06
Bacteroides_vulgatus_57955_ID1503117	CD	-0.00120224	0.000441181	0.00642923
Bacteroides_vulgatus_57955_ID1503162	CD	-0.000678475	0.00024835	0.00629634
Bacteroides_vulgatus_57955_ID1503186	CD	-0.000392634	6.66789e-05	3.89875e-09
Bacteroides_vulgatus_57955_ID1503219	CD	-0.000489984	0.000144875	0.000719324
Bacteroides_vulgatus_57955_ID1503276	CD	-0.000790931	0.000171084	3.7813e-06
Bacteroides_vulgatus_57955_ID1503282	CD	-0.000732063	0.00011693	3.83331e-10
Bacteroides_vulgatus_57955_ID1503297	CD	-0.000554083	0.000148443	0.000189493
Bacteroides_vulgatus_57955_ID1503780	CD	-0.000211987	5.05978e-05	2.79383e-05
Bacteroides_vulgatus_57955_ID1503810	CD	-0.000730448	0.000247295	0.00313938
Bacteroides_vulgatus_57955_ID1503996	CD	-0.000759922	0.000178551	2.08063e-05
Bacteroides_vulgatus_57955_ID1504073	CD	-0.000795302	0.000188005	2.33467e-05
Bacteroides_vulgatus_57955_ID1504113	CD	-0.000246803	8.38182e-05	0.00323468
Bacteroides_vulgatus_57955_ID1504314	CD	-0.000735331	0.000157106	2.86215e-06
Bacteroides_vulgatus_57955_ID1504545	CD	-0.000351255	0.000108537	0.00121108
Bacteroides_vulgatus_57955_ID1504547	CD	-0.000350894	0.000108471	0.00121676
Bacteroides_vulgatus_57955_ID1504548	CD	-0.000352107	0.000107957	0.00110807
Bacteroides_vulgatus_57955_ID1504551	CD	-0.000351324	0.000107832	0.00112172
Bacteroides_vulgatus_57955_ID1504636	CD	-0.000842907	0.000180062	2.85184e-06
Bacteroides_vulgatus_57955_ID1504657	CD	-0.000192853	5.94142e-05	0.0011708
Bacteroides_vulgatus_57955_ID1511187	CD	-0.000677729	0.000217734	0.0018542
Bacteroides_vulgatus_57955_ID1511189	CD	-0.00074543	0.000192582	0.000108518
Bacteroides_vulgatus_57955_ID1511193	CD	-0.000598498	0.000134609	8.74068e-06
Bacteroides_vulgatus_57955_ID1511198	CD	-0.000515852	0.000129229	6.55812e-05
Bacteroides_vulgatus_57955_ID1513648	CD	-0.000640211	0.000121731	1.44662e-07
Bacteroides_vulgatus_57955_ID1513656	CD	-0.000527732	0.000126911	3.20657e-05
Bacteroides_vulgatus_57955_ID1513909	CD	-0.000763362	0.000163412	2.99177e-06
Bacteroides_vulgatus_57955_ID1514605	CD	-0.000563716	9.8058e-05	8.98802e-09
Bacteroides_vulgatus_57955_ID1514611	CD	-0.00057732	0.000108565	1.05065e-07
Bacteroides_vulgatus_57955_ID1514884	CD	-0.000610414	0.000164859	0.000213361
Bacteroides_vulgatus_57955_ID1515019	CD	-0.00110799	0.000159864	4.18403e-12
Bacteroides_vulgatus_57955_ID1515373	CD	-0.000929611	0.000129161	6.14141e-13
Bacteroides_vulgatus_57955_ID1515430	CD	-0.000805367	0.000124436	9.66299e-11
Bacteroides_vulgatus_57955_ID1515454	CD	-0.000753334	0.000139971	7.3629e-08
Bacteroides_vulgatus_57955_ID1515676	CD	-0.000517084	0.000137424	0.000168091
Bacteroides_vulgatus_57955_ID1515759	CD	-0.000912512	0.000235583	0.000107319
Bacteroides_vulgatus_57955_ID1516272	CD	-0.000757606	0.000257853	0.00330199
Bacteroides_vulgatus_57955_ID1516275	CD	-0.000786638	0.000247334	0.00147038
Bacteroides_vulgatus_57955_ID1516281	CD	-0.000843042	0.000158916	1.12701e-07
Bacteroides_vulgatus_57955_ID1516602	CD	-0.000411587	0.000150115	0.00611023
Bacteroides_vulgatus_57955_ID1516935	CD	-0.000468552	9.58064e-05	1.00524e-06
Bacteroides_vulgatus_57955_ID1517135	CD	-0.000411736	8.42918e-05	1.03613e-06
Bacteroides_vulgatus_57955_ID1517301	CD	-0.000642028	0.000222488	0.00390573
Bacteroides_vulgatus_57955_ID1517491	CD	-0.000592969	0.000109532	6.17546e-08
Bacteroides_vulgatus_57955_ID1518040	CD	-0.000695107	0.000242171	0.00410067
Bacteroides_vulgatus_57955_ID1518067	CD	-0.000560432	0.000157859	0.000384945
Bacteroides_vulgatus_57955_ID1518216	CD	-0.000750993	0.000175323	1.83983e-05
Bacteroides_vulgatus_57955_ID1518277	CD	-0.000718678	0.000193941	0.000210845
Bacteroides_vulgatus_57955_ID1518328	CD	-0.000700852	0.000247302	0.00459703
Bacteroides_vulgatus_57955_ID1518498	CD	-0.000615022	0.000225091	0.00628896
Bacteroides_vulgatus_57955_ID1525324	CD	-0.000932751	0.000173587	7.72658e-08
Bacteroides_vulgatus_57955_ID1526110	CD	-0.000427982	0.00013173	0.00115843
Bacteroides_vulgatus_57955_ID1527611	CD	-0.000895747	0.000155676	8.71908e-09
Bacteroides_vulgatus_57955_ID1527696	CD	-0.000925046	0.000167706	3.47069e-08
Bacteroides_vulgatus_57955_ID1528382	CD	-0.000827779	0.000147579	2.03414e-08
Bacteroides_vulgatus_57955_ID1528473	CD	-0.000865854	0.00017128	4.29977e-07
Bacteroides_vulgatus_57955_ID1528484	CD	-0.000899779	0.000210686	1.94846e-05
Bacteroides_vulgatus_57955_ID1528485	CD	-0.000911707	0.000199894	5.09225e-06
Bacteroides_vulgatus_57955_ID1529993	CD	-0.000691518	0.000116019	2.51638e-09
Bacteroides_vulgatus_57955_ID1530110	CD	-0.00069368	0.000180768	0.000124344
Bacteroides_vulgatus_57955_ID1530425	CD	-0.000933133	0.000308383	0.00247899
Bacteroides_vulgatus_57955_ID1530434	CD	-0.000845117	0.00021553	8.81418e-05
Bacteroides_vulgatus_57955_ID1530452	CD	-0.000895051	0.000201432	8.85297e-06
Bacteroides_vulgatus_57955_ID1530453	CD	-0.000902306	0.000199605	6.17033e-06
Bacteroides_vulgatus_57955_ID1530459	CD	-0.000835912	0.000209298	6.50007e-05
Bacteroides_vulgatus_57955_ID1530764	CD	-0.000449497	0.000126162	0.000366865
Bacteroides_vulgatus_57955_ID1531336	CD	-0.000457022	0.000143763	0.00147782
Bacteroides_vulgatus_57955_ID1532084	CD	-0.000594333	0.000208764	0.00441456
Bacteroides_vulgatus_57955_ID1532377	CD	-0.000616056	0.000159774	0.000115357
Bacteroides_vulgatus_57955_ID1532429	CD	-0.000959373	0.000194695	8.32615e-07
Bacteroides_vulgatus_57955_ID1534808	CD	-0.000803131	0.000230937	0.000505736
Bacteroides_vulgatus_57955_ID1535481	CD	-0.000209736	4.61658e-05	5.54294e-06
Bacteroides_vulgatus_57955_ID1535490	CD	-0.000223636	4.60336e-05	1.18514e-06
Bacteroides_vulgatus_57955_ID1535593	CD	-0.000259898	8.50402e-05	0.00224174
Bacteroides_vulgatus_57955_ID1535765	CD	-0.000232676	6.1246e-05	0.00014526
Bacteroides_vulgatus_57955_ID1535970	CD	-0.000380531	8.81676e-05	1.58882e-05
Bacteroides_vulgatus_57955_ID1536439	CD	-0.000930002	0.000277527	0.000805101
Bacteroides_vulgatus_57955_ID1537077	CD	-0.000906495	0.000183105	7.39474e-07
Bacteroides_vulgatus_57955_ID1537669	CD	-0.000887695	0.000233983	0.000148335
Bacteroides_vulgatus_57955_ID1538937	CD	-0.000939568	0.000316534	0.00299449
Bacteroides_vulgatus_57955_ID1541511	CD	-0.000910869	0.000275076	0.000928516
Bacteroides_vulgatus_57955_ID1541568	CD	-0.000737654	0.000267667	0.00585369
Bacteroides_vulgatus_57955_ID1541688	CD	-0.000891033	0.000197191	6.22413e-06
Bacteroides_vulgatus_57955_ID1541880	CD	-0.00102608	0.000180992	1.43486e-08
Bacteroides_vulgatus_57955_ID1541910	CD	-0.00110156	0.000211951	2.02236e-07
Bacteroides_vulgatus_57955_ID1542042	CD	-0.000409189	0.000130786	0.00175588
Bacteroides_vulgatus_57955_ID1542329	CD	-0.000726374	0.000200478	0.000290968
Bacteroides_vulgatus_57955_ID1542398	CD	-0.000211497	4.14667e-05	3.38942e-07
Bacteroides_vulgatus_57955_ID1542647	CD	-0.000695239	0.000158017	1.08367e-05
Bacteroides_vulgatus_57955_ID1542707	CD	-0.000575789	0.000188241	0.00222242
Bacteroides_vulgatus_57955_ID1542854	CD	-0.000754328	0.000163883	4.16786e-06
Bacteroides_vulgatus_57955_ID1543874	CD	-0.00021035	7.23002e-05	0.0036212
Bacteroides_vulgatus_57955_ID1544447	CD	-0.000758214	0.000237415	0.00140497
Bacteroides_vulgatus_57955_ID1544709	CD	-0.000239326	4.99021e-05	1.61929e-06
Bacteroides_vulgatus_57955_ID1544889	CD	-0.000690315	0.000212332	0.00114958
Bacteroides_vulgatus_57955_ID1545055	CD	-0.000296112	9.56621e-05	0.00196553
Bacteroides_vulgatus_57955_ID1545649	CD	-0.00130608	0.000184135	1.31173e-12
Bacteroides_vulgatus_57955_ID1545718	CD	-0.00124682	0.000183374	1.05091e-11
Bacteroides_vulgatus_57955_ID1545876	CD	-0.00045248	0.000164304	0.00588874
Bacteroides_vulgatus_57955_ID1546156	CD	-0.000229921	5.83996e-05	8.24992e-05
Bacteroides_vulgatus_57955_ID1546690	CD	-0.000211108	6.34247e-05	0.000873197
Bacteroides_vulgatus_57955_ID1548769	CD	-0.000207748	6.96095e-05	0.0028406
Bacteroides_vulgatus_57955_ID1548794	CD	-0.000234427	7.35067e-05	0.00142669
Bacteroides_vulgatus_57955_ID1548905	CD	-0.00021442	5.75568e-05	0.000195029
Bacteroides_vulgatus_57955_ID1549895	CD	-0.00028942	7.22581e-05	6.19229e-05
Bacteroides_vulgatus_57955_ID1550563	CD	-0.000369351	0.000125987	0.00337152
Bacteroides_vulgatus_57955_ID1550785	CD	-0.000483556	0.000176582	0.00617359
Bacteroides_vulgatus_57955_ID1552367	CD	-0.000350083	6.25527e-05	2.18594e-08
Bacteroides_vulgatus_57955_ID1552675	CD	-0.00030256	7.5401e-05	6.00326e-05
Bacteroides_vulgatus_57955_ID1552864	CD	-0.000356415	0.000131094	0.0065526
Bacteroides_vulgatus_57955_ID1552888	CD	-0.000288327	5.62205e-05	2.92066e-07
Bacteroides_vulgatus_57955_ID1552893	CD	-0.000299214	5.62397e-05	1.03576e-07
Bacteroides_vulgatus_57955_ID1552945	CD	-0.000282996	9.22447e-05	0.00215581
Bacteroides_vulgatus_57955_ID1552978	CD	-0.000277462	5.57493e-05	6.45935e-07
Bacteroides_vulgatus_57955_ID1553050	CD	-0.000309627	9.45789e-05	0.00106134
Bacteroides_vulgatus_57955_ID1553065	CD	-0.000325844	6.38408e-05	3.32522e-07
Bacteroides_vulgatus_57955_ID1553104	CD	-0.000348453	0.000124321	0.00506519
Bacteroides_vulgatus_57955_ID1553146	CD	-0.000279528	5.9596e-05	2.72698e-06
Bacteroides_vulgatus_57955_ID1553489	CD	-0.000322581	6.14887e-05	1.5528e-07
Bacteroides_vulgatus_57955_ID1553525	CD	-0.000291068	5.60041e-05	2.02236e-07
Bacteroides_vulgatus_57955_ID1554133	CD	-0.000280722	5.62594e-05	6.0447e-07
Bacteroides_vulgatus_57955_ID1554623	CD	-0.000286129	6.72087e-05	2.06898e-05
Bacteroides_vulgatus_57955_ID1554671	CD	-0.000333418	6.22787e-05	8.62038e-08
Bacteroides_vulgatus_57955_ID1557837	CD	-0.000584417	0.000160068	0.000261173
Bacteroides_vulgatus_57955_ID1559896	CD	-0.000421445	0.00012316	0.000621787
Bacteroides_vulgatus_57955_ID1560309	CD	-0.000284972	5.60162e-05	3.63181e-07
Bacteroides_vulgatus_57955_ID1560316	CD	-0.000282461	5.59391e-05	4.43126e-07
Bacteroides_vulgatus_57955_ID1560342	CD	-0.000248729	7.44353e-05	0.000833144
Bacteroides_vulgatus_57955_ID1560691	CD	-0.000296165	5.56252e-05	1.01342e-07
Bacteroides_vulgatus_57955_ID1560704	CD	-0.000287078	5.54388e-05	2.23938e-07
Bacteroides_vulgatus_57955_ID1561658	CD	-0.00131535	0.000166169	2.45845e-15
Bacteroides_vulgatus_57955_ID1561691	CD	-0.00124154	0.000173636	8.66232e-13
Bacteroides_vulgatus_57955_ID1561844	CD	-0.00120767	0.00016942	1.01624e-12
Bacteroides_vulgatus_57955_ID1561845	CD	-0.00119613	0.00016916	1.53788e-12
Bacteroides_vulgatus_57955_ID1561847	CD	-0.00119668	0.000170862	2.49123e-12
Bacteroides_vulgatus_57955_ID1561853	CD	-0.00120059	0.000175804	8.54203e-12
Bacteroides_vulgatus_57955_ID1561931	CD	-0.00101196	0.000209029	1.29046e-06
Bacteroides_vulgatus_57955_ID1561940	CD	-0.000961606	0.000196822	1.03085e-06
Bacteroides_vulgatus_57955_ID1562237	CD	-0.00112243	0.000247097	5.55961e-06
Bacteroides_vulgatus_57955_ID1562248	CD	-0.000987361	0.000313258	0.00162208
Bacteroides_vulgatus_57955_ID1562285	CD	-0.000722774	0.000232165	0.00185079
Bacteroides_vulgatus_57955_ID1562290	CD	-0.000755248	0.000237923	0.0015018
Bacteroides_vulgatus_57955_ID1562453	CD	-0.00102373	0.000216933	2.36878e-06
Bacteroides_vulgatus_57955_ID1563181	CD	-0.000815877	0.000243009	0.000786807
Bacteroides_vulgatus_57955_ID1563359	CD	-0.000719431	0.0001836	8.91131e-05
Bacteroides_vulgatus_57955_ID1563497	CD	-0.000670315	0.000215888	0.00190328
Bacteroides_vulgatus_57955_ID1563521	CD	-0.000932778	0.000216296	1.61409e-05
Bacteroides_vulgatus_57955_ID1563569	CD	-0.000789104	0.000278776	0.00464599
Bacteroides_vulgatus_57955_ID1563584	CD	-0.000792839	0.000272535	0.00362433
Bacteroides_vulgatus_57955_ID1563605	CD	-0.000939585	0.000208981	6.92361e-06
Bacteroides_vulgatus_57955_ID1563993	CD	-0.00108717	0.00026346	3.68295e-05
Bacteroides_vulgatus_57955_ID1563996	CD	-0.00111346	0.00021215	1.53361e-07
Bacteroides_vulgatus_57955_ID1573156	CD	-0.000819901	0.000147042	2.46174e-08
Bacteroides_vulgatus_57955_ID1573483	CD	-0.000815934	0.00016541	8.1065e-07
Bacteroides_vulgatus_57955_ID1573984	CD	-0.000770535	0.00027227	0.00465417
Bacteroides_vulgatus_57955_ID1576447	CD	-0.000224216	6.1246e-05	0.000251314
Bacteroides_vulgatus_57955_ID1576943	CD	-0.000559999	0.00019987	0.00508159
Bacteroides_vulgatus_57955_ID1577126	CD	-0.000481828	0.000165816	0.00366308
Bacteroides_vulgatus_57955_ID1577224	CD	-0.000639241	0.00011692	4.56877e-08
Bacteroides_vulgatus_57955_ID1577552	CD	-0.000698137	0.000161804	1.59806e-05
Bacteroides_vulgatus_57955_ID1581152	CD	-0.000239615	5.2175e-05	4.3791e-06
Bacteroides_vulgatus_57955_ID1581281	CD	-0.000389767	0.000131416	0.00301804
Bacteroides_vulgatus_57955_ID1581546	CD	-0.00031027	0.000106992	0.00373248
Bacteroides_vulgatus_57955_ID1582430	CD	-0.000715452	0.000184744	0.000107653
Bacteroides_vulgatus_57955_ID1582603	CD	-0.000424949	0.000110732	0.000124227
Bacteroides_vulgatus_57955_ID1582640	CD	-0.000734979	0.000103638	1.32369e-12
Bacteroides_vulgatus_57955_ID1582781	CD	-0.000751813	0.000105689	1.13198e-12
Bacteroides_vulgatus_57955_ID1582945	CD	-0.000285201	8.28414e-05	0.000575861
Bacteroides_vulgatus_57955_ID1582951	CD	-0.000306252	0.000101615	0.00257964
Bacteroides_vulgatus_57955_ID1583234	CD	-0.000286907	0.00010112	0.00454977
Bacteroides_vulgatus_57955_ID1583390	CD	-0.000699906	0.000179532	9.6786e-05
Bacteroides_vulgatus_57955_ID1583447	CD	-0.000485884	9.96839e-05	1.09223e-06
Bacteroides_vulgatus_57955_ID1583458	CD	-0.000715571	0.000178954	6.37107e-05
Bacteroides_vulgatus_57955_ID1583462	CD	-0.000728695	0.000191281	0.000139223
Bacteroides_vulgatus_57955_ID1585559	CD	-0.000761416	0.000102549	1.12854e-13
Bacteroides_vulgatus_57955_ID1585687	CD	-0.000717292	0.000210445	0.00065332
Bacteroides_vulgatus_57955_ID1586035	CD	-0.000607378	9.48156e-05	1.49502e-10
Bacteroides_vulgatus_57955_ID1587685	CD	-0.000731656	0.000230167	0.00147879
Bacteroides_vulgatus_57955_ID1587723	CD	-0.0010141	0.000161442	3.35239e-10
Bacteroides_vulgatus_57955_ID1588829	CD	-0.000625889	0.000147486	2.19858e-05
Bacteroides_vulgatus_57955_ID1588830	CD	-0.000615536	0.000147176	2.88557e-05
Bacteroides_vulgatus_57955_ID1588831	CD	-0.000368668	0.000131241	0.00496828
Bacteroides_vulgatus_57955_ID1589064	CD	-0.000109381	3.30147e-05	0.000922686
Bacteroides_vulgatus_57955_ID1589683	CD	-0.000444109	0.000151713	0.00341923
Bacteroides_vulgatus_57955_ID1590581	CD	-0.000787413	0.000165765	2.03249e-06
Bacteroides_vulgatus_57955_ID1590582	CD	-0.000763502	0.000167108	4.90253e-06
Bacteroides_vulgatus_57955_ID1590585	CD	-0.000788649	0.000171997	4.53461e-06
Bacteroides_vulgatus_57955_ID1590586	CD	-0.000832186	0.00017068	1.08425e-06
Bacteroides_vulgatus_57955_ID1590935	CD	-0.000569804	0.00018249	0.00179395
Bacteroides_vulgatus_57955_ID1590938	CD	-0.000551462	0.00016935	0.00112854
Bacteroides_vulgatus_57955_ID1590980	CD	-0.00057013	0.000193541	0.00322133
Bacteroides_vulgatus_57955_ID1591065	CD	-0.000705237	0.000144848	1.12268e-06
Bacteroides_vulgatus_57955_ID1592704	CD	-0.000652776	0.000140312	3.28252e-06
Bacteroides_vulgatus_57955_ID1597722	CD	-0.000729538	0.000147175	7.16099e-07
Bacteroides_vulgatus_57955_ID1598340	CD	-0.00101672	0.000333799	0.0023199
Bacteroides_vulgatus_57955_ID1599225	CD	-0.000636621	0.000196888	0.00122318
Bacteroides_vulgatus_57955_ID1599227	CD	-0.00062647	0.00018603	0.00075832
Bacteroides_vulgatus_57955_ID1599870	CD	-0.000510694	0.000121038	2.45072e-05
Bacteroides_vulgatus_57955_ID1600850	CD	-0.00115369	0.000308944	0.000188244
Bacteroides_vulgatus_57955_ID1603467	CD	-0.000567797	0.000123687	4.42008e-06
Bacteroides_vulgatus_57955_ID1603957	CD	-0.000563483	0.000196873	0.00420755
Bacteroides_vulgatus_57955_ID1604600	CD	-0.000236764	4.73618e-05	5.76165e-07
Bacteroides_vulgatus_57955_ID1604624	CD	-0.000232955	6.05684e-05	0.000119995
Bacteroides_vulgatus_57955_ID1604648	CD	-0.000203933	6.93456e-05	0.00327347
Bacteroides_vulgatus_57955_ID1605047	CD	-0.00047509	0.000102949	3.93463e-06
Bacteroides_vulgatus_57955_ID1605107	CD	-0.000827947	0.000267594	0.00197449
Bacteroides_vulgatus_57955_ID1605317	CD	-0.000485505	9.57804e-05	4.00025e-07
Bacteroides_vulgatus_57955_ID1606102	CD	-0.000626468	0.000215515	0.00365104
Bacteroides_vulgatus_57955_ID1607839	CD	-0.00098503	0.000185054	1.02115e-07
Bacteroides_vulgatus_57955_ID1607857	CD	-0.000953022	0.000184886	2.54108e-07
Bacteroides_vulgatus_57955_ID1607944	CD	-0.000671939	0.000119298	1.77663e-08
Bacteroides_vulgatus_57955_ID1608966	CD	-0.000994923	0.000185867	8.6567e-08
Bacteroides_vulgatus_57955_ID1608982	CD	-0.000938498	0.000187737	5.76313e-07
Bacteroides_vulgatus_57955_ID1609080	CD	-0.000868932	0.000184014	2.33429e-06
Bacteroides_vulgatus_57955_ID1609708	CD	-0.00103917	0.000197496	1.42708e-07
Bacteroides_vulgatus_57955_ID1609781	CD	-0.000645893	0.000180066	0.000334524
Bacteroides_vulgatus_57955_ID1610567	CD	-0.000760289	0.000190424	6.53519e-05
Bacteroides_vulgatus_57955_ID1610780	CD	-0.000791333	0.000184899	1.87047e-05
Bacteroides_vulgatus_57955_ID1611197	CD	-0.000921426	0.000178152	2.31428e-07
Bacteroides_vulgatus_57955_ID1611290	CD	-0.000910628	0.000171237	1.04954e-07
Bacteroides_vulgatus_57955_ID1611669	CD	-0.000733727	0.000269011	0.00638171
Bacteroides_vulgatus_57955_ID1615527	CD	-0.000901951	0.000292609	0.00205309
Bacteroides_vulgatus_57955_ID1615572	CD	-0.000800455	0.000205828	0.000100674
Bacteroides_vulgatus_57955_ID1615573	CD	-0.000826669	0.000220162	0.000173459
Bacteroides_vulgatus_57955_ID1615602	CD	-0.000829824	0.000228616	0.000283666
Bacteroides_vulgatus_57955_ID1615652	CD	-0.000865752	0.000205803	2.59134e-05
Bacteroides_vulgatus_57955_ID1615674	CD	-0.000877953	0.000211545	3.32202e-05
Bacteroides_vulgatus_57955_ID1616729	CD	-0.000988075	0.000216544	5.04441e-06
Bacteroides_vulgatus_57955_ID1617629	CD	-0.00116483	0.000261017	8.09414e-06
Bacteroides_vulgatus_57955_ID1617665	CD	-0.000794072	0.0002224	0.000356345
Bacteroides_vulgatus_57955_ID1617666	CD	-0.000770295	0.000155684	7.50566e-07
Bacteroides_vulgatus_57955_ID1617672	CD	-0.000784196	0.000191071	4.0569e-05
Bacteroides_vulgatus_57955_ID1617682	CD	-0.000443578	0.000151402	0.00339176
Bacteroides_vulgatus_57955_ID1618419	CD	-0.000686178	0.00011199	8.94782e-10
Bacteroides_vulgatus_57955_ID1618499	CD	-0.00113521	0.000170864	3.05385e-11
Bacteroides_vulgatus_57955_ID1618500	CD	-0.00111842	0.000171053	6.21691e-11
Bacteroides_vulgatus_57955_ID1618505	CD	-0.00110211	0.000169994	8.9788e-11
Bacteroides_vulgatus_57955_ID1618514	CD	-0.000907593	0.000172733	1.48586e-07
Bacteroides_vulgatus_57955_ID1618515	CD	-0.000779813	0.00022527	0.000536801
Bacteroides_vulgatus_57955_ID1619318	CD	-0.00069644	0.000180017	0.0001094
Bacteroides_vulgatus_57955_ID1620483	CD	-0.000534336	0.000112994	2.25743e-06
Bacteroides_vulgatus_57955_ID1620587	CD	-0.000294927	6.17952e-05	1.81806e-06
Bacteroides_vulgatus_57955_ID1620643	CD	-0.000498525	0.000156291	0.00142409
Bacteroides_vulgatus_57955_ID1620905	CD	-0.000916844	0.000285604	0.00132645
Bacteroides_vulgatus_57955_ID1622670	CD	-0.000339258	0.000120784	0.00497259
Bacteroides_vulgatus_57955_ID1624844	CD	-0.00091538	0.000303957	0.00259924
Bacteroides_vulgatus_57955_ID1625165	CD	-0.000992154	0.000352441	0.00487633
Bacteroides_vulgatus_57955_ID1625399	CD	-0.000964502	0.000256915	0.000173913
Bacteroides_vulgatus_57955_ID1625785	CD	-0.000556518	0.000165001	0.000744039
Bacteroides_vulgatus_57955_ID1626337	CD	-0.000708287	0.000252506	0.0050312
Bacteroides_vulgatus_57955_ID1628378	CD	-0.000315993	0.000108091	0.00346244
Bacteroides_vulgatus_57955_ID1629163	CD	-0.000630396	0.000141324	8.1712e-06
Bacteroides_vulgatus_57955_ID1629181	CD	-0.000818121	0.000118532	5.12415e-12
Bacteroides_vulgatus_57955_ID1629201	CD	-0.000736787	0.000159889	4.06349e-06
Bacteroides_vulgatus_57955_ID1629249	CD	-0.000414726	8.15472e-05	3.66238e-07
Bacteroides_vulgatus_57955_ID1629706	CD	-0.00021871	5.79225e-05	0.000159429
Bacteroides_vulgatus_57955_ID1629874	CD	-0.000513874	0.00014629	0.000443556
Bacteroides_vulgatus_57955_ID1630904	CD	-0.000770295	0.000249551	0.0020238
Bacteroides_vulgatus_57955_ID1631527	CD	-0.000417392	0.000128891	0.00120235
Bacteroides_vulgatus_57955_ID1632459	CD	-0.000616904	0.000136017	5.74725e-06
Bacteroides_vulgatus_57955_ID1632949	CD	-0.000210246	4.38456e-05	1.62549e-06
Bacteroides_vulgatus_57955_ID1632951	CD	-0.000209913	4.40137e-05	1.84909e-06
Bacteroides_vulgatus_57955_ID1632967	CD	-0.000208672	4.4264e-05	2.42597e-06
Bacteroides_vulgatus_57955_ID1632991	CD	-0.000229283	4.27078e-05	7.93332e-08
Bacteroides_vulgatus_57955_ID1633006	CD	-0.000220907	4.39708e-05	5.06166e-07
Bacteroides_vulgatus_57955_ID1633718	CD	-0.000221883	5.30994e-05	2.93272e-05
Bacteroides_vulgatus_57955_ID1633897	CD	-0.000614015	0.000146406	2.74157e-05
Bacteroides_vulgatus_57955_ID1633918	CD	-0.000641408	0.000145329	1.01717e-05
Bacteroides_vulgatus_57955_ID1633927	CD	-0.000619492	0.00014543	2.04666e-05
Bacteroides_vulgatus_57955_ID1633975	CD	-0.000552359	0.000148613	0.000201793
Bacteroides_vulgatus_57955_ID1633990	CD	-0.000829526	0.000147587	1.90329e-08
Bacteroides_vulgatus_57955_ID1634023	CD	-0.000866753	0.000144538	2.01337e-09
Bacteroides_vulgatus_57955_ID1634068	CD	-0.000846805	0.000172605	9.29324e-07
Bacteroides_vulgatus_57955_ID1634092	CD	-0.000889226	0.000146041	1.13711e-09
Bacteroides_vulgatus_57955_ID1634122	CD	-0.000599146	0.000145699	3.91895e-05
Bacteroides_vulgatus_57955_ID1634136	CD	-0.000609529	0.000146599	3.21345e-05
Bacteroides_vulgatus_57955_ID1634158	CD	-0.000852273	0.000145028	4.18702e-09
Bacteroides_vulgatus_57955_ID1634176	CD	-0.000651861	0.000148556	1.14401e-05
Bacteroides_vulgatus_57955_ID1634239	CD	-0.000700677	0.000146624	1.76411e-06
Bacteroides_vulgatus_57955_ID1634306	CD	-0.000675177	0.000145811	3.6478e-06
Bacteroides_vulgatus_57955_ID1634309	CD	-0.000692582	0.00014689	2.4176e-06
Bacteroides_vulgatus_57955_ID1635157	CD	-0.000788272	0.000167209	2.42547e-06
Bacteroides_vulgatus_57955_ID1635646	CD	-0.000880178	0.000179969	1.00463e-06
Bacteroides_vulgatus_57955_ID1635948	CD	-0.000911714	0.000165498	3.61056e-08
Bacteroides_vulgatus_57955_ID1636260	CD	-0.000800857	0.000239244	0.000815578
Bacteroides_vulgatus_57955_ID1636590	CD	-0.000684407	0.000214548	0.00142274
Bacteroides_vulgatus_57955_ID1637851	CD	-0.000669311	0.00018268	0.000248465
Bacteroides_vulgatus_57955_ID1638656	CD	-0.000981145	0.00028524	0.000582317
Bacteroides_vulgatus_57955_ID1640763	CD	-0.000954074	0.00021273	7.29467e-06
Bacteroides_vulgatus_57955_ID1640795	CD	-0.00122617	0.000160527	2.19878e-14
Bacteroides_vulgatus_57955_ID1640821	CD	-0.0011608	0.000164793	1.8681e-12
Bacteroides_vulgatus_57955_ID1640974	CD	-0.000960535	0.000342277	0.00501125
Bacteroides_vulgatus_57955_ID1641190	CD	-0.00104541	0.000348342	0.00269005
Bacteroides_vulgatus_57955_ID1641313	CD	-0.000900964	0.000324381	0.00547809
Bacteroides_vulgatus_57955_ID1641315	CD	-0.000880128	0.000314305	0.00510652
Bacteroides_vulgatus_57955_ID1643667	CD	-0.000557807	7.81323e-05	9.38312e-13
Bacteroides_vulgatus_57955_ID1644626	CD	-0.00073286	0.000228451	0.0013368
Bacteroides_vulgatus_57955_ID1644822	CD	-0.000904419	0.000291821	0.00194027
Bacteroides_vulgatus_57955_ID1646176	CD	-0.000734139	0.000147641	6.61063e-07
Bacteroides_vulgatus_57955_ID1646311	CD	-0.00068866	0.000161097	1.91306e-05
Bacteroides_vulgatus_57955_ID1646473	CD	-0.000810842	0.000162394	5.94312e-07
Bacteroides_vulgatus_57955_ID1651663	CD	-0.000769964	0.000161282	1.80589e-06
Bacteroides_vulgatus_57955_ID1652039	CD	-0.00110338	0.000147673	7.90997e-14
Bacteroides_vulgatus_57955_ID1652071	CD	-0.00106692	0.000194074	3.85221e-08
Bacteroides_vulgatus_57955_ID1652846	CD	-0.000970653	0.000185764	1.73981e-07
Bacteroides_vulgatus_57955_ID1656158	CD	-0.000952791	0.0002922	0.00111119
Bacteroides_vulgatus_57955_ID1656552	CD	-0.000236001	4.846e-05	1.11581e-06
Bacteroides_vulgatus_57955_ID1657520	CD	-0.000776827	0.000229391	0.000707982
Bacteroides_vulgatus_57955_ID1658813	CD	-0.000907961	0.000275369	0.000976355
Bacteroides_vulgatus_57955_ID1658822	CD	-0.000897578	0.000286794	0.00174988
Bacteroides_vulgatus_57955_ID1659227	CD	-0.000941235	0.000201541	3.00921e-06
Bacteroides_vulgatus_57955_ID1659983	CD	-0.000668114	0.000231751	0.00394039
Bacteroides_vulgatus_57955_ID1660214	CD	-0.000913022	0.000293716	0.00188031
Bacteroides_vulgatus_57955_ID1662039	CD	-0.00062632	0.000153261	4.37714e-05
Bacteroides_vulgatus_57955_ID1663154	CD	-0.000469839	0.000128734	0.00026256
Bacteroides_vulgatus_57955_ID1664283	CD	-0.00020878	7.09774e-05	0.0032663
Bacteroides_vulgatus_57955_ID1664310	CD	-0.000232347	4.70547e-05	7.901e-07
Bacteroides_vulgatus_57955_ID1664826	CD	-0.000690596	0.000151545	5.18834e-06
Bacteroides_vulgatus_57955_ID1665231	CD	-0.000458885	0.000116072	7.70291e-05
Bacteroides_vulgatus_57955_ID1665822	CD	-0.000232412	4.87426e-05	1.85927e-06
Bacteroides_vulgatus_57955_ID1666674	CD	-0.000673409	0.000159778	2.50154e-05
Bacteroides_vulgatus_57955_ID1667853	CD	-0.00070517	0.000169379	3.13735e-05
Bacteroides_vulgatus_57955_ID1667863	CD	-0.000591118	0.000165388	0.000351395
Bacteroides_vulgatus_57955_ID1667951	CD	-0.000469895	0.000149248	0.00164162
Bacteroides_vulgatus_57955_ID1667996	CD	-0.000160338	5.47319e-05	0.00339486
Bacteroides_vulgatus_57955_ID1668378	CD	-0.000225975	7.21971e-05	0.00174823
Bacteroides_vulgatus_57955_ID1668380	CD	-0.000227038	4.70919e-05	1.42718e-06
Bacteroides_vulgatus_57955_ID1668386	CD	-0.000230625	4.71488e-05	1.00107e-06
Bacteroides_vulgatus_57955_ID1668800	CD	-0.000483575	0.000173664	0.00536022
Bacteroides_vulgatus_57955_ID1670054	CD	-0.000748615	0.0001504	6.44106e-07
Bacteroides_vulgatus_57955_ID1670415	CD	-0.000343456	7.56115e-05	5.56224e-06
Bacteroides_vulgatus_57955_ID1670592	CD	-0.000617401	0.000168579	0.000249872
Bacteroides_vulgatus_57955_ID1670747	CD	-0.000650277	0.000176045	0.000220908
Bacteroides_vulgatus_57955_ID1671443	CD	-0.000490664	0.000171922	0.00431731
Bacteroides_vulgatus_57955_ID1671501	CD	-0.000178156	4.18001e-05	2.02512e-05
Bacteroides_vulgatus_57955_ID1671539	CD	-0.000224546	6.67089e-05	0.0007625
Bacteroides_vulgatus_57955_ID1671590	CD	-0.000559191	0.000186744	0.00274963
Bacteroides_vulgatus_57955_ID1671614	CD	-0.000263474	9.07746e-05	0.00370184
Bacteroides_vulgatus_57955_ID1672806	CD	-0.000769311	0.000185168	3.25751e-05
Bacteroides_vulgatus_57955_ID1672953	CD	-0.000277712	7.7719e-05	0.000352538
Bacteroides_vulgatus_57955_ID1673028	CD	-0.000812604	0.000115471	1.9599e-12
Bacteroides_vulgatus_57955_ID1673082	CD	-0.000553517	0.000182442	0.00241384
Bacteroides_vulgatus_57955_ID1673188	CD	-0.000518366	8.42364e-05	7.56939e-10
Bacteroides_vulgatus_57955_ID1673342	CD	-0.00102098	0.000309506	0.00097121
Bacteroides_vulgatus_57955_ID1673427	CD	-0.000200017	4.46179e-05	7.36369e-06
Bacteroides_vulgatus_57955_ID1673466	CD	-0.000174113	6.27671e-05	0.0055378
Bacteroides_vulgatus_57955_ID1674264	CD	-0.000510998	0.00018068	0.00468119
Bacteroides_vulgatus_57955_ID1674773	CD	-0.000379648	6.20803e-05	9.62953e-10
Bacteroides_vulgatus_57955_ID1674786	CD	-0.000889265	0.000327218	0.0065747
Bacteroides_vulgatus_57955_ID1674999	CD	-0.000648421	0.0001667	0.00010035
Bacteroides_vulgatus_57955_ID1675001	CD	-0.000512148	0.000174179	0.00327837
Bacteroides_vulgatus_57955_ID1675153	CD	-0.000891485	0.000243074	0.000244885
Bacteroides_vulgatus_57955_ID1675226	CD	-0.000583725	0.000173813	0.000784109
Bacteroides_vulgatus_57955_ID1675382	CD	-0.000397436	0.000116464	0.000643668
Bacteroides_vulgatus_57955_ID1675385	CD	-0.000393396	0.000114686	0.000603114
Bacteroides_vulgatus_57955_ID1675511	CD	-0.000362029	0.000117978	0.00215062
Bacteroides_vulgatus_57955_ID1676121	CD	-0.000317499	0.000106202	0.00279377
Bacteroides_vulgatus_57955_ID1676177	CD	-0.000298254	6.69125e-05	8.29677e-06
Bacteroides_vulgatus_57955_ID1676183	CD	-0.000677338	0.000194933	0.000511389
Bacteroides_vulgatus_57955_ID1676501	CD	-0.000314984	0.000113945	0.00570344
Bacteroides_vulgatus_57955_ID1676537	CD	-0.000369297	0.00012892	0.00417618
Bacteroides_vulgatus_57955_ID1676573	CD	-0.000554587	0.000193712	0.00419725
Bacteroides_vulgatus_57955_ID1676653	CD	-0.000670777	0.000138192	1.21024e-06
Bacteroides_vulgatus_57955_ID1676736	CD	-0.000408218	0.00012017	0.000681279
Bacteroides_vulgatus_57955_ID1676756	CD	-0.000508266	0.000125691	5.25952e-05
Bacteroides_vulgatus_57955_ID1676760	CD	-0.000405481	0.000101939	6.9589e-05
Bacteroides_vulgatus_57955_ID1676790	CD	-0.000402929	0.00012142	0.000905079
Bacteroides_vulgatus_57955_ID1676813	CD	-0.000380522	8.89376e-05	1.88129e-05
Bacteroides_vulgatus_57955_ID1676841	CD	-0.000339556	0.000110067	0.00203559
Bacteroides_vulgatus_57955_ID1676960	CD	-0.000558809	0.000152704	0.000252781
Bacteroides_vulgatus_57955_ID1677425	CD	-0.000395557	7.45291e-05	1.1119e-07
Bacteroides_vulgatus_57955_ID1677518	CD	-0.000528861	0.000147048	0.000322504
Bacteroides_vulgatus_57955_ID1677698	CD	-0.000334537	5.94635e-05	1.84524e-08
Bacteroides_vulgatus_57955_ID1677710	CD	-0.000317689	7.81475e-05	4.79818e-05
Bacteroides_vulgatus_57955_ID1677717	CD	-0.00030995	7.48328e-05	3.44438e-05
Bacteroides_vulgatus_57955_ID1677719	CD	-0.000294607	9.78486e-05	0.00260524
Bacteroides_vulgatus_57955_ID1678467	CD	-0.000230093	6.99069e-05	0.000996845
Bacteroides_vulgatus_57955_ID1679090	CD	-0.000339773	9.25125e-05	0.000239982
Bacteroides_vulgatus_57955_ID1679204	CD	-0.00024611	7.62349e-05	0.00124522
Bacteroides_vulgatus_57955_ID1679729	CD	-0.000231848	8.36976e-05	0.00560436
Bacteroides_vulgatus_57955_ID1679732	CD	-0.000234432	8.64154e-05	0.00667069
Bacteroides_vulgatus_57955_ID1679907	CD	-0.00121602	0.000249085	1.05046e-06
Bacteroides_vulgatus_57955_ID1680242	CD	-0.00040836	7.63798e-05	8.96978e-08
Bacteroides_vulgatus_57955_ID1685706	CD	-0.000860568	0.000188254	4.84683e-06
Bacteroides_vulgatus_57955_ID1685785	CD	-0.000788238	0.000218543	0.000310006
Bacteroides_vulgatus_57955_ID1685971	CD	-0.000821573	9.56749e-05	8.91621e-18
Bacteroides_vulgatus_57955_ID1686190	CD	-0.000792355	9.28821e-05	1.45387e-17
Bacteroides_vulgatus_57955_ID1686534	CD	-0.000293337	0.000104637	0.00505723
Bacteroides_vulgatus_57955_ID1686614	CD	-0.00022468	5.28424e-05	2.11977e-05
Bacteroides_vulgatus_57955_ID1687984	CD	-0.000596685	0.000136887	1.30685e-05
Bacteroides_vulgatus_57955_ID1687996	CD	-0.000390772	0.00014157	0.00577525
Bacteroides_vulgatus_57955_ID1688594	CD	-0.000303288	9.36425e-05	0.0012004
Bacteroides_vulgatus_57955_ID1689112	CD	-0.000535035	9.69287e-05	3.39228e-08
Bacteroides_vulgatus_57955_ID1689191	CD	-0.000705417	0.000252844	0.00527185
Bacteroides_vulgatus_57955_ID1689721	CD	-0.000602915	0.00018459	0.00108984
Bacteroides_vulgatus_57955_ID1690650	CD	-0.000255022	5.30653e-05	1.54117e-06
Bacteroides_vulgatus_57955_ID1690661	CD	-0.000252067	7.32648e-05	0.000580646
Bacteroides_vulgatus_57955_ID1690674	CD	-0.000250957	6.5547e-05	0.000128847
Bacteroides_vulgatus_57955_ID1691759	CD	-0.000913937	0.000176728	2.3231e-07
Bacteroides_vulgatus_57955_ID1691804	CD	-0.000894694	0.00017633	3.89602e-07
Bacteroides_vulgatus_57955_ID1692212	CD	-0.000887314	0.000165984	9.00365e-08
Bacteroides_vulgatus_57955_ID1692246	CD	-0.0010016	0.000168648	2.86816e-09
Bacteroides_vulgatus_57955_ID1692488	CD	-0.00107803	0.000225958	1.8337e-06
Bacteroides_vulgatus_57955_ID1692590	CD	-0.000857038	0.000167485	3.10268e-07
Bacteroides_vulgatus_57955_ID1692698	CD	-0.00107491	0.000209926	3.04859e-07
Bacteroides_vulgatus_57955_ID1693438	CD	-0.000188982	6.04824e-05	0.00178061
Bacteroides_vulgatus_57955_ID1695518	CD	-0.000287619	9.4689e-05	0.00238536
Bacteroides_vulgatus_57955_ID1695551	CD	-0.000216208	7.20317e-05	0.00268594
Bacteroides_vulgatus_57955_ID1700621	CD	-0.000329674	7.33791e-05	7.03072e-06
Bacteroides_vulgatus_57955_ID1700632	CD	-0.000327337	7.94579e-05	3.79473e-05
Bacteroides_vulgatus_57955_ID1700639	CD	-0.000329835	8.15659e-05	5.25959e-05
Bacteroides_vulgatus_57955_ID1700648	CD	-0.000356042	0.000125033	0.00440535
Bacteroides_vulgatus_57955_ID1700991	CD	0.000395241	0.000105297	0.000174315
Bacteroides_vulgatus_57955_ID1701026	CD	-0.000377094	5.89211e-05	1.55386e-10
Bacteroides_vulgatus_57955_ID1701095	CD	-0.000383782	5.84403e-05	5.13133e-11
Bacteroides_vulgatus_57955_ID1701116	CD	-0.000288372	9.02472e-05	0.00139658
Bacteroides_vulgatus_57955_ID1701149	CD	-0.000246983	4.8246e-05	3.06763e-07
Bacteroides_vulgatus_57955_ID1701151	CD	-0.000238486	4.81895e-05	7.46293e-07
Bacteroides_vulgatus_57955_ID1701164	CD	-0.000244824	4.85711e-05	4.64231e-07
Bacteroides_vulgatus_57955_ID1701167	CD	-0.000261138	6.34877e-05	3.90207e-05
Bacteroides_vulgatus_57955_ID1701191	CD	-0.000328591	0.000119056	0.00578054
Bacteroides_vulgatus_57955_ID1701352	CD	-0.000240261	4.77743e-05	4.92831e-07
Bacteroides_vulgatus_57955_ID1701359	CD	-0.000238681	4.76937e-05	5.60199e-07
Bacteroides_vulgatus_57955_ID1701365	CD	-0.00023035	4.74866e-05	1.22942e-06
Bacteroides_vulgatus_57955_ID1702805	CD	-0.000491818	0.000140328	0.000456973
Bacteroides_vulgatus_57955_ID1703084	CD	-0.000590703	8.87851e-05	2.86844e-11
Bacteroides_vulgatus_57955_ID1705241	CD	-0.000820929	0.000301482	0.00646959
Bacteroides_vulgatus_57955_ID1705730	CD	-0.000355106	0.000128157	0.00559069
Bacteroides_vulgatus_57955_ID1706176	CD	-0.000544439	0.000164655	0.000944552
Bacteroides_vulgatus_57955_ID1706238	CD	-0.000553653	0.000163053	0.000684946
Bacteroides_vulgatus_57955_ID1706406	CD	-0.000887948	0.000327571	0.00671399
Bacteroides_vulgatus_57955_ID1706934	CD	-0.000663903	0.000168997	8.54841e-05
Bacteroides_vulgatus_57955_ID1707210	CD	-0.000948466	0.00029273	0.00119498
Bacteroides_vulgatus_57955_ID1708275	CD	-0.000763154	0.000151753	4.9327e-07
Bacteroides_vulgatus_57955_ID1708449	CD	-0.000565062	0.000159368	0.00039166
Bacteroides_vulgatus_57955_ID1709273	CD	-0.000941775	0.000170117	3.09392e-08
Bacteroides_vulgatus_57955_ID1709564	CD	-0.000459699	0.000164214	0.00511992
Bacteroides_vulgatus_57955_ID1711166	CD	-0.0005017	0.000139869	0.000334605
Bacteroides_vulgatus_57955_ID1711273	CD	-0.000542845	0.000128921	2.54609e-05
Bacteroides_vulgatus_57955_ID1711430	CD	-0.000747921	0.000147297	3.82129e-07
Bacteroides_vulgatus_57955_ID1711436	CD	-0.000530845	0.000130737	4.89853e-05
Bacteroides_vulgatus_57955_ID1711541	CD	-0.000537328	0.000126411	2.13154e-05
Bacteroides_vulgatus_57955_ID1712364	CD	-0.000707745	0.000156424	6.05329e-06
Bacteroides_vulgatus_57955_ID1712609	CD	-0.000517389	0.000124674	3.32552e-05
Bacteroides_vulgatus_57955_ID1715092	CD	-0.000413786	0.000147551	0.00504173
Bacteroides_vulgatus_57955_ID1715098	CD	-0.00042923	0.000148292	0.00379782
Bacteroides_vulgatus_57955_ID1715107	CD	-0.000435678	0.000158864	0.00609819
Bacteroides_vulgatus_57955_ID1715263	CD	-0.000367161	0.000103168	0.000372445
Bacteroides_vulgatus_57955_ID1715302	CD	-0.000486235	0.000154692	0.00167091
Bacteroides_vulgatus_57955_ID1715363	CD	-0.000481131	0.00015544	0.00196621
Bacteroides_vulgatus_57955_ID1715385	CD	-0.000427372	0.000132253	0.00123158
Bacteroides_vulgatus_57955_ID1715446	CD	-0.00044606	0.000137066	0.00113652
Bacteroides_vulgatus_57955_ID1715497	CD	-0.000419307	0.000129598	0.0012145
Bacteroides_vulgatus_57955_ID1715515	CD	-0.000421903	0.000132018	0.00139438
Bacteroides_vulgatus_57955_ID1715530	CD	-0.00045063	0.000142737	0.00159359
Bacteroides_vulgatus_57955_ID1715685	CD	-0.000504368	0.00015654	0.00127314
Bacteroides_vulgatus_57955_ID1715704	CD	-0.000527562	0.000182438	0.00383134
Bacteroides_vulgatus_57955_ID1715713	CD	-0.000530148	0.000185487	0.00426123
Bacteroides_vulgatus_57955_ID1715752	CD	-0.000479656	0.000173582	0.00572249
Bacteroides_vulgatus_57955_ID1715852	CD	-0.000461983	0.000167894	0.00592983
Bacteroides_vulgatus_57955_ID1716073	CD	-0.000617117	0.000223818	0.00582938
Bacteroides_vulgatus_57955_ID1716244	CD	-0.000393032	0.000128708	0.00226063
Bacteroides_vulgatus_57955_ID1716268	CD	-0.000476989	0.000170022	0.00502455
Bacteroides_vulgatus_57955_ID1716280	CD	-0.000501293	0.000172392	0.00363902
Bacteroides_vulgatus_57955_ID1716325	CD	-0.000636652	0.000150236	2.25832e-05
Bacteroides_vulgatus_57955_ID1716331	CD	-0.000284674	8.00948e-05	0.000379116
Bacteroides_vulgatus_57955_ID1716510	CD	-0.000416641	0.000135058	0.00203614
Bacteroides_vulgatus_57955_ID1716580	CD	-0.000430544	0.00013994	0.00209348
Bacteroides_vulgatus_57955_ID1716595	CD	-0.000477782	0.000164469	0.00367261
Bacteroides_vulgatus_57955_ID1716652	CD	-0.000415762	0.000141247	0.00324509
Bacteroides_vulgatus_57955_ID1716655	CD	-0.000362488	0.000118766	0.00227228
Bacteroides_vulgatus_57955_ID1716670	CD	-0.00040836	0.000133568	0.00223328
Bacteroides_vulgatus_57955_ID1716754	CD	-0.00040943	0.000133179	0.00211007
Bacteroides_vulgatus_57955_ID1717230	CD	-0.000901187	0.000221309	4.65961e-05
Bacteroides_vulgatus_57955_ID1717234	CD	-0.000812539	0.000230278	0.000417896
Bacteroides_vulgatus_57955_ID1718609	CD	-0.00016451	4.11508e-05	6.39521e-05
Bacteroides_vulgatus_57955_ID1718610	CD	-0.000155952	4.63105e-05	0.000758412
Bacteroides_vulgatus_57955_ID1718614	CD	-0.000189692	4.50031e-05	2.49674e-05
Bacteroides_vulgatus_57955_ID1718615	CD	-0.000187784	6.30776e-05	0.00291051
Bacteroides_vulgatus_57955_ID1718832	CD	-0.000166609	5.19822e-05	0.00135008
Bacteroides_vulgatus_57955_ID1719484	CD	-0.000741099	0.000173528	1.94804e-05
Bacteroides_vulgatus_57955_ID1721005	CD	-0.00125271	0.000146481	1.20934e-17
Bacteroides_vulgatus_57955_ID1721163	CD	-0.000968497	0.000145002	2.40276e-11
Bacteroides_vulgatus_57955_ID1721245	CD	-0.00126556	0.000147547	9.70938e-18
Bacteroides_vulgatus_57955_ID1721384	CD	-0.000252611	6.37146e-05	7.34819e-05
Bacteroides_vulgatus_57955_ID1721580	CD	-0.000609937	0.000201095	0.00242075
Bacteroides_vulgatus_57955_ID1721768	CD	-0.000624483	0.000177874	0.000446727
Bacteroides_vulgatus_57955_ID1721883	CD	-0.00149717	0.00032203	3.333e-06
Bacteroides_vulgatus_57955_ID1722246	CD	-5.8533e-05	1.46287e-05	6.30077e-05
Bacteroides_vulgatus_57955_ID1722822	CD	-0.00050633	0.000183694	0.00584453
Bacteroides_vulgatus_57955_ID1722950	CD	-0.000870607	0.000234937	0.000210803
Bacteroides_vulgatus_57955_ID1722951	CD	-0.000548938	0.000163026	0.000759388
Bacteroides_vulgatus_57955_ID1722970	CD	-0.000421354	0.000100599	2.80886e-05
Bacteroides_vulgatus_57955_ID1723084	CD	-0.000456875	0.000151364	0.00254131
Bacteroides_vulgatus_57955_ID1723266	CD	-0.000501444	0.000145778	0.000582203
Bacteroides_vulgatus_57955_ID1723281	CD	-0.000734555	0.000271262	0.00677073
Bacteroides_vulgatus_57955_ID1723305	CD	-0.000369582	0.000101386	0.000267087
Bacteroides_vulgatus_57955_ID1724708	CD	-0.00081383	0.000252197	0.00125112
Bacteroides_vulgatus_57955_ID1725134	CD	-0.000204266	4.3391e-05	2.5069e-06
Bacteroides_vulgatus_57955_ID1725229	CD	-0.000194047	4.27013e-05	5.51191e-06
Bacteroides_vulgatus_57955_ID1725240	CD	-0.000172492	4.12848e-05	2.93948e-05
Bacteroides_vulgatus_57955_ID1725270	CD	-0.000211337	4.44057e-05	1.94328e-06
Bacteroides_vulgatus_57955_ID1725283	CD	-0.000212502	4.45077e-05	1.80147e-06
Bacteroides_vulgatus_57955_ID1725447	CD	-0.000410496	7.56278e-05	5.70392e-08
Bacteroides_vulgatus_57955_ID1725468	CD	-0.000412003	8.04914e-05	3.07814e-07
Bacteroides_vulgatus_57955_ID1725475	CD	-0.000224802	4.6852e-05	1.60144e-06
Bacteroides_vulgatus_57955_ID1725504	CD	-0.000812298	0.000209509	0.000105688
Bacteroides_vulgatus_57955_ID1725572	CD	-0.000737042	0.00015193	1.22725e-06
Bacteroides_vulgatus_57955_ID1726729	CD	-0.00097145	0.000278758	0.000492284
Bacteroides_vulgatus_57955_ID1727086	CD	-0.00118484	0.00016076	1.70345e-13
Bacteroides_vulgatus_57955_ID1727836	CD	-0.000418233	8.69814e-05	1.5222e-06
Bacteroides_vulgatus_57955_ID1727955	CD	-0.000293093	7.73972e-05	0.000152556
Bacteroides_vulgatus_57955_ID1727988	CD	-0.0006753	0.000194286	0.000509332
Bacteroides_vulgatus_57955_ID1727997	CD	-0.000824858	0.000200179	3.77878e-05
Bacteroides_vulgatus_57955_ID1728384	CD	-0.00105284	0.000160347	5.16825e-11
Bacteroides_vulgatus_57955_ID1728759	CD	-0.00108241	0.000149343	4.23622e-13
Bacteroides_vulgatus_57955_ID1729659	CD	-0.000747223	0.00022421	0.000860094
Bacteroides_vulgatus_57955_ID1729660	CD	-0.000782947	0.000263455	0.00296013
Bacteroides_vulgatus_57955_ID1729661	CD	-0.000785979	0.000252909	0.00188515
Bacteroides_vulgatus_57955_ID1729671	CD	-0.000221044	8.10573e-05	0.006391
Bacteroides_vulgatus_57955_ID1729672	CD	-0.000311128	6.67377e-05	3.13232e-06
Bacteroides_vulgatus_57955_ID1730538	CD	-0.000834127	0.000218885	0.000138515
Bacteroides_vulgatus_57955_ID1731719	CD	-0.000797127	0.000294133	0.00672659
Bacteroides_vulgatus_57955_ID1731771	CD	-0.000734654	0.000206674	0.000378477
Bacteroides_vulgatus_57955_ID1735043	CD	-0.000141304	4.50531e-05	0.00171048
Bacteroides_vulgatus_57955_ID1735690	CD	-0.00010924	3.95704e-05	0.00576867
Bacteroides_vulgatus_57955_ID1735694	CD	-8.72606e-05	2.89902e-05	0.00261243
Bacteroides_vulgatus_57955_ID1735696	CD	-7.62045e-05	2.51173e-05	0.0024138
Bacteroides_vulgatus_57955_ID1736537	CD	-0.000897292	0.000156662	1.0189e-08
Bacteroides_vulgatus_57955_ID1736945	CD	-0.000915398	0.000172734	1.16149e-07
Bacteroides_vulgatus_57955_ID1737064	CD	-0.000697259	0.000162658	1.81372e-05
Bacteroides_vulgatus_57955_ID1737130	CD	-0.000262331	8.77156e-05	0.00278342
Bacteroides_vulgatus_57955_ID1737586	CD	-0.000441414	0.000121371	0.000275946
Bacteroides_vulgatus_57955_ID1737607	CD	-0.000886827	0.000312116	0.00449255
Bacteroides_vulgatus_57955_ID1737706	CD	-0.000651321	0.000223622	0.00358436
Bacteroides_vulgatus_57955_ID1737856	CD	-0.000880379	0.000129242	9.63467e-12
Bacteroides_vulgatus_57955_ID1738001	CD	-0.000644694	0.000218307	0.00314543
Bacteroides_vulgatus_57955_ID1738660	CD	-0.000503784	0.000129697	0.000102614
Bacteroides_vulgatus_57955_ID1738822	CD	-0.000574657	8.30159e-05	4.44528e-12
Bacteroides_vulgatus_57955_ID1740054	CD	-0.000807677	0.000118398	8.99791e-12
Bacteroides_vulgatus_57955_ID1742492	CD	-0.000910765	0.000322669	0.0047637
Bacteroides_vulgatus_57955_ID1742782	CD	-0.000819378	0.000162771	4.80494e-07
Bacteroides_vulgatus_57955_ID1742969	CD	-0.000826476	0.000147621	2.1607e-08
Bacteroides_vulgatus_57955_ID1743123	CD	-0.00115565	0.000230283	5.21026e-07
Bacteroides_vulgatus_57955_ID1743142	CD	-0.0011916	0.000350945	0.000685305
Bacteroides_vulgatus_57955_ID1743168	CD	-0.00115612	0.000288725	6.22211e-05
Bacteroides_vulgatus_57955_ID1743188	CD	-0.00100575	0.000183612	4.31121e-08
Bacteroides_vulgatus_57955_ID1743287	CD	-0.00115407	0.000291771	7.64095e-05
Bacteroides_vulgatus_57955_ID1745247	CD	-0.000781879	0.000125705	4.97384e-10
Bacteroides_vulgatus_57955_ID1745421	CD	-0.000671246	0.000134014	5.4782e-07
Bacteroides_vulgatus_57955_ID1745459	CD	-0.000578947	0.000150908	0.000124832
Bacteroides_vulgatus_57955_ID1745499	CD	-0.000746672	0.000162741	4.47313e-06
Bacteroides_vulgatus_57955_ID1745810	CD	-0.000446603	0.000140275	0.00145374
Bacteroides_vulgatus_57955_ID1746404	CD	-0.000685914	0.000166961	3.987e-05
Bacteroides_vulgatus_57955_ID1749196	CD	-0.000384966	0.000129225	0.00289157
Bacteroides_vulgatus_57955_ID1749235	CD	-0.00059259	0.000134567	1.06428e-05
Bacteroides_vulgatus_57955_ID1749250	CD	-0.000536739	0.000152624	0.000436892
Bacteroides_vulgatus_57955_ID1749258	CD	-0.000494797	0.000155986	0.00151362
Bacteroides_vulgatus_57955_ID1749326	CD	-0.000469941	0.00015648	0.00267147
Bacteroides_vulgatus_57955_ID1749369	CD	-0.000440663	0.000147443	0.00280157
Bacteroides_vulgatus_57955_ID1749760	CD	-0.000509	0.000152706	0.00085853
Bacteroides_vulgatus_57955_ID1749803	CD	-0.000612012	0.000209339	0.00346066
Bacteroides_vulgatus_57955_ID1750790	CD	-0.000992573	0.000137832	5.96242e-13
Bacteroides_vulgatus_57955_ID1750917	CD	-0.000335361	0.000116542	0.00400707
Bacteroides_vulgatus_57955_ID1751449	CD	-0.000914158	0.000243341	0.000172176
Bacteroides_vulgatus_57955_ID1751839	CD	-0.00045636	0.000155748	0.00338822
Bacteroides_vulgatus_57955_ID1751923	CD	-0.000729772	0.000238864	0.00224925
Bacteroides_vulgatus_57955_ID1752193	CD	-0.000914016	0.000233179	8.86221e-05
Bacteroides_vulgatus_57955_ID1752349	CD	-0.00089496	0.000159768	2.12354e-08
Bacteroides_vulgatus_57955_ID1752808	CD	-0.00056714	0.00016732	0.000700041
Bacteroides_vulgatus_57955_ID1752817	CD	-0.000572694	0.00016711	0.000610173
Bacteroides_vulgatus_57955_ID1752973	CD	-0.000753139	0.000164191	4.49752e-06
Bacteroides_vulgatus_57955_ID1754250	CD	-0.000427733	6.90002e-05	5.68214e-10
Bacteroides_vulgatus_57955_ID1754502	CD	-0.000511639	0.000112243	5.15657e-06
Bacteroides_vulgatus_57955_ID1754510	CD	-0.000655355	0.000169615	0.000111649
Bacteroides_vulgatus_57955_ID1754564	CD	-0.00070141	0.000127675	3.93561e-08
Bacteroides_vulgatus_57955_ID1754570	CD	-0.000699341	0.000127886	4.53937e-08
Bacteroides_vulgatus_57955_ID1754606	CD	-0.000671404	0.000129738	2.27822e-07
Bacteroides_vulgatus_57955_ID1754613	CD	-0.000231178	4.77137e-05	1.2654e-06
Bacteroides_vulgatus_57955_ID1754621	CD	-0.000675384	0.000130508	2.27844e-07
Bacteroides_vulgatus_57955_ID1754630	CD	-0.000669319	0.000206558	0.00119388
Bacteroides_vulgatus_57955_ID1754663	CD	-0.000776851	0.000257983	0.00260178
Bacteroides_vulgatus_57955_ID1754828	CD	-0.000893236	0.000316831	0.00481314
Bacteroides_vulgatus_57955_ID1754942	CD	-0.00102241	0.000203667	5.16668e-07
Bacteroides_vulgatus_57955_ID1755008	CD	-0.000995383	0.000192085	2.19528e-07
Bacteroides_vulgatus_57955_ID1755125	CD	-0.00105312	0.00018816	2.18206e-08
Bacteroides_vulgatus_57955_ID1755266	CD	-0.000525042	0.000139354	0.000164773
Bacteroides_vulgatus_57955_ID1755701	CD	-0.000863626	0.000192175	6.99122e-06
Bacteroides_vulgatus_57955_ID1755715	CD	-0.000510239	0.000181296	0.00488691
Bacteroides_vulgatus_57955_ID1755757	CD	-0.000676758	0.000162428	3.09299e-05
Bacteroides_vulgatus_57955_ID1755760	CD	-0.000658173	0.000161576	4.63196e-05
Bacteroides_vulgatus_57955_ID1755764	CD	-0.000673057	0.000162263	3.3548e-05
Bacteroides_vulgatus_57955_ID1755851	CD	-0.000703918	0.000153862	4.76247e-06
Bacteroides_vulgatus_57955_ID1755905	CD	-0.000548008	0.000193765	0.00468089
Bacteroides_vulgatus_57955_ID1756032	CD	-0.000872793	0.000162728	8.1625e-08
Bacteroides_vulgatus_57955_ID1756033	CD	-0.000864656	0.000162876	1.10419e-07
Bacteroides_vulgatus_57955_ID1756135	CD	-0.000978549	0.00021726	6.66708e-06
Bacteroides_vulgatus_57955_ID1756226	CD	-0.000976474	0.000145952	2.22599e-11
Bacteroides_vulgatus_57955_ID1756255	CD	-0.000280242	9.01354e-05	0.00187647
Bacteroides_vulgatus_57955_ID1756263	CD	-0.000953083	0.000158037	1.63181e-09
Bacteroides_vulgatus_57955_ID1756304	CD	-0.000801504	0.000136884	4.75983e-09
Bacteroides_vulgatus_57955_ID1756637	CD	-0.00104676	0.000258195	5.03181e-05
Bacteroides_vulgatus_57955_ID1756847	CD	-0.000965643	0.000229174	2.51357e-05
Bacteroides_vulgatus_57955_ID1757514	CD	-0.000738453	0.000183889	5.92548e-05
Bacteroides_vulgatus_57955_ID1759415	CD	-0.000494628	0.000178572	0.00560727
Bacteroides_vulgatus_57955_ID1759538	CD	-0.00022322	4.58444e-05	1.12118e-06
Bacteroides_vulgatus_57955_ID1759652	CD	-0.000240541	4.80582e-05	5.58024e-07
Bacteroides_vulgatus_57955_ID1759676	CD	-0.000220571	4.76434e-05	3.66351e-06
Bacteroides_vulgatus_57955_ID1759691	CD	-0.000214761	4.66515e-05	4.15404e-06
Bacteroides_vulgatus_57955_ID1759818	CD	-0.000205781	5.61856e-05	0.000249737
Bacteroides_vulgatus_57955_ID1759850	CD	-0.000215928	4.70731e-05	4.49474e-06
Bacteroides_vulgatus_57955_ID1760361	CD	-0.00100623	0.000316924	0.00149848
Bacteroides_vulgatus_57955_ID1760741	CD	-0.000244655	4.81435e-05	3.73899e-07
Bacteroides_vulgatus_57955_ID1760795	CD	-0.000253435	8.26631e-05	0.00217033
Bacteroides_vulgatus_57955_ID1760903	CD	-0.000649585	0.000208251	0.00181316
Bacteroides_vulgatus_57955_ID1762792	CD	-0.00108085	0.000354116	0.00227136
Bacteroides_vulgatus_57955_ID1763876	CD	-0.00111529	0.000343878	0.00118169
Bacteroides_vulgatus_57955_ID1764018	CD	-0.00119211	0.000256421	3.33467e-06
Bacteroides_vulgatus_57955_ID1765253	CD	-0.00026903	9.77184e-05	0.00590307
Bacteroides_vulgatus_57955_ID1765256	CD	-0.000257933	7.17261e-05	0.000323049
Bacteroides_vulgatus_57955_ID1765618	CD	-0.000262431	9.31514e-05	0.0048437
Bacteroides_vulgatus_57955_ID1765627	CD	-0.0002622	8.43436e-05	0.00187902
Bacteroides_vulgatus_57955_ID1765787	CD	-0.000191152	4.43583e-05	1.63788e-05
Bacteroides_vulgatus_57955_ID1765839	CD	-9.68089e-05	2.37774e-05	4.67179e-05
Bacteroides_vulgatus_57955_ID1765939	CD	-0.000213531	4.83927e-05	1.02201e-05
Bacteroides_vulgatus_57955_ID1765948	CD	-0.000217235	4.62881e-05	2.69096e-06
Bacteroides_vulgatus_57955_ID1766188	CD	-0.000216036	7.70156e-05	0.00503013
Bacteroides_vulgatus_57955_ID1766224	CD	-0.000224265	5.77713e-05	0.000103624
Bacteroides_vulgatus_57955_ID1766229	CD	-0.000686183	0.000204489	0.000791918
Bacteroides_vulgatus_57955_ID1766233	CD	-0.000582371	0.000170161	0.000620542
Bacteroides_vulgatus_57955_ID1767388	CD	-0.000448546	0.000157784	0.0044721
Bacteroides_vulgatus_57955_ID1768707	CD	-0.000654017	0.000180599	0.000293045
Bacteroides_vulgatus_57955_ID1768914	CD	-0.000218409	4.62155e-05	2.2911e-06
Bacteroides_vulgatus_57955_ID1768917	CD	-0.0010659	0.000342597	0.00186297
Bacteroides_vulgatus_57955_ID1769052	CD	-0.000999586	0.000325436	0.00212964
Bacteroides_vulgatus_57955_ID1769094	CD	-0.000713745	0.000260875	0.00621975
Bacteroides_vulgatus_57955_ID1769103	CD	-0.000661503	0.000207126	0.00140452
Bacteroides_vulgatus_57955_ID1769530	CD	-0.000207527	6.18504e-05	0.000792762
Bacteroides_vulgatus_57955_ID1771328	CD	-0.000574895	0.000148782	0.000111539
Bacteroides_vulgatus_57955_ID1771552	CD	-0.000706581	0.000183947	0.000122427
Bacteroides_vulgatus_57955_ID1775306	CD	-0.000117075	4.10614e-05	0.00435514
Bacteroides_vulgatus_57955_ID1775524	CD	-0.000748396	0.000237537	0.0016291
Bacteroides_vulgatus_57955_ID1775828	CD	-0.000755601	0.000152562	7.31694e-07
Bacteroides_vulgatus_57955_ID1775830	CD	-0.000466901	0.00015171	0.0020868
Bacteroides_vulgatus_57955_ID1775834	CD	-0.000519321	0.000149968	0.000534429
Bacteroides_vulgatus_57955_ID1775866	CD	-0.000819855	0.000151099	5.76474e-08
Bacteroides_vulgatus_57955_ID1775890	CD	-0.000648828	0.000237492	0.00629525
Bacteroides_vulgatus_57955_ID1775893	CD	-0.000632498	0.000230727	0.00611912
Bacteroides_vulgatus_57955_ID1775917	CD	-0.000435637	0.000148546	0.00336052
Bacteroides_vulgatus_57955_ID1775941	CD	-0.000756777	0.000149026	3.8111e-07
Bacteroides_vulgatus_57955_ID1775947	CD	-0.000727642	0.000146827	7.20384e-07
Bacteroides_vulgatus_57955_ID1776503	CD	-0.000551133	0.000188026	0.00337706
Bacteroides_vulgatus_57955_ID1777002	CD	-0.000332838	0.000120043	0.00555995
Bacteroides_vulgatus_57955_ID1778051	CD	-0.00026338	8.63401e-05	0.00228462
Bacteroides_vulgatus_57955_ID1778619	CD	-0.000908151	0.000213859	2.17151e-05
Bacteroides_vulgatus_57955_ID1779183	CD	-0.000705496	0.000114876	8.18086e-10
Bacteroides_vulgatus_57955_ID1779451	CD	-0.000781731	0.00026704	0.00341819
Bacteroides_vulgatus_57955_ID1779604	CD	-0.000567457	0.000192045	0.00312861
Bacteroides_vulgatus_57955_ID1779649	CD	-0.000973636	0.000316826	0.00211851
Bacteroides_vulgatus_57955_ID1779732	CD	-0.000584263	0.000207549	0.00487675
Bacteroides_vulgatus_57955_ID1779808	CD	-0.000940259	0.000261955	0.000331451
Bacteroides_vulgatus_57955_ID1784351	CD	-0.0007147	0.000180379	7.42581e-05
Bacteroides_vulgatus_57955_ID1784549	CD	-0.000953497	0.000312872	0.00230706
Bacteroides_vulgatus_57955_ID1785244	CD	-0.000246497	8.58004e-05	0.00406699
Bacteroides_vulgatus_57955_ID1785301	CD	-0.000838938	0.000276637	0.00242434
Bacteroides_vulgatus_57955_ID1785703	CD	-0.000840464	0.000202905	3.44057e-05
Bacteroides_vulgatus_57955_ID1786544	CD	-0.00100953	0.000362919	0.00540769
Bacteroides_vulgatus_57955_ID1787789	CD	-0.000669416	0.00015148	9.90795e-06
Bacteroides_vulgatus_57955_ID1787984	CD	-0.000271492	8.559e-05	0.00151388
Bacteroides_vulgatus_57955_ID1787993	CD	-0.000243319	4.73889e-05	2.82855e-07
Bacteroides_vulgatus_57955_ID1788032	CD	-0.000267047	9.84191e-05	0.00666041
Bacteroides_vulgatus_57955_ID1788086	CD	-0.000626135	0.000158153	7.52477e-05
Bacteroides_vulgatus_57955_ID1788149	CD	-0.000542095	0.000121326	7.8917e-06
Bacteroides_vulgatus_57955_ID1788161	CD	-0.000858332	0.000210333	4.48755e-05
Bacteroides_vulgatus_57955_ID1788602	CD	-0.0008948	0.000200941	8.4662e-06
Bacteroides_vulgatus_57955_ID1789812	CD	-0.000697188	0.000162762	1.83992e-05
Bacteroides_vulgatus_57955_ID1789944	CD	-0.000680332	0.000189285	0.000325362
Bacteroides_vulgatus_57955_ID1790064	CD	-0.000660249	0.000192029	0.000585429
Bacteroides_vulgatus_57955_ID1791257	CD	-0.000694174	8.45355e-05	2.18206e-16
Bacteroides_vulgatus_57955_ID1791271	CD	-0.000686948	8.40873e-05	3.09746e-16
Bacteroides_vulgatus_57955_ID1791361	CD	-0.000234029	5.69651e-05	3.98593e-05
Bacteroides_vulgatus_57955_ID1792109	CD	-0.000935994	0.000186342	5.08713e-07
Bacteroides_vulgatus_57955_ID1793580	CD	-0.000378094	0.00013224	0.00424789
Bacteroides_vulgatus_57955_ID1793582	CD	-0.000606834	0.000191878	0.00156365
Bacteroides_vulgatus_57955_ID1793745	CD	-0.000970264	0.000313535	0.00197079
Bacteroides_vulgatus_57955_ID1793848	CD	-0.000248705	5.12491e-05	1.21689e-06
Bacteroides_vulgatus_57955_ID1793859	CD	-0.000296466	9.83206e-05	0.00256728
Bacteroides_vulgatus_57955_ID1793871	CD	-0.000243032	4.50114e-05	6.68853e-08
Bacteroides_vulgatus_57955_ID1793976	CD	-0.000836158	0.000202075	3.50545e-05
Bacteroides_vulgatus_57955_ID1794440	CD	-0.000537576	9.71638e-05	3.15374e-08
Bacteroides_vulgatus_57955_ID1794971	CD	-0.000274968	8.73569e-05	0.00164592
Bacteroides_vulgatus_57955_ID1795102	CD	-0.000552381	0.00011942	3.73655e-06
Bacteroides_vulgatus_57955_ID1795295	CD	-0.000640642	0.000192805	0.000891355
Bacteroides_vulgatus_57955_ID1795318	CD	-0.000798125	0.0002345	0.00066525
Bacteroides_vulgatus_57955_ID1795322	CD	-0.00079962	0.000233495	0.000615771
Bacteroides_vulgatus_57955_ID1795559	CD	-0.000262755	4.82804e-05	5.26034e-08
Bacteroides_vulgatus_57955_ID1795606	CD	-0.000302351	8.34088e-05	0.000289044
Bacteroides_vulgatus_57955_ID1795665	CD	-0.000324451	0.000115228	0.00486667
Bacteroides_vulgatus_57955_ID1795692	CD	-0.000658198	0.000210143	0.00173536
Bacteroides_vulgatus_57955_ID1795694	CD	-0.000809004	0.000223151	0.000288551
Bacteroides_vulgatus_57955_ID1795785	CD	-0.000270886	7.98786e-05	0.000695821
Bacteroides_vulgatus_57955_ID1795823	CD	-0.000518701	0.00018355	0.00471434
Bacteroides_vulgatus_57955_ID1796100	CD	-0.000574728	0.000137236	2.81571e-05
Bacteroides_vulgatus_57955_ID1796101	CD	-0.000330155	0.000115043	0.0041068
Bacteroides_vulgatus_57955_ID1796362	CD	-0.000538388	0.000195369	0.0058557
Bacteroides_vulgatus_57955_ID1796695	CD	-0.000749275	8.54964e-05	1.88747e-18
Bacteroides_vulgatus_57955_ID1796696	CD	-0.000312968	0.000111395	0.00496126
Bacteroides_vulgatus_57955_ID1801250	CD	-0.000737606	0.000135204	4.88333e-08
Bacteroides_vulgatus_57955_ID1801415	CD	-0.000693093	0.000131278	1.2948e-07
Bacteroides_vulgatus_57955_ID1801715	CD	-0.000413087	9.92697e-05	3.16492e-05
Bacteroides_vulgatus_57955_ID1801737	CD	-0.000349426	0.000127239	0.0060288
Bacteroides_vulgatus_57955_ID1801816	CD	-0.000918375	0.000253444	0.000290552
Bacteroides_vulgatus_57955_ID1801927	CD	-0.000381585	0.000110593	0.000559886
Bacteroides_vulgatus_57955_ID1801930	CD	-0.00115907	0.000131778	1.42177e-18
Bacteroides_vulgatus_57955_ID1802218	CD	-0.000356308	8.74346e-05	4.59885e-05
Bacteroides_vulgatus_57955_ID1802695	CD	-0.000709584	0.000119371	2.77534e-09
Bacteroides_vulgatus_57955_ID1802824	CD	-0.000366639	0.000112981	0.0011739
Bacteroides_vulgatus_57955_ID1802830	CD	-0.000708519	0.000249073	0.00444635
Bacteroides_vulgatus_57955_ID1802839	CD	-0.000700097	0.000250014	0.00510663
Bacteroides_vulgatus_57955_ID1802849	CD	-0.000654632	0.00012537	1.77391e-07
Bacteroides_vulgatus_57955_ID1803400	CD	-0.000463241	0.000152169	0.00233265
Bacteroides_vulgatus_57955_ID1803406	CD	-0.000454562	0.00014897	0.00227807
Bacteroides_vulgatus_57955_ID1803493	CD	-0.000702648	9.23162e-05	2.71316e-14
Bacteroides_vulgatus_57955_ID1803631	CD	-0.000435112	0.000144408	0.00258615
Bacteroides_vulgatus_57955_ID1804946	CD	-0.000625107	0.000108357	7.97537e-09
Bacteroides_vulgatus_57955_ID1805084	CD	-0.000927482	0.000193794	1.70198e-06
Bacteroides_vulgatus_57955_ID1807111	CD	-0.000619675	0.000136406	5.54916e-06
Bacteroides_vulgatus_57955_ID1809641	CD	-0.000433927	8.63299e-05	4.99838e-07
Bacteroides_vulgatus_57955_ID1810424	CD	-0.000431995	8.08123e-05	9.00871e-08
Bacteroides_vulgatus_57955_ID1810646	CD	-0.000804087	0.000255897	0.00167664
Bacteroides_vulgatus_57955_ID1811348	CD	-0.000278403	8.93838e-05	0.0018414
Bacteroides_vulgatus_57955_ID1811701	CD	-0.000786815	0.00012853	9.26118e-10
Bacteroides_vulgatus_57955_ID1811842	CD	-0.000402373	8.71151e-05	3.85846e-06
Bacteroides_vulgatus_57955_ID1812559	CD	-0.000419437	9.3117e-05	6.65574e-06
Bacteroides_vulgatus_57955_ID1812742	CD	-0.00038965	7.73987e-05	4.79542e-07
Bacteroides_vulgatus_57955_ID1813474	CD	-0.000507825	0.000164916	0.00207486
Bacteroides_vulgatus_57955_ID1813573	CD	-0.000259312	4.76745e-05	5.35138e-08
Bacteroides_vulgatus_57955_ID1813588	CD	-0.000290906	0.000105844	0.00598771
Bacteroides_vulgatus_57955_ID1813684	CD	-0.000773437	0.000225162	0.000592509
Bacteroides_vulgatus_57955_ID1815914	CD	-0.000331573	0.000122193	0.00665713
Bacteroides_vulgatus_57955_ID1816095	CD	-0.000771787	0.000245111	0.00163987
Bacteroides_vulgatus_57955_ID1816264	CD	-0.000795346	0.000280672	0.00460098
Bacteroides_vulgatus_57955_ID1816289	CD	-0.000693959	0.000227719	0.00230798
Bacteroides_vulgatus_57955_ID1816301	CD	-0.000651777	0.00023185	0.00493565
Bacteroides_vulgatus_57955_ID1816311	CD	-0.000428214	0.000123501	0.000525735
Bacteroides_vulgatus_57955_ID1816382	CD	-0.000389715	0.000137869	0.00470311
Bacteroides_vulgatus_57955_ID1817564	CD	-0.000486086	8.64616e-05	1.88778e-08
Bacteroides_vulgatus_57955_ID1817567	CD	-0.000495167	8.66586e-05	1.10348e-08
Bacteroides_vulgatus_57955_ID1818206	CD	-0.000473197	9.32084e-05	3.83932e-07
Bacteroides_vulgatus_57955_ID1818212	CD	-0.000303894	6.78398e-05	7.47891e-06
Bacteroides_vulgatus_57955_ID1818326	CD	-0.00102006	0.00030822	0.000934579
Bacteroides_vulgatus_57955_ID1818968	CD	-0.000240503	4.92973e-05	1.06824e-06
Bacteroides_vulgatus_57955_ID1819123	CD	-0.00104626	0.000182647	1.01438e-08
Bacteroides_vulgatus_57955_ID1819443	CD	-0.000378511	0.000131475	0.00398979
Bacteroides_vulgatus_57955_ID1819495	CD	-0.000874499	0.000174992	5.81203e-07
Bacteroides_vulgatus_57955_ID1819630	CD	-0.000681865	0.000200456	0.000670024
Bacteroides_vulgatus_57955_ID1820038	CD	-0.00060916	0.000157199	0.000106589
Bacteroides_vulgatus_57955_ID1820476	CD	-0.00113678	0.000144694	3.95088e-15
Bacteroides_vulgatus_57955_ID1820539	CD	-0.000873488	0.00018339	1.90728e-06
Bacteroides_vulgatus_57955_ID1820613	CD	-0.00116164	0.00019054	1.08375e-09
Bacteroides_vulgatus_57955_ID1820719	CD	-0.00116342	0.000211815	3.9594e-08
Bacteroides_vulgatus_57955_ID1821043	CD	-0.000253179	5.44664e-05	3.34585e-06
Bacteroides_vulgatus_57955_ID1821111	CD	-0.000622669	0.000216996	0.00411129
Bacteroides_vulgatus_57955_ID1821607	CD	-0.00036334	0.000126613	0.00410883
Bacteroides_vulgatus_57955_ID1822378	CD	-0.000896749	0.00020324	1.02295e-05
Bacteroides_vulgatus_57955_ID1824754	CD	-0.000765624	0.000166716	4.38188e-06
Bacteroides_vulgatus_57955_ID1826085	CD	-0.000788449	0.000189068	3.04362e-05
Bacteroides_vulgatus_57955_ID1827636	CD	-0.000698758	0.00016209	1.62578e-05
Bacteroides_vulgatus_57955_ID1827771	CD	-0.000765243	0.000199199	0.000122239
Bacteroides_vulgatus_57955_ID1827783	CD	-0.000799775	0.000173181	3.87174e-06
Bacteroides_vulgatus_57955_ID1828026	CD	-0.00110635	0.000182672	1.39127e-09
Bacteroides_vulgatus_57955_ID1828053	CD	-0.000997622	0.000188094	1.13385e-07
Bacteroides_vulgatus_57955_ID1828236	CD	-0.00118155	0.000196042	1.66996e-09
Bacteroides_vulgatus_57955_ID1828281	CD	-0.000972624	0.000191595	3.84532e-07
Bacteroides_vulgatus_57955_ID1828294	CD	-0.000695183	0.000165124	2.55306e-05
Bacteroides_vulgatus_57955_ID1828630	CD	-0.00112423	0.000188438	2.43078e-09
Bacteroides_vulgatus_57955_ID1828837	CD	-0.00112394	0.000214342	1.57392e-07
Bacteroides_vulgatus_57955_ID1828975	CD	-0.000934498	0.000186955	5.77704e-07
Bacteroides_vulgatus_57955_ID1829803	CD	-0.000937258	0.00018447	3.75819e-07
Bacteroides_vulgatus_57955_ID1831051	CD	-0.000324668	0.000115306	0.00486711
Bacteroides_vulgatus_57955_ID1831273	CD	-0.000976521	0.000312461	0.00177647
Bacteroides_vulgatus_57955_ID1832154	CD	-0.000950213	0.000172431	3.57412e-08
Bacteroides_vulgatus_57955_ID1832908	CD	0.000250415	7.64701e-05	0.00105781
Bacteroides_vulgatus_57955_ID1833685	CD	-0.000691377	0.000211206	0.00106233
Bacteroides_vulgatus_57955_ID1833898	CD	-0.000669823	0.000219405	0.00226633
Bacteroides_vulgatus_57955_ID1836939	CD	-0.000966505	0.000324495	0.00289675
Bacteroides_vulgatus_57955_ID1837386	CD	-0.000353359	0.000121507	0.00363596
Bacteroides_vulgatus_57955_ID1837401	CD	-0.000347543	0.00012063	0.00396341
Bacteroides_vulgatus_57955_ID1837491	CD	-0.000444898	0.000114295	9.91952e-05
Bacteroides_vulgatus_57955_ID1837678	CD	-0.000315958	0.000116726	0.00679291
Bacteroides_vulgatus_57955_ID1837689	CD	-0.000263946	6.79962e-05	0.0001037
Bacteroides_vulgatus_57955_ID1837765	CD	-0.000229766	5.64289e-05	4.66546e-05
Bacteroides_vulgatus_57955_ID1837958	CD	-0.000291305	7.7559e-05	0.000172715
Bacteroides_vulgatus_57955_ID1838155	CD	-0.000236744	4.80343e-05	8.28039e-07
Bacteroides_vulgatus_57955_ID1838170	CD	-0.000271556	4.9195e-05	3.39002e-08
Bacteroides_vulgatus_57955_ID1838335	CD	-0.000269844	7.10494e-05	0.000145884
Bacteroides_vulgatus_57955_ID1838587	CD	-0.000163747	5.36562e-05	0.00227483
Bacteroides_vulgatus_57955_ID1838754	CD	-0.000264049	4.8119e-05	4.07875e-08
Bacteroides_vulgatus_57955_ID1838761	CD	-0.000354139	6.55152e-05	6.46441e-08
Bacteroides_vulgatus_57955_ID1838803	CD	-0.000252986	4.8547e-05	1.87659e-07
Bacteroides_vulgatus_57955_ID1838809	CD	-0.000250066	4.87848e-05	2.96141e-07
Bacteroides_vulgatus_57955_ID1841099	CD	-0.000285016	8.96821e-05	0.00148259
Bacteroides_vulgatus_57955_ID1844767	CD	-0.000700015	0.000177019	7.67077e-05
Bacteroides_vulgatus_57955_ID1845237	CD	-0.000596474	0.000208187	0.00416898
Bacteroides_vulgatus_57955_ID1845739	CD	-0.000476739	0.000168855	0.00475233
Bacteroides_vulgatus_57955_ID1846083	CD	-0.00048534	0.00017833	0.00649694
Bacteroides_vulgatus_57955_ID1846116	CD	-0.000503575	0.000175638	0.00414221
Bacteroides_vulgatus_57955_ID1846449	CD	-0.000787799	0.000291064	0.00679729
Bacteroides_vulgatus_57955_ID1846575	CD	-0.000691563	0.000185423	0.00019174
Bacteroides_vulgatus_57955_ID1846980	CD	-0.000660602	0.000219017	0.00255957
Bacteroides_vulgatus_57955_ID1847082	CD	-0.000797238	0.000283153	0.00486896
Bacteroides_vulgatus_57955_ID1849175	CD	-0.000582695	0.000144598	5.5835e-05
Bacteroides_vulgatus_57955_ID1849440	CD	-0.000805095	0.000265611	0.00243656
Bacteroides_vulgatus_57955_ID1849463	CD	-0.000926364	0.000338666	0.00623179
Bacteroides_vulgatus_57955_ID1849713	CD	-0.00066016	0.000133898	8.20947e-07
Bacteroides_vulgatus_57955_ID1850145	CD	-0.000822575	0.000259277	0.00151097
Bacteroides_vulgatus_57955_ID1850682	CD	-0.000748803	0.000139706	8.32922e-08
Bacteroides_vulgatus_57955_ID1853774	CD	-0.000610085	0.000178507	0.000631481
Bacteroides_vulgatus_57955_ID1853775	CD	-0.000579051	0.00017906	0.00122141
Bacteroides_vulgatus_57955_ID1854310	CD	-0.000658335	0.000155204	2.21783e-05
Bacteroides_vulgatus_57955_ID1854522	CD	-0.000516853	0.000173083	0.00282499
Bacteroides_vulgatus_57955_ID1854897	CD	-0.00085225	0.000158452	7.50717e-08
Bacteroides_vulgatus_57955_ID1855042	CD	-0.0008549	0.000174086	9.07161e-07
Bacteroides_vulgatus_57955_ID1855043	CD	-0.00087084	0.000175677	7.15688e-07
Bacteroides_vulgatus_57955_ID1855070	CD	-0.000921911	0.000249749	0.000223067
Bacteroides_vulgatus_57955_ID1855550	CD	-0.00057663	0.000161932	0.000369515
Bacteroides_vulgatus_57955_ID1855564	CD	-0.000796686	0.00014228	2.15059e-08
Bacteroides_vulgatus_57955_ID1855607	CD	-0.000826152	0.000148101	2.42876e-08
Bacteroides_vulgatus_57955_ID1855757	CD	-0.000860524	0.000175722	9.72749e-07
Bacteroides_vulgatus_57955_ID1855910	CD	-0.00111223	0.000179443	5.71017e-10
Bacteroides_vulgatus_57955_ID1856107	CD	-0.000857508	0.000125964	9.92671e-12
Bacteroides_vulgatus_57955_ID1856564	CD	-0.00112461	0.000132765	2.44043e-17
Bacteroides_vulgatus_57955_ID1856909	CD	-0.00101554	0.000128623	2.89254e-15
Bacteroides_vulgatus_57955_ID1856910	CD	-0.00102403	0.000152303	1.77218e-11
Bacteroides_vulgatus_57955_ID1856911	CD	-0.00100926	0.0001588	2.07691e-10
Bacteroides_vulgatus_57955_ID1857003	CD	-0.00083349	0.000124386	2.07224e-11
Bacteroides_vulgatus_57955_ID1857025	CD	-0.000863245	0.000122788	2.0602e-12
Bacteroides_vulgatus_57955_ID1857068	CD	-0.000652867	0.000210734	0.00194793
Bacteroides_vulgatus_57955_ID1857429	CD	-0.000446822	0.000163594	0.0063087
Bacteroides_vulgatus_57955_ID1857564	CD	-0.000690107	0.000198107	0.000494905
Bacteroides_vulgatus_57955_ID1857581	CD	-0.000265444	8.06278e-05	0.000994023
Bacteroides_vulgatus_57955_ID1857627	CD	-0.000680824	0.000138005	8.08341e-07
Bacteroides_vulgatus_57955_ID1857798	CD	-0.000277625	7.20735e-05	0.000117167
Bacteroides_vulgatus_57955_ID1858692	CD	-0.00103027	0.00035505	0.0037109
Bacteroides_vulgatus_57955_ID1860737	CD	-0.000819346	0.000279962	0.00342657
Bacteroides_vulgatus_57955_ID1860840	CD	-0.00143754	0.000177731	6.05099e-16
Bacteroides_vulgatus_57955_ID1863811	CD	-0.00116984	0.00017756	4.44522e-11
Bacteroides_vulgatus_57955_ID1863822	CD	-0.00112326	0.000319297	0.000434968
Bacteroides_vulgatus_57955_ID1863826	CD	-0.000706734	0.000190208	0.000202727
Bacteroides_vulgatus_57955_ID1864451	CD	-0.00102376	0.000334813	0.00223029
Bacteroides_vulgatus_57955_ID1864862	CD	-0.000327299	0.000115527	0.00461006
Bacteroides_vulgatus_57955_ID1865552	CD	-0.000896852	0.00032505	0.00579579
Bacteroides_vulgatus_57955_ID1866942	CD	-0.00028063	9.97293e-05	0.00489415
Bacteroides_vulgatus_57955_ID1867152	CD	-0.000253825	9.07637e-05	0.00516512
Bacteroides_vulgatus_57955_ID1867158	CD	-0.000270064	8.87771e-05	0.00234975
Bacteroides_vulgatus_57955_ID1868633	CD	-0.000970107	0.000271933	0.000360465
Bacteroides_vulgatus_57955_ID1868753	CD	-0.000468638	0.000155846	0.00263782
Bacteroides_vulgatus_57955_ID1868963	CD	-0.000230247	4.70461e-05	9.87722e-07
Bacteroides_vulgatus_57955_ID1870224	CD	-0.000635967	0.00015087	2.49428e-05
Bacteroides_vulgatus_57955_ID1871797	CD	-0.000253938	7.83386e-05	0.00118885
Bacteroides_vulgatus_57955_ID1872032	CD	-0.000213637	7.60406e-05	0.00496161
Bacteroides_vulgatus_57955_ID1872052	CD	-0.000258479	9.27958e-05	0.00534517
Bacteroides_vulgatus_57955_ID1872315	CD	-0.000279104	8.16362e-05	0.000628815
Bacteroides_vulgatus_57955_ID1872639	CD	-0.00041235	0.000129751	0.00148292
Bacteroides_vulgatus_57955_ID1873604	CD	-0.00019511	6.39206e-05	0.00227039
Bacteroides_vulgatus_57955_ID1875774	CD	-0.000844967	0.000270909	0.00181462
Bacteroides_vulgatus_57955_ID1876182	CD	-0.000590187	0.000159955	0.000224516
Bacteroides_vulgatus_57955_ID1876236	CD	-0.000600996	0.000156501	0.000122926
Bacteroides_vulgatus_57955_ID1876719	CD	-0.000661185	0.000145908	5.85653e-06
Bacteroides_vulgatus_57955_ID1877004	CD	-0.000250816	4.81734e-05	1.92409e-07
Bacteroides_vulgatus_57955_ID1877298	CD	-0.000783274	0.000136809	1.03242e-08
Bacteroides_vulgatus_57955_ID1877903	CD	-0.000987296	0.000312198	0.00156471
Bacteroides_vulgatus_57955_ID1877946	CD	-0.000956175	0.000329347	0.0036932
Bacteroides_vulgatus_57955_ID1878247	CD	-0.000951213	0.000312912	0.00236674
Bacteroides_vulgatus_57955_ID1879222	CD	-0.000584222	0.000135768	1.68433e-05
Bacteroides_vulgatus_57955_ID1879635	CD	-0.000467856	0.000125791	0.00019976
Bacteroides_vulgatus_57955_ID1880497	CD	-0.000525623	0.000125482	2.80372e-05
Bacteroides_vulgatus_57955_ID1882503	CD	-0.000297174	0.000101178	0.00331249
Bacteroides_vulgatus_57955_ID1882552	CD	-0.00066306	0.00019952	0.000889687
Bacteroides_vulgatus_57955_ID1883276	CD	-0.000642887	0.000219833	0.00345091
Bacteroides_vulgatus_57955_ID1883429	CD	-0.000715149	0.000150007	1.86598e-06
Bacteroides_vulgatus_57955_ID1883585	CD	-0.00045594	0.000133932	0.000663419
Bacteroides_vulgatus_57955_ID1883690	CD	-0.000203544	5.53936e-05	0.000238317
Bacteroides_vulgatus_57955_ID1883693	CD	-0.000213864	6.82455e-05	0.00172592
Bacteroides_vulgatus_57955_ID1883702	CD	-0.000615191	0.000168315	0.000257178
Bacteroides_vulgatus_57955_ID1884512	CD	-0.000648397	0.000189319	0.000615033
Bacteroides_vulgatus_57955_ID1884711	CD	-0.000540455	0.00012383	1.27424e-05
Bacteroides_vulgatus_57955_ID1885174	CD	-0.000409832	0.000121318	0.000729725
Bacteroides_vulgatus_57955_ID1888457	CD	-0.000462194	0.000125751	0.00023742
Bacteroides_vulgatus_57955_ID1891490	CD	-0.000716351	0.000189521	0.000156962
Bacteroides_vulgatus_57955_ID1892827	CD	-0.00101572	0.00020499	7.23437e-07
Bacteroides_vulgatus_57955_ID1892842	CD	-0.000682619	0.000133068	2.89945e-07
Bacteroides_vulgatus_57955_ID1895052	CD	-0.000554776	0.00015953	0.000505978
Bacteroides_vulgatus_57955_ID1895271	CD	-0.000717661	0.000229371	0.00175513
Bacteroides_vulgatus_57955_ID1895890	CD	-0.00110575	0.000149247	1.27393e-13
Bacteroides_vulgatus_57955_ID1895997	CD	-0.00057682	0.000160968	0.000339104
Bacteroides_vulgatus_57955_ID1895998	CD	-0.000512094	0.000135298	0.000153755
Bacteroides_vulgatus_57955_ID1896000	CD	-0.00055861	0.000146558	0.000138102
Bacteroides_vulgatus_57955_ID1896001	CD	-0.000261189	7.73706e-05	0.000735979
Bacteroides_vulgatus_57955_ID1896750	CD	-0.00042557	0.000155195	0.00610365
Bacteroides_vulgatus_57955_ID1897020	CD	-0.000541773	0.000169653	0.00140598
Bacteroides_vulgatus_57955_ID1897152	CD	-0.000680344	0.000235911	0.00392784
Bacteroides_vulgatus_57955_ID1897295	CD	-0.000905959	0.000148551	1.0697e-09
Bacteroides_vulgatus_57955_ID1897777	CD	-0.000916455	0.000189407	1.30795e-06
Bacteroides_vulgatus_57955_ID1898518	CD	-0.000230275	7.72985e-05	0.00289153
Bacteroides_vulgatus_57955_ID1900862	CD	-0.0011142	0.000198414	1.95972e-08
Bacteroides_vulgatus_57955_ID1901443	CD	-0.000348444	0.000120302	0.00377456
Bacteroides_vulgatus_57955_ID1902121	CD	-0.000516243	0.000112172	4.17946e-06
Bacteroides_vulgatus_57955_ID1903642	CD	0.000243887	7.70126e-05	0.00154105
Bacteroides_vulgatus_57955_ID1906295	CD	-0.000672254	0.00014247	2.37495e-06
Bacteroides_vulgatus_57955_ID1911277	CD	-0.000466505	0.000105216	9.25957e-06
Bacteroides_vulgatus_57955_ID1911301	CD	-0.000443939	0.000103504	1.79415e-05
Bacteroides_vulgatus_57955_ID1911895	CD	-0.000650881	0.00013059	6.22387e-07
Bacteroides_vulgatus_57955_ID1911967	CD	-0.000813786	0.000236306	0.00057364
Bacteroides_vulgatus_57955_ID1912847	CD	-0.000809271	0.00017657	4.57733e-06
Bacteroides_vulgatus_57955_ID1913261	CD	-0.000593393	0.000128352	3.77884e-06
Bacteroides_vulgatus_57955_ID1913882	CD	-0.000556966	0.000197956	0.00489914
Bacteroides_vulgatus_57955_ID1914562	CD	-0.000509288	0.000168152	0.00245579
Bacteroides_vulgatus_57955_ID1914862	CD	-0.000603694	0.000161811	0.000190825
Bacteroides_vulgatus_57955_ID1915890	CD	-0.000516223	0.000170236	0.00242624
Bacteroides_vulgatus_57955_ID1916019	CD	-0.000521458	0.000170274	0.00219523
Bacteroides_vulgatus_57955_ID1916964	CD	-0.000620112	0.000221384	0.00509323
Bacteroides_vulgatus_57955_ID1918840	CD	-0.000468474	0.000107597	1.33686e-05
Bacteroides_vulgatus_57955_ID1918861	CD	-0.000554807	0.00016053	0.000548075
Bacteroides_vulgatus_57955_ID1918909	CD	-0.000835038	0.000252207	0.000929895
Bacteroides_vulgatus_57955_ID1918983	CD	-0.00112526	0.000301976	0.000194288
Bacteroides_vulgatus_57955_ID1919014	CD	-0.00126601	0.000418948	0.00251213
Bacteroides_vulgatus_57955_ID1921602	CD	-0.000894747	0.000181915	8.72099e-07
Bacteroides_vulgatus_57955_ID1928201	CD	-0.000717776	0.000174455	3.8819e-05
Bacteroides_vulgatus_57955_ID1928288	CD	-0.000874062	0.00017351	4.71593e-07
Bacteroides_vulgatus_57955_ID1928608	CD	-0.000391775	0.000131337	0.00285475
Bacteroides_vulgatus_57955_ID1928613	CD	-0.000408746	0.000149663	0.00631212
Bacteroides_vulgatus_57955_ID1929104	CD	-0.000154928	4.74547e-05	0.00109557
Bacteroides_vulgatus_57955_ID1929105	CD	-0.000146712	4.66521e-05	0.00166192
Bacteroides_vulgatus_57955_ID1929291	CD	-0.00039539	6.95647e-05	1.31761e-08
Bacteroides_vulgatus_57955_ID1929293	CD	-0.000333565	6.8596e-05	1.1577e-06
Bacteroides_vulgatus_57955_ID1929303	CD	-0.000375241	6.82885e-05	3.90848e-08
Bacteroides_vulgatus_57955_ID1937071	CD	-0.0006013	0.000126052	1.8398e-06
Bacteroides_vulgatus_57955_ID1937283	CD	-0.000558416	0.000150468	0.000206288
Bacteroides_vulgatus_57955_ID1938145	CD	-0.000627293	0.000116133	6.6076e-08
Bacteroides_vulgatus_57955_ID1940282	CD	-0.000962126	0.000321961	0.00280503
Bacteroides_vulgatus_57955_ID1941002	CD	-0.000814452	0.000171193	1.96007e-06
Bacteroides_vulgatus_57955_ID1941101	CD	-0.000266747	8.25635e-05	0.00123442
Bacteroides_vulgatus_57955_ID1941691	CD	-0.000228099	5.91087e-05	0.000113861
Bacteroides_vulgatus_57955_ID1941700	CD	-0.000535975	0.00017546	0.00225298
Bacteroides_vulgatus_57955_ID1942663	CD	-0.000438961	0.000158667	0.0056651
Bacteroides_vulgatus_57955_ID1943676	CD	-0.000689657	0.000170483	5.22529e-05
Bacteroides_vulgatus_57955_ID1945055	CD	-0.000610612	0.000210523	0.00372618
Bacteroides_vulgatus_57955_ID1945127	CD	-0.000542333	0.00017611	0.00207345
Bacteroides_vulgatus_57955_ID1945454	CD	-0.000891653	0.000158351	1.79305e-08
Bacteroides_vulgatus_57955_ID1945628	CD	-0.000784139	0.000169204	3.58167e-06
Bacteroides_vulgatus_57955_ID1945730	CD	-0.000815957	0.000157186	2.09132e-07
Bacteroides_vulgatus_57955_ID1946787	CD	-0.000769464	0.000268397	0.00414527
Bacteroides_vulgatus_57955_ID1946933	CD	-0.000814023	0.000173404	2.67431e-06
Bacteroides_vulgatus_57955_ID1947491	CD	-0.000920901	0.000235556	9.24943e-05
Bacteroides_vulgatus_57955_ID1947919	CD	-0.000235762	5.28291e-05	8.09229e-06
Bacteroides_vulgatus_57955_ID1948732	CD	-0.000843981	0.000153038	3.49061e-08
Bacteroides_vulgatus_57955_ID1948733	CD	-0.000908409	0.000170028	9.15781e-08
Bacteroides_vulgatus_57955_ID1948734	CD	-0.000729409	0.000139363	1.65998e-07
Bacteroides_vulgatus_57955_ID1948735	CD	-0.00104094	0.000160169	8.08368e-11
Bacteroides_vulgatus_57955_ID1948736	CD	-0.000794162	0.00015018	1.23612e-07
Bacteroides_vulgatus_57955_ID1948737	CD	-0.000879678	0.00016583	1.12852e-07
Bacteroides_vulgatus_57955_ID1949132	CD	-0.000295919	9.79859e-05	0.00252759
Bacteroides_vulgatus_57955_ID1949318	CD	-0.000891591	0.000314298	0.00455728
Bacteroides_vulgatus_57955_ID1950437	CD	-0.000894195	0.000161557	3.11469e-08
Bacteroides_vulgatus_57955_ID1950476	CD	-0.000332176	0.000102665	0.00121422
Bacteroides_vulgatus_57955_ID1950638	CD	-0.000776992	0.000171353	5.77562e-06
Bacteroides_vulgatus_57955_ID1950641	CD	-0.000723394	0.000176199	4.03363e-05
Bacteroides_vulgatus_57955_ID1951205	CD	-0.000488765	0.000140602	0.000508493
Bacteroides_vulgatus_57955_ID1952252	CD	-0.000256989	8.32516e-05	0.0020226
Bacteroides_vulgatus_57955_ID1952348	CD	-0.000324688	0.000117456	0.00570385
Bacteroides_vulgatus_57955_ID1952467	CD	-0.000177825	5.31325e-05	0.000817421
Bacteroides_vulgatus_57955_ID1952506	CD	-0.000273252	9.99886e-05	0.00627928
Bacteroides_vulgatus_57955_ID1953601	CD	-0.000558926	0.000137668	4.90817e-05
Bacteroides_vulgatus_57955_ID1953775	CD	-0.00058272	0.000193303	0.00257373
Bacteroides_vulgatus_57955_ID1954150	CD	-0.00042032	0.000148837	0.00474252
Bacteroides_vulgatus_57955_ID1954168	CD	-0.000613353	0.000105722	6.56872e-09
Bacteroides_vulgatus_57955_ID1954556	CD	-0.000389254	0.000138489	0.00494323
Bacteroides_vulgatus_57955_ID1955568	CD	-0.000659022	0.000103959	2.3088e-10
Bacteroides_vulgatus_57955_ID1955583	CD	-0.000682974	0.000105273	8.71828e-11
Bacteroides_vulgatus_57955_ID1956279	CD	-0.000508577	0.000113181	7.00625e-06
Bacteroides_vulgatus_57955_ID1956402	CD	-0.0014354	0.000155302	2.40432e-20
Bacteroides_vulgatus_57955_ID1956645	CD	-0.00103215	0.000272062	0.000148363
Bacteroides_vulgatus_57955_ID1956840	CD	-0.000381222	0.000109425	0.000494213
Bacteroides_vulgatus_57955_ID1956908	CD	-0.00102256	0.000275633	0.000207387
Bacteroides_vulgatus_57955_ID1957396	CD	-0.000150046	4.51205e-05	0.000882733
Bacteroides_vulgatus_57955_ID1957630	CD	-0.000372438	9.86315e-05	0.000159334
Bacteroides_vulgatus_57955_ID1957633	CD	-0.000730197	0.00020986	0.000502447
Bacteroides_vulgatus_57955_ID1957656	CD	-0.000610933	0.000102245	2.29837e-09
Bacteroides_vulgatus_57955_ID1957666	CD	-0.000330834	0.000101673	0.00113831
Bacteroides_vulgatus_57955_ID1957766	CD	-0.00122964	0.000144946	2.18613e-17
Bacteroides_vulgatus_57955_ID1957909	CD	-0.000206898	4.57013e-05	5.97759e-06
Bacteroides_vulgatus_57955_ID1958020	CD	-0.000703913	0.000259941	0.00676951
Bacteroides_vulgatus_57955_ID1958083	CD	-0.000795661	0.000217463	0.000253366
Bacteroides_vulgatus_57955_ID1958415	CD	-0.000589497	0.000140854	2.84948e-05
Bacteroides_vulgatus_57955_ID1959003	CD	-0.00063503	0.000149775	2.23618e-05
Bacteroides_vulgatus_57955_ID1959016	CD	-0.000683994	0.000137617	6.68631e-07
Bacteroides_vulgatus_57955_ID1959030	CD	-0.000554485	0.000145203	0.000134164
Bacteroides_vulgatus_57955_ID1959039	CD	-0.00122688	0.000165271	1.14071e-13
Bacteroides_vulgatus_57955_ID1959040	CD	-0.00122952	0.00016543	1.06741e-13
Bacteroides_vulgatus_57955_ID1959041	CD	-0.0012557	0.000165837	3.6788e-14
Bacteroides_vulgatus_57955_ID1959408	CD	-0.000651139	0.000234842	0.00555987
Bacteroides_vulgatus_57955_ID1959699	CD	-0.000606715	0.000151906	6.49622e-05
Bacteroides_vulgatus_57955_ID1959810	CD	-0.000778855	0.000165801	2.63349e-06
Bacteroides_vulgatus_57955_ID1960116	CD	-0.000511144	0.000162234	0.00162899
Bacteroides_vulgatus_57955_ID1960131	CD	-0.000399542	0.000146641	0.00643729
Bacteroides_vulgatus_57955_ID1960181	CD	-0.000517326	0.00018601	0.00541619
Bacteroides_vulgatus_57955_ID1960321	CD	-0.000234641	6.45499e-05	0.000277947
Bacteroides_vulgatus_57955_ID1960693	CD	-0.00071273	0.000217263	0.00103624
Bacteroides_vulgatus_57955_ID1960699	CD	-0.000672183	0.000177006	0.000146161
Bacteroides_vulgatus_57955_ID1960701	CD	-0.000678022	0.000176841	0.000126032
Bacteroides_vulgatus_57955_ID1960707	CD	-0.000680743	0.000175868	0.000108499
Bacteroides_vulgatus_57955_ID1960716	CD	-0.000637023	0.000174543	0.000262582
Bacteroides_vulgatus_57955_ID1960768	CD	-0.000438997	0.000160155	0.00612381
Bacteroides_vulgatus_57955_ID1960772	CD	-0.000579368	0.000164005	0.000411452
Bacteroides_vulgatus_57955_ID1960794	CD	-0.000772912	0.000251152	0.00208768
Bacteroides_vulgatus_57955_ID1960813	CD	-0.000864089	0.00021836	7.58413e-05
Bacteroides_vulgatus_57955_ID1961073	CD	-0.000190213	6.96492e-05	0.00631395
Bacteroides_vulgatus_57955_ID1961103	CD	-0.000231585	8.42978e-05	0.00601017
Bacteroides_vulgatus_57955_ID1961328	CD	-0.000715282	0.000166949	1.83209e-05
Bacteroides_vulgatus_57955_ID1961341	CD	-0.000478746	0.000143182	0.000826902
Bacteroides_vulgatus_57955_ID1961343	CD	-0.000485279	0.000153393	0.00155811
Bacteroides_vulgatus_57955_ID1961360	CD	-0.000613645	0.000180236	0.000662444
Bacteroides_vulgatus_57955_ID1961375	CD	-0.000745654	0.000181871	4.13315e-05
Bacteroides_vulgatus_57955_ID1961681	CD	-0.00111141	0.000263764	2.51288e-05
Bacteroides_vulgatus_57955_ID1961687	CD	-0.00108772	0.000249098	1.26177e-05
Bacteroides_vulgatus_57955_ID1961731	CD	-0.00111141	0.000181663	9.47735e-10
Bacteroides_vulgatus_57955_ID1961795	CD	-0.00107276	0.000198276	6.28694e-08
Bacteroides_vulgatus_57955_ID1961898	CD	-0.000387577	0.000119972	0.00123552
Bacteroides_vulgatus_57955_ID1962011	CD	-0.000839507	0.000176193	1.89133e-06
Bacteroides_vulgatus_57955_ID1962700	CD	-0.000505871	0.000156196	0.00120082
Bacteroides_vulgatus_57955_ID1962797	CD	-0.00066926	0.000238088	0.00493917
Bacteroides_vulgatus_57955_ID1962946	CD	-0.000918852	0.000262639	0.000467826
Bacteroides_vulgatus_57955_ID1962961	CD	-0.000917377	0.00026257	0.000476131
Bacteroides_vulgatus_57955_ID1963237	CD	-0.00052917	0.000151454	0.000475956
Bacteroides_vulgatus_57955_ID1963913	CD	-0.000860985	0.00019228	7.54247e-06
Bacteroides_vulgatus_57955_ID1964141	CD	-0.000748533	0.000160336	3.0338e-06
Bacteroides_vulgatus_57955_ID1964460	CD	-0.000213673	6.21e-05	0.000580001
Bacteroides_vulgatus_57955_ID1965637	CD	-0.000629491	0.000152734	3.7645e-05
Bacteroides_vulgatus_57955_ID1966092	CD	-0.000362718	0.000113048	0.00133418
Bacteroides_vulgatus_57955_ID1966097	CD	-0.000718963	0.000169299	2.16944e-05
Bacteroides_vulgatus_57955_ID1966589	CD	-0.000798855	0.000178918	8.01009e-06
Bacteroides_vulgatus_57955_ID1966627	CD	-0.000409627	8.08153e-05	4.0057e-07
Bacteroides_vulgatus_57955_ID1966880	CD	-0.000675751	0.000162909	3.35347e-05
Bacteroides_vulgatus_57955_ID1967129	CD	-0.000781711	0.000171572	5.20934e-06
Bacteroides_vulgatus_57955_ID1967336	CD	-0.00102739	0.00030119	0.000646963
Bacteroides_vulgatus_57955_ID1969013	CD	-0.000992452	0.000273132	0.000279495
Bacteroides_vulgatus_57955_ID1969238	CD	-0.000901115	0.000203533	9.53937e-06
Bacteroides_vulgatus_57955_ID1969862	CD	-0.000991627	0.000225083	1.05489e-05
Bacteroides_vulgatus_57955_ID1970080	CD	-0.000355731	8.01078e-05	8.96843e-06
Bacteroides_vulgatus_57955_ID1970263	CD	-0.00101667	0.000201904	4.7686e-07
Bacteroides_vulgatus_57955_ID1970750	CD	-0.000925848	0.000151014	8.73887e-10
Bacteroides_vulgatus_57955_ID1970758	CD	-0.000617017	0.000186021	0.000910132
Bacteroides_vulgatus_57955_ID1973888	CD	-0.000241761	5.18202e-05	3.08035e-06
Bacteroides_vulgatus_57955_ID1975755	CD	-0.000221449	4.8241e-05	4.42228e-06
Bacteroides_vulgatus_57955_ID1975757	CD	-0.00021681	4.78258e-05	5.80614e-06
Bacteroides_vulgatus_57955_ID1975760	CD	-0.000218792	5.71926e-05	0.000130494
Bacteroides_vulgatus_57955_ID1975764	CD	-0.000601201	0.00014227	2.38125e-05
Bacteroides_vulgatus_57955_ID1975767	CD	-0.000222322	4.76621e-05	3.09315e-06
Bacteroides_vulgatus_57955_ID1977928	CD	-0.000545669	0.00018148	0.00264035
Bacteroides_vulgatus_57955_ID1978225	CD	-0.000848829	0.000196999	1.6415e-05
Bacteroides_vulgatus_57955_ID1978474	CD	-0.000543609	0.000183612	0.00306996
Bacteroides_vulgatus_57955_ID1978818	CD	-0.000829945	0.000200334	3.43066e-05
Bacteroides_vulgatus_57955_ID1979116	CD	-0.000187383	6.7726e-05	0.00566119
Bacteroides_vulgatus_57955_ID1980001	CD	-0.000232125	7.70439e-05	0.00258776
Bacteroides_vulgatus_57955_ID1980027	CD	-0.000217738	7.30563e-05	0.00287861
Bacteroides_vulgatus_57955_ID1980088	CD	-0.000557658	0.000139562	6.44813e-05
Bacteroides_vulgatus_57955_ID1980090	CD	-0.000923606	0.000189627	1.11228e-06
Bacteroides_vulgatus_57955_ID1980266	CD	-0.00106693	0.000229442	3.31743e-06
Bacteroides_vulgatus_57955_ID1980345	CD	-0.000253131	7.01887e-05	0.000310429
Bacteroides_vulgatus_57955_ID1980357	CD	-0.000501109	0.000166212	0.00257086
Bacteroides_vulgatus_57955_ID1980399	CD	-0.000712958	0.000163943	1.36883e-05
Bacteroides_vulgatus_57955_ID2085181	CD	-0.000846112	0.000286406	0.00313444
Bacteroides_vulgatus_57955_ID2087992	CD	-0.000230755	7.34452e-05	0.0016787
Bacteroides_vulgatus_57955_ID2089030	CD	-0.000461972	0.000131076	0.00042434
Bacteroides_vulgatus_57955_ID2089108	CD	-0.000843225	0.000158585	1.0538e-07
Bacteroides_vulgatus_57955_ID2090249	CD	-0.000865421	0.000275577	0.0016872
Bacteroides_vulgatus_57955_ID2090979	CD	-0.000401233	0.000106181	0.000157603
Bacteroides_vulgatus_57955_ID2091537	CD	-0.000821299	0.000185608	9.64825e-06
Bacteroides_vulgatus_57955_ID2092054	CD	-0.00026303	8.76833e-05	0.00270179
Bacteroides_vulgatus_57955_ID2092131	CD	-0.000278162	8.17888e-05	0.00067145
Bacteroides_vulgatus_57955_ID2092236	CD	-0.000281712	9.77902e-05	0.00396693
Bacteroides_vulgatus_57955_ID2094692	CD	-0.000393151	0.000127035	0.00196936
Bacteroides_vulgatus_57955_ID2094793	CD	-0.000709977	0.000219198	0.00119961
Bacteroides_vulgatus_57955_ID2094795	CD	-0.000711605	0.000227391	0.00175146
Bacteroides_vulgatus_57955_ID2094976	CD	-0.000523061	0.000145794	0.000333634
Bacteroides_vulgatus_57955_ID2100491	CD	-0.000879291	0.000150579	5.23852e-09
Bacteroides_vulgatus_57955_ID2100579	CD	-0.000474808	0.000132945	0.000355006
Bacteroides_vulgatus_57955_ID2101157	CD	-0.000226514	6.03361e-05	0.000173891
Bacteroides_vulgatus_57955_ID2101178	CD	-0.00022635	7.14269e-05	0.0015298
Bacteroides_vulgatus_57955_ID2101213	CD	-0.00023087	7.08451e-05	0.00111884
Bacteroides_vulgatus_57955_ID2101261	CD	-9.01012e-05	3.30614e-05	0.00642495
Bacteroides_vulgatus_57955_ID2101347	CD	-0.000224921	6.14052e-05	0.00024937
Bacteroides_vulgatus_57955_ID2101387	CD	-0.000731502	0.000231801	0.00160093
Bacteroides_vulgatus_57955_ID2102118	CD	-0.000259016	9.30838e-05	0.00539238
Bacteroides_vulgatus_57955_ID2102130	CD	-0.000240963	4.78774e-05	4.83088e-07
Bacteroides_vulgatus_57955_ID2102135	CD	-0.000233636	4.76701e-05	9.53002e-07
Bacteroides_vulgatus_57955_ID2102185	CD	-0.000221038	4.58077e-05	1.39753e-06
Bacteroides_vulgatus_57955_ID2102188	CD	-0.000195039	4.37474e-05	8.2615e-06
Bacteroides_vulgatus_57955_ID2102324	CD	-0.00025295	8.79516e-05	0.00402735
Bacteroides_vulgatus_57955_ID2102332	CD	-0.000250257	4.78701e-05	1.71508e-07
Bacteroides_vulgatus_57955_ID2102374	CD	-0.00024321	7.88715e-05	0.00204498
Bacteroides_vulgatus_57955_ID2102395	CD	-0.000240449	4.81023e-05	5.7718e-07
Bacteroides_vulgatus_57955_ID2102419	CD	-0.000226303	4.80862e-05	2.52397e-06
Bacteroides_vulgatus_57955_ID2102437	CD	-0.000224353	4.72945e-05	2.09805e-06
Bacteroides_vulgatus_57955_ID2102470	CD	-0.00091733	0.000282164	0.00114978
Bacteroides_vulgatus_57955_ID2102587	CD	-0.000236873	4.74994e-05	6.13713e-07
Bacteroides_vulgatus_57955_ID2102589	CD	-0.000239353	4.74429e-05	4.53345e-07
Bacteroides_vulgatus_57955_ID2102617	CD	-0.000245054	4.80517e-05	3.40014e-07
Bacteroides_vulgatus_57955_ID2102665	CD	-0.000239634	4.84758e-05	7.67803e-07
Bacteroides_vulgatus_57955_ID2102673	CD	-0.000844979	0.000145712	6.67314e-09
Bacteroides_vulgatus_57955_ID2102686	CD	-0.00025008	4.81933e-05	2.11309e-07
Bacteroides_vulgatus_57955_ID2102698	CD	-0.000256642	4.79616e-05	8.74765e-08
Bacteroides_vulgatus_57955_ID2102794	CD	-0.000369219	0.000128833	0.00415857
Bacteroides_vulgatus_57955_ID2102854	CD	-0.000209286	4.69124e-05	8.14996e-06
Bacteroides_vulgatus_57955_ID2103286	CD	-0.000909441	0.000237975	0.000132593
Bacteroides_vulgatus_57955_ID2103337	CD	-0.000890735	0.000224588	7.30615e-05
Bacteroides_vulgatus_57955_ID2103462	CD	-0.000232551	4.70403e-05	7.66698e-07
Bacteroides_vulgatus_57955_ID2103478	CD	-0.000235206	4.71389e-05	6.04887e-07
Bacteroides_vulgatus_57955_ID2103495	CD	-0.000236838	4.70666e-05	4.85448e-07
Bacteroides_vulgatus_57955_ID2103558	CD	-0.000545803	0.000141163	0.000110418
Bacteroides_vulgatus_57955_ID2103681	CD	-0.000200213	6.63546e-05	0.00255019
Bacteroides_vulgatus_57955_ID2103720	CD	-0.000239182	4.70657e-05	3.73706e-07
Bacteroides_vulgatus_57955_ID2103726	CD	-0.000852714	0.000264939	0.00128852
Bacteroides_vulgatus_57955_ID2103753	CD	-0.000230596	6.15124e-05	0.000177698
Bacteroides_vulgatus_57955_ID2103762	CD	-0.0002502	6.65758e-05	0.000171191
Bacteroides_vulgatus_57955_ID2103777	CD	-0.000295324	4.95357e-05	2.494e-09
Bacteroides_vulgatus_57955_ID2103803	CD	-0.000645388	0.000146233	1.0175e-05
Bacteroides_vulgatus_57955_ID2103912	CD	-0.000199386	7.03225e-05	0.00457825
Bacteroides_vulgatus_57955_ID2103918	CD	-0.000222675	4.73351e-05	2.54832e-06
Bacteroides_vulgatus_57955_ID2103937	CD	-0.000844446	0.0002556	0.000953914
Bacteroides_vulgatus_57955_ID2103969	CD	-0.000225645	7.63282e-05	0.0031141
Bacteroides_vulgatus_57955_ID2103972	CD	-0.000223234	6.01798e-05	0.000207712
Bacteroides_vulgatus_57955_ID2104041	CD	-0.000931217	0.000314102	0.00302982
Bacteroides_vulgatus_57955_ID2104187	CD	-0.000225635	6.67965e-05	0.000730296
Bacteroides_vulgatus_57955_ID2104426	CD	-0.000950377	0.000296579	0.00135316
Bacteroides_vulgatus_57955_ID2104529	CD	-0.000451249	0.000139835	0.0012509
Bacteroides_vulgatus_57955_ID2104541	CD	-0.00041945	0.000143636	0.00349767
Bacteroides_vulgatus_57955_ID2104866	CD	-0.000186969	6.84974e-05	0.00634166
Bacteroides_vulgatus_57955_ID2105085	CD	-0.000955193	0.000329124	0.00370516
Bacteroides_vulgatus_57955_ID2105836	CD	-0.00042308	0.000129719	0.00110821
Bacteroides_vulgatus_57955_ID2105892	CD	-0.00100638	0.00032423	0.00190989
Bacteroides_vulgatus_57955_ID2105924	CD	-0.000462916	0.000128557	0.000317173
Bacteroides_vulgatus_57955_ID2106714	CD	-0.000468732	0.000132167	0.000390351
Bacteroides_vulgatus_57955_ID2106812	CD	-0.000461297	0.000134566	0.000607992
Bacteroides_vulgatus_57955_ID2106852	CD	-0.000438916	0.000133058	0.000971438
Bacteroides_vulgatus_57955_ID2107213	CD	-0.000685258	0.000131748	1.97906e-07
Bacteroides_vulgatus_57955_ID2107779	CD	-0.000202426	5.20964e-05	0.000102075
Bacteroides_vulgatus_57955_ID2108364	CD	-0.000361352	0.000131641	0.0060513
Bacteroides_vulgatus_57955_ID2113086	CD	-0.000559734	0.000190837	0.00335651
Bacteroides_vulgatus_57955_ID2114052	CD	-0.000694303	0.000154806	7.29188e-06
Bacteroides_vulgatus_57955_ID2114826	CD	-0.000965399	0.000159288	1.35531e-09
Bacteroides_vulgatus_57955_ID2114955	CD	-0.000574696	0.000145359	7.69708e-05
Bacteroides_vulgatus_57955_ID2115538	CD	-0.000234924	7.38027e-05	0.00145689
Bacteroides_vulgatus_57955_ID2116168	CD	-0.000413255	0.000133173	0.0019147
Bacteroides_vulgatus_57955_ID2116225	CD	-0.000520191	0.000124316	2.85888e-05
Bacteroides_vulgatus_57955_ID2116264	CD	-0.000252662	7.91062e-05	0.00140334
Bacteroides_vulgatus_57955_ID2116267	CD	-0.000249947	8.68192e-05	0.00399017
Bacteroides_vulgatus_57955_ID2116274	CD	-0.000248895	6.95395e-05	0.000344665
Bacteroides_vulgatus_57955_ID2116278	CD	-0.000236249	5.51111e-05	1.8129e-05
Bacteroides_vulgatus_57955_ID2116318	CD	-0.000249681	8.377e-05	0.00287733
Bacteroides_vulgatus_57955_ID2116690	CD	-0.000817584	0.0001355	1.60124e-09
Bacteroides_vulgatus_57955_ID2116708	CD	-0.000575649	0.000133708	1.66772e-05
Bacteroides_vulgatus_57955_ID2116951	CD	-0.000666899	0.000129446	2.57812e-07
Bacteroides_vulgatus_57955_ID2117038	CD	-0.000792887	0.000149178	1.06643e-07
Bacteroides_vulgatus_57955_ID2117086	CD	-0.000743207	0.000174022	1.94803e-05
Bacteroides_vulgatus_57955_ID2117378	CD	-0.000571739	0.000130891	1.25362e-05
Bacteroides_vulgatus_57955_ID2117394	CD	-0.000575763	0.000138533	3.23649e-05
Bacteroides_vulgatus_57955_ID2117701	CD	-0.000723294	0.000217844	0.000899414
Bacteroides_vulgatus_57955_ID2118087	CD	-0.000560131	0.000143749	9.75575e-05
Bacteroides_vulgatus_57955_ID2118985	CD	-0.000680036	0.000166848	4.586e-05
Bacteroides_vulgatus_57955_ID2119234	CD	-0.00041736	0.000107537	0.00010399
Bacteroides_vulgatus_57955_ID2119672	CD	-0.000371344	7.26712e-05	3.22286e-07
Bacteroides_vulgatus_57955_ID2121034	CD	-0.000308803	0.000108967	0.00459798
Bacteroides_vulgatus_57955_ID2121076	CD	-0.000303474	0.000106025	0.00420602
Bacteroides_vulgatus_57955_ID2121157	CD	-0.000770485	0.000147788	1.85355e-07
Bacteroides_vulgatus_57955_ID2122643	CD	-0.000657141	0.000228857	0.00408651
Bacteroides_vulgatus_57955_ID2123037	CD	-0.000455034	0.000101535	7.41008e-06
Bacteroides_vulgatus_57955_ID2123729	CD	-0.000562188	0.000171332	0.00103337
Bacteroides_vulgatus_57955_ID2124014	CD	-0.000382326	0.000115193	0.000903396
Bacteroides_vulgatus_57955_ID2124017	CD	-0.000566442	0.000130375	1.39454e-05
Bacteroides_vulgatus_57955_ID2125034	CD	-0.000459609	0.000149577	0.00212111
Bacteroides_vulgatus_57955_ID2125145	CD	-0.000530169	9.83378e-05	6.99495e-08
Bacteroides_vulgatus_57955_ID2125336	CD	-0.00056985	0.000102366	2.59449e-08
Bacteroides_vulgatus_57955_ID2126651	CD	-0.000539533	0.000149328	0.000302602
Bacteroides_vulgatus_57955_ID2126747	CD	-0.000578427	0.000110029	1.46395e-07
Bacteroides_vulgatus_57955_ID2126898	CD	-0.000646713	0.00013592	1.9548e-06
Bacteroides_vulgatus_57955_ID2126973	CD	-0.000555189	0.000147455	0.000166452
Bacteroides_vulgatus_57955_ID2127041	CD	-0.000477293	0.00010731	8.67628e-06
Bacteroides_vulgatus_57955_ID2127083	CD	-0.000670781	0.000212123	0.00156568
Bacteroides_vulgatus_57955_ID2127877	CD	-0.000777776	0.00026383	0.0031982
Bacteroides_vulgatus_57955_ID2127928	CD	-0.000251306	4.98442e-05	4.61126e-07
Bacteroides_vulgatus_57955_ID2128199	CD	-0.000446909	0.000124727	0.000339556
Bacteroides_vulgatus_57955_ID2129177	CD	-0.000405887	0.000135691	0.00277831
Bacteroides_vulgatus_57955_ID2130027	CD	-0.000780967	0.000123159	2.28112e-10
Bacteroides_vulgatus_57955_ID2130096	CD	-0.000543449	0.000171562	0.00153678
Bacteroides_vulgatus_57955_ID2130288	CD	-0.00115542	0.000299159	0.000112353
Bacteroides_vulgatus_57955_ID2130467	CD	-0.000859966	0.000221082	0.000100325
Bacteroides_vulgatus_57955_ID2131023	CD	-0.000818349	0.000264496	0.00197483
Bacteroides_vulgatus_57955_ID2131269	CD	-0.000355837	0.00012649	0.00490555
Bacteroides_vulgatus_57955_ID2131343	CD	-0.000359688	0.000124318	0.00381235
Bacteroides_vulgatus_57955_ID2133102	CD	-0.000919874	0.000297984	0.00202191
Bacteroides_vulgatus_57955_ID2133156	CD	-0.000638225	0.000127899	6.03524e-07
Bacteroides_vulgatus_57955_ID2134964	CD	-0.000637348	0.000193558	0.000991972
Bacteroides_vulgatus_57955_ID2135036	CD	-0.000646338	0.000193385	0.000831058
Bacteroides_vulgatus_57955_ID2135051	CD	-0.000758713	0.000274005	0.00562325
Bacteroides_vulgatus_57955_ID2135102	CD	-0.00057106	0.000201004	0.00449669
Bacteroides_vulgatus_57955_ID2135207	CD	-0.000846619	0.000241754	0.000461794
Bacteroides_vulgatus_57955_ID2137886	CD	-0.000902575	0.000289108	0.00179669
Bacteroides_vulgatus_57955_ID2138718	CD	-0.000266887	5.1217e-05	1.87913e-07
Bacteroides_vulgatus_57955_ID2138890	CD	-0.00029106	8.46482e-05	0.000585009
Bacteroides_vulgatus_57955_ID2138895	CD	-0.000262053	7.09458e-05	0.000221006
Bacteroides_vulgatus_57955_ID2138918	CD	-0.000271185	9.95599e-05	0.00645276
Bacteroides_vulgatus_57955_ID2138922	CD	-0.000252565	6.11057e-05	3.57671e-05
Bacteroides_vulgatus_57955_ID2139110	CD	-0.000437381	0.000148535	0.00323342
Bacteroides_vulgatus_57955_ID2140290	CD	-0.000203689	6.2711e-05	0.00116199
Bacteroides_vulgatus_57955_ID2140299	CD	-0.000206321	6.03926e-05	0.000634726
Bacteroides_vulgatus_57955_ID2140356	CD	-0.000541802	0.000162412	0.000850001
Bacteroides_vulgatus_57955_ID2140512	CD	-0.000277322	9.18279e-05	0.00252761
Bacteroides_vulgatus_57955_ID2140923	CD	-0.000218278	7.2543e-05	0.00262153
Bacteroides_vulgatus_57955_ID2140926	CD	-0.000221206	7.31694e-05	0.00250117
Bacteroides_vulgatus_57955_ID2141263	CD	-0.00033393	0.00010555	0.00155774
Bacteroides_vulgatus_57955_ID2141275	CD	-0.000772176	0.000280197	0.00585424
Bacteroides_vulgatus_57955_ID2141569	CD	-0.000718117	0.000233129	0.00206761
Bacteroides_vulgatus_57955_ID2142113	CD	-0.00041458	0.000145595	0.00440656
Bacteroides_vulgatus_57955_ID2143792	CD	-0.000301886	9.1999e-05	0.00103292
Bacteroides_vulgatus_57955_ID2143801	CD	-0.000284156	9.67707e-05	0.00332066
Bacteroides_vulgatus_57955_ID2143812	CD	-0.000286125	9.13003e-05	0.00172504
Bacteroides_vulgatus_57955_ID2144025	CD	-0.000327598	0.000117375	0.00525404
Bacteroides_vulgatus_57955_ID2144070	CD	-0.000522239	0.000116624	7.53608e-06
Bacteroides_vulgatus_57955_ID2144136	CD	-0.000299817	0.000107617	0.00533708
Bacteroides_vulgatus_57955_ID2144190	CD	-0.000400448	0.000143981	0.00541507
Bacteroides_vulgatus_57955_ID2144193	CD	-0.000343473	0.000116871	0.00329379
Bacteroides_vulgatus_57955_ID2144583	CD	-0.000622161	0.000137575	6.11622e-06
Bacteroides_vulgatus_57955_ID2144750	CD	-0.000594175	0.000159684	0.000198487
Bacteroides_vulgatus_57955_ID2145180	CD	-0.000803149	0.000168989	2.0075e-06
Bacteroides_vulgatus_57955_ID2146171	CD	-0.000326237	0.000110774	0.00322872
Bacteroides_vulgatus_57955_ID2146177	CD	-0.000284798	7.16995e-05	7.12408e-05
Bacteroides_vulgatus_57955_ID2146441	CD	-0.000311364	9.91182e-05	0.00168179
Bacteroides_vulgatus_57955_ID2146477	CD	-0.000319253	0.000112708	0.00461762
Bacteroides_vulgatus_57955_ID2146522	CD	-0.000308126	9.52852e-05	0.00122189
Bacteroides_vulgatus_57955_ID2146528	CD	-0.000282249	7.78805e-05	0.000289932
Bacteroides_vulgatus_57955_ID2146666	CD	-0.000246795	4.72211e-05	1.72879e-07
Bacteroides_vulgatus_57955_ID2146669	CD	-0.000237276	4.7555e-05	6.05309e-07
Bacteroides_vulgatus_57955_ID2146681	CD	-0.000253593	9.16694e-05	0.00566812
Bacteroides_vulgatus_57955_ID2146690	CD	-0.000272607	9.09737e-05	0.00273057
Bacteroides_vulgatus_57955_ID2146729	CD	-0.000251485	4.72962e-05	1.05354e-07
Bacteroides_vulgatus_57955_ID2146937	CD	-0.00022951	4.64222e-05	7.65443e-07
Bacteroides_vulgatus_57955_ID2146939	CD	-0.000225017	4.63972e-05	1.23585e-06
Bacteroides_vulgatus_57955_ID2146954	CD	-0.000232837	4.68434e-05	6.67624e-07
Bacteroides_vulgatus_57955_ID2146972	CD	-0.000238309	6.24952e-05	0.000137163
Bacteroides_vulgatus_57955_ID2147113	CD	-0.000331949	0.000120592	0.00591149
Bacteroides_vulgatus_57955_ID2147125	CD	-0.000344512	0.000118645	0.00368766
Bacteroides_vulgatus_57955_ID2147155	CD	-0.00083063	0.000301318	0.00583963
Bacteroides_vulgatus_57955_ID2147246	CD	-0.000332357	0.000110481	0.00262738
Bacteroides_vulgatus_57955_ID2147269	CD	-0.00030429	8.80463e-05	0.000548208
Bacteroides_vulgatus_57955_ID2147275	CD	-0.000334986	0.000107796	0.00188619
Bacteroides_vulgatus_57955_ID2147281	CD	-0.00035705	0.000130066	0.0060485
Bacteroides_vulgatus_57955_ID2147285	CD	-0.00035639	0.000125982	0.00467097
Bacteroides_vulgatus_57955_ID2147503	CD	-0.000231824	6.54845e-05	0.00039993
Bacteroides_vulgatus_57955_ID2147542	CD	-0.000375829	0.0001221	0.00208366
Bacteroides_vulgatus_57955_ID2147596	CD	-0.000576923	0.000162714	0.00039169
Bacteroides_vulgatus_57955_ID2147767	CD	-0.000275972	4.79322e-05	8.53372e-09
Bacteroides_vulgatus_57955_ID2147782	CD	-0.000274534	4.80011e-05	1.06949e-08
Bacteroides_vulgatus_57955_ID2147785	CD	-0.000288188	4.8298e-05	2.41861e-09
Bacteroides_vulgatus_57955_ID2147815	CD	-0.000273292	6.01393e-05	5.51138e-06
Bacteroides_vulgatus_57955_ID2148010	CD	-0.000220353	4.6488e-05	2.13737e-06
Bacteroides_vulgatus_57955_ID2148019	CD	-0.000189712	5.52812e-05	0.000599684
Bacteroides_vulgatus_57955_ID2148034	CD	-0.000608015	0.000221783	0.00611624
Bacteroides_vulgatus_57955_ID2148040	CD	-0.000227077	4.6284e-05	9.28701e-07
Bacteroides_vulgatus_57955_ID2148073	CD	-0.000229511	8.2962e-05	0.0056668
Bacteroides_vulgatus_57955_ID2148095	CD	-0.000723102	0.000139514	2.18317e-07
Bacteroides_vulgatus_57955_ID2149124	CD	-0.000661552	0.000223304	0.00305094
Bacteroides_vulgatus_57955_ID2149328	CD	-0.000659496	0.000237219	0.00543399
Bacteroides_vulgatus_57955_ID2149562	CD	-0.000664411	0.000197126	0.00075033
Bacteroides_vulgatus_57955_ID2151686	CD	-0.00108664	0.000352548	0.00205437
Bacteroides_vulgatus_57955_ID2151857	CD	-0.00074768	0.000224256	0.000855901
Bacteroides_vulgatus_57955_ID2155039	CD	-0.0010353	0.000366887	0.00477477
Bacteroides_vulgatus_57955_ID2157199	CD	-0.000198484	6.10633e-05	0.00115219
Bacteroides_vulgatus_57955_ID2157865	CD	-0.00106118	0.000375299	0.00469034
Bacteroides_vulgatus_57955_ID2158144	CD	-0.000215383	7.53436e-05	0.0042542
Bacteroides_vulgatus_57955_ID2159577	CD	-0.000220968	7.1485e-05	0.00199412
Bacteroides_vulgatus_57955_ID2159848	CD	-0.000265597	8.26226e-05	0.00130634
Bacteroides_vulgatus_57955_ID2160061	CD	-0.000277645	7.46532e-05	0.000199913
Bacteroides_vulgatus_57955_ID2160481	CD	-0.000248038	8.1252e-05	0.00226796
Bacteroides_vulgatus_57955_ID2160504	CD	-0.000238083	8.48478e-05	0.00501614
Bacteroides_vulgatus_57955_ID2160531	CD	-0.000345949	8.48867e-05	4.5932e-05
Bacteroides_vulgatus_57955_ID2163089	CD	-0.000953978	0.000330911	0.00394048
Bacteroides_vulgatus_57955_ID2163944	CD	-0.000600143	0.000185955	0.00124938
Bacteroides_vulgatus_57955_ID2165262	CD	-0.000498067	0.000114433	1.34611e-05
Bacteroides_vulgatus_57955_ID2165281	CD	-0.000517221	0.000106639	1.23322e-06
Bacteroides_vulgatus_57955_ID2165645	CD	-0.000229316	7.14951e-05	0.00133924
Bacteroides_vulgatus_57955_ID2165693	CD	-0.000250689	6.52369e-05	0.000121663
Bacteroides_vulgatus_57955_ID2167543	CD	-0.000216936	5.13915e-05	2.4296e-05
Bacteroides_vulgatus_57955_ID2169827	CD	-0.000199407	5.49667e-05	0.000285883
Bacteroides_vulgatus_57955_ID2169870	CD	-0.000352412	0.000129415	0.00646695
Bacteroides_vulgatus_57955_ID2171102	CD	-0.000954816	0.000208866	4.84422e-06
Bacteroides_vulgatus_57955_ID2171755	CD	-0.000535855	0.000195702	0.00617917
Bacteroides_vulgatus_57955_ID2175843	CD	-0.000596699	0.000129868	4.33485e-06
Bacteroides_vulgatus_57955_ID2175846	CD	-0.000585394	0.000129276	5.94747e-06
Bacteroides_vulgatus_57955_ID2175850	CD	-0.000571755	0.000129174	9.58881e-06
Bacteroides_vulgatus_57955_ID2176684	CD	-0.000542465	0.000124774	1.37657e-05
Bacteroides_vulgatus_57955_ID2177385	CD	-0.000239725	5.50643e-05	1.33955e-05
Bacteroides_vulgatus_57955_ID2177424	CD	-0.000695214	0.000203734	0.000644029
Bacteroides_vulgatus_57955_ID2178193	CD	-0.00062595	0.000112545	2.67051e-08
Bacteroides_vulgatus_57955_ID2178262	CD	-0.000746878	0.000151126	7.7294e-07
Bacteroides_vulgatus_57955_ID2178567	CD	-0.000524069	0.000161553	0.00117886
Bacteroides_vulgatus_57955_ID2178570	CD	-0.000512824	0.000180647	0.00452796
Bacteroides_vulgatus_57955_ID2178771	CD	-0.000776617	0.000186453	3.11058e-05
Bacteroides_vulgatus_57955_ID2178861	CD	-0.000732924	0.000136772	8.38058e-08
Bacteroides_vulgatus_57955_ID2178900	CD	-0.000647274	0.000186285	0.000511538
Bacteroides_vulgatus_57955_ID2180812	CD	-0.000625714	0.000165401	0.000154934
Bacteroides_vulgatus_57955_ID2180907	CD	-0.000450375	9.4765e-05	2.0087e-06
Bacteroides_vulgatus_57955_ID2181133	CD	-0.000752196	0.000249247	0.00254557
Bacteroides_vulgatus_57955_ID2181219	CD	-0.000868212	0.000218188	6.9148e-05
Bacteroides_vulgatus_57955_ID2181256	CD	-0.000116474	3.92203e-05	0.00298066
Bacteroides_vulgatus_57955_ID2181355	CD	-0.000420082	9.91019e-05	2.24626e-05
Bacteroides_vulgatus_57955_ID2181463	CD	-0.000839712	0.000243562	0.000565532
Bacteroides_vulgatus_57955_ID2182237	CD	-0.000573117	0.000153466	0.000188097
Bacteroides_vulgatus_57955_ID2182898	CD	-0.00056585	0.00014124	6.16797e-05
Bacteroides_vulgatus_57955_ID2182946	CD	-0.000339425	0.000124645	0.00646667
Bacteroides_vulgatus_57955_ID2182972	CD	-0.000578924	0.000212556	0.00645672
Bacteroides_vulgatus_57955_ID2189382	CD	-0.000667646	0.00019078	0.000466033
Bacteroides_vulgatus_57955_ID2189413	CD	-0.000671993	0.000200527	0.000804794
Bacteroides_vulgatus_57955_ID2189907	CD	-0.000545499	0.000144294	0.000156529
Bacteroides_vulgatus_57955_ID2189980	CD	-0.000499638	0.00010198	9.61563e-07
Bacteroides_vulgatus_57955_ID2190069	CD	-0.000636475	0.000148838	1.90024e-05
Bacteroides_vulgatus_57955_ID2190106	CD	-0.00062288	0.000149764	3.19543e-05
Bacteroides_vulgatus_57955_ID2190193	CD	-0.000617356	0.000110568	2.35751e-08
Bacteroides_vulgatus_57955_ID2190316	CD	-0.000620231	0.000109152	1.32935e-08
Bacteroides_vulgatus_57955_ID2190419	CD	-0.000634612	0.000151612	2.84216e-05
Bacteroides_vulgatus_57955_ID2190495	CD	-0.00062773	0.000109499	9.88344e-09
Bacteroides_vulgatus_57955_ID2190526	CD	-0.000627982	0.000110145	1.18835e-08
Bacteroides_vulgatus_57955_ID2190556	CD	-0.000555606	0.000148416	0.000181425
Bacteroides_vulgatus_57955_ID2190662	CD	-0.00062532	0.000109626	1.16939e-08
Bacteroides_vulgatus_57955_ID2190730	CD	-0.000631075	0.00010968	8.7271e-09
Bacteroides_vulgatus_57955_ID2190777	CD	-0.000510858	0.000162251	0.0016408
Bacteroides_vulgatus_57955_ID2190783	CD	-0.000550167	0.000144227	0.000136409
Bacteroides_vulgatus_57955_ID2190784	CD	-0.000505037	0.000166816	0.0024658
Bacteroides_vulgatus_57955_ID2190838	CD	-0.000610779	0.00010951	2.44166e-08
Bacteroides_vulgatus_57955_ID2190849	CD	-0.000512962	0.000161175	0.00145937
Bacteroides_vulgatus_57955_ID2190950	CD	-0.000610788	0.000123832	8.12301e-07
Bacteroides_vulgatus_57955_ID2191725	CD	-0.000449404	9.60415e-05	2.87896e-06
Bacteroides_vulgatus_57955_ID2191785	CD	-0.000434373	9.80287e-05	9.37631e-06
Bacteroides_vulgatus_57955_ID2192718	CD	-0.000801965	0.00025293	0.00152074
Bacteroides_vulgatus_57955_ID2192998	CD	-0.000886995	0.000284185	0.00180127
Bacteroides_vulgatus_57955_ID2193123	CD	-0.000800935	0.000258185	0.00192107
Bacteroides_vulgatus_57955_ID2194628	CD	-0.000568562	0.000177298	0.00134215
Bacteroides_vulgatus_57955_ID2195557	CD	-0.000810821	0.000180937	7.42114e-06
Bacteroides_vulgatus_57955_ID2196295	CD	-0.000912885	0.000176421	2.2858e-07
Bacteroides_vulgatus_57955_ID2198340	CD	-0.000610976	0.000114764	1.01647e-07
Bacteroides_vulgatus_57955_ID2198394	CD	-0.000742447	0.000138102	7.61244e-08
Bacteroides_vulgatus_57955_ID2240691	CD	-0.000408652	0.000141728	0.00393469
Bacteroides_vulgatus_57955_ID2241222	CD	-0.000783725	0.000204655	0.000128408
Bacteroides_vulgatus_57955_ID2241417	CD	-0.000565881	0.000152756	0.000211829
Bacteroides_vulgatus_57955_ID2241660	CD	-0.000942054	0.000157839	2.39549e-09
Bacteroides_vulgatus_57955_ID2241813	CD	-0.000938071	0.000156556	2.07398e-09
Bacteroides_vulgatus_57955_ID2242419	CD	-0.000931355	0.000136731	9.65219e-12
Bacteroides_vulgatus_57955_ID2242682	CD	-0.000661908	0.000140355	2.40565e-06
Bacteroides_vulgatus_57955_ID2242683	CD	-0.000484498	0.000110197	1.09929e-05
Bacteroides_vulgatus_57955_ID2242686	CD	-0.000571377	9.98543e-05	1.05209e-08
Bacteroides_vulgatus_57955_ID2242818	CD	-0.000559847	0.000138789	5.48805e-05
Bacteroides_vulgatus_57955_ID2243110	CD	-0.000790302	0.000212478	0.000199653
Bacteroides_vulgatus_57955_ID2243145	CD	-0.000491691	0.000150398	0.0010783
Bacteroides_vulgatus_57955_ID2243224	CD	-0.00084882	0.000164414	2.43408e-07
Bacteroides_vulgatus_57955_ID2243227	CD	-0.00071877	0.000213127	0.000744912
Bacteroides_vulgatus_57955_ID2243233	CD	-0.000840966	0.000184783	5.33691e-06
Bacteroides_vulgatus_57955_ID2243311	CD	-0.000603491	0.000167811	0.000322845
Bacteroides_vulgatus_57955_ID2243542	CD	-0.000894191	0.000329236	0.00660836
Bacteroides_vulgatus_57955_ID2246066	CD	-0.000966062	0.000241852	6.48473e-05
Bacteroides_vulgatus_57955_ID2246298	CD	-0.000984741	0.000181454	5.73282e-08
Bacteroides_vulgatus_57955_ID2246302	CD	-0.00113202	0.000313672	0.000307449
Bacteroides_vulgatus_57955_ID2247347	CD	-0.000939821	0.000159406	3.72943e-09
Bacteroides_vulgatus_57955_ID2247440	CD	-0.000987277	0.000157947	4.08677e-10
Bacteroides_vulgatus_57955_ID2247502	CD	-0.000963441	0.000158033	1.08435e-09
Bacteroides_vulgatus_57955_ID2249324	CD	-0.000619206	0.000152447	4.87008e-05
Bacteroides_vulgatus_57955_ID2250343	CD	-0.000856014	0.000275939	0.001921
Bacteroides_vulgatus_57955_ID2250547	CD	-0.00098917	0.000214817	4.13016e-06
Bacteroides_vulgatus_57955_ID2250574	CD	-0.000823257	0.000264022	0.00181998
Bacteroides_vulgatus_57955_ID2250720	CD	-0.000944736	0.000177391	1.00555e-07
Bacteroides_vulgatus_57955_ID2251146	CD	-0.00100512	0.000195223	2.62438e-07
Bacteroides_vulgatus_57955_ID2255949	CD	-0.00102922	0.000229448	7.27001e-06
Bacteroides_vulgatus_57955_ID2256299	CD	-0.00067215	0.000154956	1.43986e-05
Bacteroides_vulgatus_57955_ID2256558	CD	-0.000668679	0.000172148	0.000102617
Bacteroides_vulgatus_57955_ID2257419	CD	-0.00043308	0.000125139	0.000538607
Bacteroides_vulgatus_57955_ID2258112	CD	-0.000250025	6.97916e-05	0.000340379
Bacteroides_vulgatus_57955_ID2259353	CD	-0.000214905	6.71152e-05	0.00136462
Bacteroides_vulgatus_57955_ID2259524	CD	-0.00028563	8.13098e-05	0.000443314
Bacteroides_vulgatus_57955_ID2261315	CD	-0.000604301	0.000211876	0.00434257
Bacteroides_vulgatus_57955_ID2261375	CD	-0.000234157	4.57397e-05	3.06628e-07
Bacteroides_vulgatus_57955_ID2261393	CD	-0.000232204	4.74263e-05	9.7756e-07
Bacteroides_vulgatus_57955_ID2261405	CD	-0.000198755	7.12232e-05	0.00526124
Bacteroides_vulgatus_57955_ID2262546	CD	-0.000618538	0.000165797	0.000190943
Bacteroides_vulgatus_57955_ID2263094	CD	-0.000670673	0.000215175	0.0018278
Bacteroides_vulgatus_57955_ID2263657	CD	-0.000595586	0.000187513	0.00149196
Bacteroides_vulgatus_57955_ID2264001	CD	-0.000931946	0.000158934	4.52616e-09
Bacteroides_vulgatus_57955_ID2264420	CD	-0.000476247	0.000159018	0.00274507
Bacteroides_vulgatus_57955_ID2264429	CD	-0.000439427	0.000156978	0.00512144
Bacteroides_vulgatus_57955_ID2264882	CD	-0.00115449	0.000212804	5.79184e-08
Bacteroides_vulgatus_57955_ID2265339	CD	-0.000520166	0.000188827	0.00587423
Bacteroides_vulgatus_57955_ID2266359	CD	-0.000805275	0.000211337	0.000138751
Bacteroides_vulgatus_57955_ID2266371	CD	-0.000651629	0.000214357	0.00236643
Bacteroides_vulgatus_57955_ID2266455	CD	-0.000893693	0.000271911	0.00101365
Bacteroides_vulgatus_57955_ID2266458	CD	-0.00104315	0.000325416	0.0013478
Bacteroides_vulgatus_57955_ID2266611	CD	-0.000571611	0.000194346	0.00326944
Bacteroides_vulgatus_57955_ID2266809	CD	-0.000838134	0.000254087	0.000971668
Bacteroides_vulgatus_57955_ID2266902	CD	-0.000560008	0.000123634	5.91063e-06
Bacteroides_vulgatus_57955_ID2266905	CD	-0.000630183	0.00017037	0.000216527
Bacteroides_vulgatus_57955_ID2267370	CD	-0.000584959	0.000169958	0.000577895
Bacteroides_vulgatus_57955_ID2267573	CD	-0.00075772	0.000242453	0.00177667
Bacteroides_vulgatus_57955_ID2267867	CD	-0.000664892	0.000138251	1.5146e-06
Bacteroides_vulgatus_57955_ID2268254	CD	-0.000457219	0.000138683	0.000977753
Bacteroides_vulgatus_57955_ID2268317	CD	-0.000605442	0.000121622	6.42297e-07
Bacteroides_vulgatus_57955_ID2268337	CD	-0.000371727	8.68545e-05	1.8699e-05
Bacteroides_vulgatus_57955_ID2268353	CD	-0.000657695	0.00023533	0.00519349
Bacteroides_vulgatus_57955_ID2268386	CD	-0.000761857	0.00026749	0.00439711
Bacteroides_vulgatus_57955_ID2268398	CD	-0.000693699	0.00015592	8.62475e-06
Bacteroides_vulgatus_57955_ID2268506	CD	-0.000639972	0.000175121	0.000257719
Bacteroides_vulgatus_57955_ID2268518	CD	-0.000839867	0.000192525	1.28655e-05
Bacteroides_vulgatus_57955_ID2268656	CD	-0.000899076	0.000152869	4.06893e-09
Bacteroides_vulgatus_57955_ID2268911	CD	-0.000616961	0.000141045	1.21872e-05
Bacteroides_vulgatus_57955_ID2270027	CD	-0.00051413	0.000120566	2.00528e-05
Bacteroides_vulgatus_57955_ID2270135	CD	-0.000754409	0.000193275	9.48924e-05
Bacteroides_vulgatus_57955_ID2270210	CD	-0.000280162	9.38118e-05	0.00282259
Bacteroides_vulgatus_57955_ID2270471	CD	-0.000861888	0.000198181	1.36759e-05
Bacteroides_vulgatus_57955_ID2270474	CD	-0.000863813	0.00020517	2.55111e-05
Bacteroides_vulgatus_57955_ID2270843	CD	-0.000716607	0.000165303	1.45679e-05
Bacteroides_vulgatus_57955_ID2270900	CD	-0.000733037	0.000162193	6.19757e-06
Bacteroides_vulgatus_57955_ID2271164	CD	-0.000282143	8.38147e-05	0.000761912
Bacteroides_vulgatus_57955_ID2271197	CD	-0.000303667	8.51145e-05	0.000360069
Bacteroides_vulgatus_57955_ID2271200	CD	-0.000314254	8.43953e-05	0.000196409
Bacteroides_vulgatus_57955_ID2271221	CD	-0.000251652	4.78856e-05	1.47798e-07
Bacteroides_vulgatus_57955_ID2271224	CD	-0.000303936	9.89503e-05	0.00212911
Bacteroides_vulgatus_57955_ID2271377	CD	-0.000885041	0.000234225	0.000157721
Bacteroides_vulgatus_57955_ID2271437	CD	-0.00100328	0.000240859	3.10782e-05
Bacteroides_vulgatus_57955_ID2271446	CD	-0.000943605	0.000219965	1.78835e-05
Bacteroides_vulgatus_57955_ID2271485	CD	-0.00117686	0.000196386	2.06517e-09
Bacteroides_vulgatus_57955_ID2271551	CD	-0.00036908	0.000125988	0.00339535
Bacteroides_vulgatus_57955_ID2271749	CD	-0.00107886	0.000168049	1.36342e-10
Bacteroides_vulgatus_57955_ID2271764	CD	-0.000338828	5.43741e-05	4.62208e-10
Bacteroides_vulgatus_57955_ID2271871	CD	-0.000518027	9.69134e-05	9.02872e-08
Bacteroides_vulgatus_57955_ID2271877	CD	-0.000785	0.000261274	0.00266011
Bacteroides_vulgatus_57955_ID2271908	CD	-0.000699971	0.000178683	8.95109e-05
Bacteroides_vulgatus_57955_ID2271914	CD	-0.000721735	0.000178601	5.32125e-05
Bacteroides_vulgatus_57955_ID2271998	CD	-0.000293246	8.29632e-05	0.000408316
Bacteroides_vulgatus_57955_ID2272076	CD	-0.000590663	9.03543e-05	6.26884e-11
Bacteroides_vulgatus_57955_ID2272079	CD	-0.000287164	5.02265e-05	1.08177e-08
Bacteroides_vulgatus_57955_ID2272095	CD	-0.00058716	8.92522e-05	4.74716e-11
Bacteroides_vulgatus_57955_ID2272115	CD	-0.000309175	9.27593e-05	0.000858872
Bacteroides_vulgatus_57955_ID2272117	CD	-0.000332072	0.000121093	0.0061012
Bacteroides_vulgatus_57955_ID2272148	CD	-0.000249731	4.95557e-05	4.66991e-07
Bacteroides_vulgatus_57955_ID2272604	CD	-0.000945304	0.000206148	4.52761e-06
Bacteroides_vulgatus_57955_ID2272700	CD	-0.000459542	0.000126731	0.000287713
Bacteroides_vulgatus_57955_ID2272827	CD	-0.000201085	4.46088e-05	6.55173e-06
Bacteroides_vulgatus_57955_ID2275315	CD	-0.000786494	0.00024835	0.00154081
Bacteroides_vulgatus_57955_ID2277294	CD	-0.000260371	7.08905e-05	0.000239853
Bacteroides_vulgatus_57955_ID2278860	CD	-0.000647938	0.000191185	0.000701325
Bacteroides_vulgatus_57955_ID2279907	CD	-0.000284109	4.95468e-05	9.79944e-09
Bacteroides_vulgatus_57955_ID2279958	CD	-0.000246433	6.9304e-05	0.000376803
Bacteroides_vulgatus_57955_ID2279963	CD	-0.000255301	8.47556e-05	0.00259359
Bacteroides_vulgatus_57955_ID2280592	CD	-0.000258041	8.58992e-05	0.00266461
Bacteroides_vulgatus_57955_ID2280604	CD	-0.000232599	5.15382e-05	6.38753e-06
Bacteroides_vulgatus_57955_ID2280676	CD	-0.000200382	5.50182e-05	0.000270412
Bacteroides_vulgatus_57955_ID2280748	CD	-0.000589461	0.0001257	2.73966e-06
Bacteroides_vulgatus_57955_ID2280928	CD	-0.000237745	5.05437e-05	2.55417e-06
Bacteroides_vulgatus_57955_ID2280949	CD	-0.000498602	0.00011683	1.97447e-05
Bacteroides_vulgatus_57955_ID2281009	CD	-0.000280967	6.89634e-05	4.61829e-05
Bacteroides_vulgatus_57955_ID2281474	CD	-0.00074081	0.000131457	1.74689e-08
Bacteroides_vulgatus_57955_ID2281539	CD	-0.000925682	0.000120257	1.38742e-14
Bacteroides_vulgatus_57955_ID2281578	CD	-0.000788863	0.000134972	5.0769e-09
Bacteroides_vulgatus_57955_ID2281633	CD	-0.000275853	9.61844e-05	0.00413131
Bacteroides_vulgatus_57955_ID2281713	CD	-0.000256844	6.17526e-05	3.19298e-05
Bacteroides_vulgatus_57955_ID2281719	CD	-0.000764803	0.000135477	1.64947e-08
Bacteroides_vulgatus_57955_ID2281989	CD	-0.000770435	0.000181421	2.16971e-05
Bacteroides_vulgatus_57955_ID2282073	CD	-0.00120654	0.000148449	4.37624e-16
Bacteroides_vulgatus_57955_ID2282842	CD	-0.000236668	4.78497e-05	7.57271e-07
Bacteroides_vulgatus_57955_ID2283184	CD	-0.000682143	0.000170872	6.54845e-05
Bacteroides_vulgatus_57955_ID2283319	CD	-0.000723029	0.000193275	0.00018334
Bacteroides_vulgatus_57955_ID2283593	CD	-0.000775802	0.000214713	0.000302427
Bacteroides_vulgatus_57955_ID2283619	CD	-0.000557293	0.000168223	0.000923635
Bacteroides_vulgatus_57955_ID2283691	CD	-0.00095661	0.0002123	6.60788e-06
Bacteroides_vulgatus_57955_ID2283785	CD	-0.0012148	0.000369821	0.00102048
Bacteroides_vulgatus_57955_ID2283865	CD	-0.00077654	0.000248868	0.00180678
Bacteroides_vulgatus_57955_ID2283910	CD	-0.000717821	0.000260634	0.00588477
Bacteroides_vulgatus_57955_ID2284120	CD	-0.000558758	9.02869e-05	6.06644e-10
Bacteroides_vulgatus_57955_ID2284297	CD	-0.000977605	0.000151013	9.56577e-11
Bacteroides_vulgatus_57955_ID2284336	CD	-0.000753086	0.000157016	1.61675e-06
Bacteroides_vulgatus_57955_ID2284573	CD	-0.000235159	4.66633e-05	4.66781e-07
Bacteroides_vulgatus_57955_ID2284583	CD	-0.000240533	7.26643e-05	0.000932295
Bacteroides_vulgatus_57955_ID2284974	CD	-0.00066972	0.000227626	0.00325894
Bacteroides_vulgatus_57955_ID2285132	CD	-0.000227508	7.66373e-05	0.00299124
Bacteroides_vulgatus_57955_ID2285545	CD	-0.000559798	9.02603e-05	5.57342e-10
Bacteroides_vulgatus_57955_ID2286696	CD	-0.000906805	0.000254431	0.00036517
Bacteroides_vulgatus_57955_ID2286759	CD	-0.000961682	0.00025148	0.000131259
Bacteroides_vulgatus_57955_ID2286778	CD	-0.000948632	0.000256087	0.000211946
Bacteroides_vulgatus_57955_ID2286845	CD	-0.000948522	0.000274965	0.000561392
Bacteroides_vulgatus_57955_ID2286885	CD	-0.000963227	0.000290897	0.000928873
Bacteroides_vulgatus_57955_ID2286942	CD	-0.000838595	0.000305627	0.00607231
Bacteroides_vulgatus_57955_ID2286991	CD	-0.000966083	0.000275498	0.000453728
Bacteroides_vulgatus_57955_ID2286998	CD	-0.00097008	0.000277021	0.000462084
Bacteroides_vulgatus_57955_ID2287002	CD	-0.000920084	0.000241947	0.000143051
Bacteroides_vulgatus_57955_ID2287218	CD	-0.000984676	0.000267434	0.000231465
Bacteroides_vulgatus_57955_ID2287274	CD	-0.000993506	0.000255864	0.0001032
Bacteroides_vulgatus_57955_ID2287283	CD	-0.000890931	0.00024888	0.000343907
Bacteroides_vulgatus_57955_ID2287325	CD	-0.000979099	0.000264816	0.000217924
Bacteroides_vulgatus_57955_ID2287328	CD	-0.00095442	0.000268259	0.000373931
Bacteroides_vulgatus_57955_ID2287435	CD	-0.000995196	0.000258187	0.000115943
Bacteroides_vulgatus_57955_ID2287508	CD	-0.000953847	0.000221308	1.63217e-05
Bacteroides_vulgatus_57955_ID2287604	CD	-0.000591803	7.62099e-05	8.13648e-15
Bacteroides_vulgatus_57955_ID2298035	CD	-0.000394097	0.000128874	0.00222815
Bacteroides_vulgatus_57955_ID2299294	CD	-0.000445148	0.00012895	0.000556241
Bacteroides_vulgatus_57955_ID2299324	CD	-0.000614629	0.000146989	2.89643e-05
Bacteroides_vulgatus_57955_ID2299338	CD	-0.000448941	0.000133232	0.00075269
Bacteroides_vulgatus_57955_ID2299496	CD	-0.000509538	0.000144572	0.00042434
Bacteroides_vulgatus_57955_ID2299604	CD	-0.000531476	0.000194172	0.00619766
Bacteroides_vulgatus_57955_ID2300143	CD	-0.000362807	0.000126423	0.00410752
Bacteroides_vulgatus_57955_ID2300225	CD	-0.000614625	0.000139382	1.03539e-05
Bacteroides_vulgatus_57955_ID2300495	CD	-0.000895533	0.000301177	0.00294475
Bacteroides_vulgatus_57955_ID2300510	CD	-0.000785405	0.00015925	8.14277e-07
Bacteroides_vulgatus_57955_ID2300537	CD	-0.000569686	0.000174864	0.00112246
Bacteroides_vulgatus_57955_ID2300555	CD	-0.00103975	0.000273773	0.000145962
Bacteroides_vulgatus_57955_ID2300565	CD	-0.000551403	0.000152193	0.000291156
Bacteroides_vulgatus_57955_ID2300702	CD	-0.000791126	9.18803e-05	7.28074e-18
Bacteroides_vulgatus_57955_ID2300765	CD	-0.000531525	0.000117394	5.96277e-06
Bacteroides_vulgatus_57955_ID2300782	CD	-0.000799513	8.44458e-05	2.85875e-21
Bacteroides_vulgatus_57955_ID2300827	CD	-0.000679059	0.000191475	0.000390439
Bacteroides_vulgatus_57955_ID2301023	CD	-0.00111521	0.000141406	3.10578e-15
Bacteroides_vulgatus_57955_ID2301038	CD	-0.00115079	0.000291531	7.90044e-05
Bacteroides_vulgatus_57955_ID2301056	CD	-0.00105596	0.000296761	0.000373283
Bacteroides_vulgatus_57955_ID2301163	CD	-0.000736073	0.000254605	0.00383971
Bacteroides_vulgatus_57955_ID2301176	CD	-0.000739021	0.000264269	0.00516638
Bacteroides_vulgatus_57955_ID2301209	CD	-0.00101679	0.000331551	0.00216393
Bacteroides_vulgatus_57955_ID2301221	CD	-0.00106518	0.000239442	8.64437e-06
Bacteroides_vulgatus_57955_ID2301290	CD	-0.00110827	0.000321644	0.000569709
Bacteroides_vulgatus_57955_ID2301449	CD	-0.000775979	0.000230453	0.000759377
Bacteroides_vulgatus_57955_ID2301458	CD	-0.000840996	9.09883e-05	2.39911e-20
Bacteroides_vulgatus_57955_ID2301479	CD	-0.00080423	9.06243e-05	7.03597e-19
Bacteroides_vulgatus_57955_ID2301630	CD	-0.00114831	0.000141696	5.31591e-16
Bacteroides_vulgatus_57955_ID2301686	CD	-0.000770669	0.000277875	0.00554679
Bacteroides_vulgatus_57955_ID2301719	CD	-0.000924744	0.000288898	0.00136981
Bacteroides_vulgatus_57955_ID2301768	CD	-0.000899542	0.000181348	7.03842e-07
Bacteroides_vulgatus_57955_ID2301878	CD	-0.000899637	0.000331721	0.00668728
Bacteroides_vulgatus_57955_ID2301963	CD	-0.000664067	0.000157597	2.51224e-05
Bacteroides_vulgatus_57955_ID2302034	CD	-0.000825959	0.000230146	0.00033215
Bacteroides_vulgatus_57955_ID2302445	CD	-0.000879014	0.000311917	0.00483087
Bacteroides_vulgatus_57955_ID2302472	CD	-0.000716171	0.000195947	0.000257259
Bacteroides_vulgatus_57955_ID2302478	CD	-0.00103428	0.00026375	8.80227e-05
Bacteroides_vulgatus_57955_ID2302553	CD	-0.000568739	0.000175177	0.0011677
Bacteroides_vulgatus_57955_ID2302559	CD	-0.000970786	0.000143673	1.40985e-11
Bacteroides_vulgatus_57955_ID2302572	CD	-0.00083834	0.000202603	3.50591e-05
Bacteroides_vulgatus_57955_ID2302614	CD	-0.000528298	0.000121747	1.42935e-05
Bacteroides_vulgatus_57955_ID2302616	CD	-0.000942117	0.000234362	5.82172e-05
Bacteroides_vulgatus_57955_ID2302634	CD	-0.000736331	0.00025122	0.00337857
Bacteroides_vulgatus_57955_ID2302637	CD	-0.000724276	0.000260642	0.00545584
Bacteroides_vulgatus_57955_ID2302671	CD	-0.00113055	0.000182198	5.46718e-10
Bacteroides_vulgatus_57955_ID2302674	CD	-0.00101697	0.000254049	6.25374e-05
Bacteroides_vulgatus_57955_ID2302680	CD	-0.000724808	0.000245196	0.00311621
Bacteroides_vulgatus_57955_ID2302802	CD	-0.000311472	9.98952e-05	0.00182087
Bacteroides_vulgatus_57955_ID2302814	CD	-0.00042645	0.000155843	0.00621148
Bacteroides_vulgatus_57955_ID2302898	CD	-0.000425949	0.000151313	0.00487757
Bacteroides_vulgatus_57955_ID2302901	CD	-0.000411123	0.000151553	0.00667291
Bacteroides_vulgatus_57955_ID2302925	CD	-0.00107538	0.000125872	1.30335e-17
Bacteroides_vulgatus_57955_ID2302940	CD	-0.000667988	0.000177087	0.00016188
Bacteroides_vulgatus_57955_ID2302985	CD	-0.000661351	0.000233869	0.00468593
Bacteroides_vulgatus_57955_ID2303033	CD	-0.000557313	0.000176965	0.00163675
Bacteroides_vulgatus_57955_ID2303075	CD	-0.000442401	0.000116974	0.000155544
Bacteroides_vulgatus_57955_ID2303099	CD	-0.000264074	4.92931e-05	8.45093e-08
Bacteroides_vulgatus_57955_ID2303239	CD	-0.000352647	0.000125886	0.00508961
Bacteroides_vulgatus_57955_ID2303256	CD	-0.000956989	0.000140245	8.87436e-12
Bacteroides_vulgatus_57955_ID2303301	CD	-0.000946936	0.000115583	2.55495e-16
Bacteroides_vulgatus_57955_ID2303309	CD	-0.000723059	0.000175267	3.69961e-05
Bacteroides_vulgatus_57955_ID2303321	CD	-0.000791662	0.000116999	1.32017e-11
Bacteroides_vulgatus_57955_ID2303443	CD	-0.000856865	0.000239603	0.000348652
Bacteroides_vulgatus_57955_ID2303446	CD	-0.000928539	0.000116677	1.74534e-15
Bacteroides_vulgatus_57955_ID2303458	CD	-0.000954707	0.00011335	3.68116e-17
Bacteroides_vulgatus_57955_ID2303485	CD	-0.00093669	0.000126242	1.17321e-13
Bacteroides_vulgatus_57955_ID2303506	CD	-0.000984245	0.000129582	3.06537e-14
Bacteroides_vulgatus_57955_ID2303551	CD	-0.000897878	0.000161085	2.49049e-08
Bacteroides_vulgatus_57955_ID2303572	CD	-0.00104096	0.000130087	1.22377e-15
Bacteroides_vulgatus_57955_ID2303680	CD	-0.000868772	0.000163423	1.06023e-07
Bacteroides_vulgatus_57955_ID2303764	CD	-0.000872361	0.000117929	1.38923e-13
Bacteroides_vulgatus_57955_ID2303854	CD	-0.00103557	0.000164348	2.95621e-10
Bacteroides_vulgatus_57955_ID2303948	CD	-0.00125869	0.000144278	2.68395e-18
Bacteroides_vulgatus_57955_ID2303986	CD	-0.000405389	0.00014846	0.00632161
Bacteroides_vulgatus_57955_ID2304013	CD	-0.0012348	0.000148863	1.0871e-16
Bacteroides_vulgatus_57955_ID2304676	CD	-0.000803824	0.000195356	3.87729e-05
Bacteroides_vulgatus_57955_ID2305215	CD	-0.000262733	4.84897e-05	6.01581e-08
Bacteroides_vulgatus_57955_ID2305236	CD	-0.000242367	4.74152e-05	3.19485e-07
Bacteroides_vulgatus_57955_ID2305266	CD	-0.00018641	6.69794e-05	0.0053842
Bacteroides_vulgatus_57955_ID2305308	CD	-0.00030875	5.1355e-05	1.83173e-09
Bacteroides_vulgatus_57955_ID2305338	CD	-0.000911315	0.00017244	1.2583e-07
Bacteroides_vulgatus_57955_ID2305406	CD	-0.000932382	0.00014186	4.94549e-11
Bacteroides_vulgatus_57955_ID2305452	CD	-0.000717401	0.000204031	0.000437886
Bacteroides_vulgatus_57955_ID2305509	CD	-0.000926464	0.000135504	8.07678e-12
Bacteroides_vulgatus_57955_ID2305842	CD	-0.00119499	0.000180805	3.8613e-11
Bacteroides_vulgatus_57955_ID2306145	CD	-0.000771532	0.00025237	0.00223455
Bacteroides_vulgatus_57955_ID2306193	CD	-0.000925915	0.000213991	1.51229e-05
Bacteroides_vulgatus_57955_ID2306499	CD	-0.000872854	0.00028818	0.0024549
Bacteroides_vulgatus_57955_ID2306541	CD	-0.000596688	0.000212828	0.00505331
Bacteroides_vulgatus_57955_ID2306635	CD	-0.000872871	0.000322016	0.00671524
Bacteroides_vulgatus_57955_ID2306646	CD	-0.000390402	0.000120277	0.00117102
Bacteroides_vulgatus_57955_ID2306817	CD	-0.000215832	5.84902e-05	0.000224208
Bacteroides_vulgatus_57955_ID2306826	CD	-0.000220364	7.13411e-05	0.00200916
Bacteroides_vulgatus_57955_ID2307204	CD	-0.00104803	0.000176343	2.79615e-09
Bacteroides_vulgatus_57955_ID2307249	CD	-0.000852072	0.000240094	0.000386829
Bacteroides_vulgatus_57955_ID2307357	CD	-0.000443503	0.000157162	0.00477341
Bacteroides_vulgatus_57955_ID2307420	CD	-0.000893046	0.000199332	7.45775e-06
Bacteroides_vulgatus_57955_ID2308303	CD	-0.000923832	0.00027512	0.000785316
Bacteroides_vulgatus_57955_ID2308826	CD	-0.00091832	0.000321278	0.00425867
Bacteroides_vulgatus_57955_ID2308833	CD	-0.000418632	0.000116987	0.000345629
Bacteroides_vulgatus_57955_ID2309112	CD	-0.000810046	0.000255058	0.00149358
Bacteroides_vulgatus_57955_ID2309145	CD	-0.000233671	6.04099e-05	0.000109688
Bacteroides_vulgatus_57955_ID2309193	CD	-0.000286881	8.1776e-05	0.000451265
Bacteroides_vulgatus_57955_ID2309589	CD	-0.00024897	5.65241e-05	1.05944e-05
Bacteroides_vulgatus_57955_ID2309592	CD	-0.000256697	7.67477e-05	0.000823772
Bacteroides_vulgatus_57955_ID2309595	CD	-0.000267354	5.451e-05	9.35767e-07
Bacteroides_vulgatus_57955_ID2309635	CD	-0.000252473	8.19e-05	0.00205136
Bacteroides_vulgatus_57955_ID2309640	CD	-0.000245311	5.70095e-05	1.68519e-05
Bacteroides_vulgatus_57955_ID2309686	CD	-0.000207324	4.46255e-05	3.38668e-06
Bacteroides_vulgatus_57955_ID2309967	CD	-0.00022964	4.96807e-05	3.79479e-06
Bacteroides_vulgatus_57955_ID2310693	CD	-0.000801619	0.000236589	0.000703446
Bacteroides_vulgatus_57955_ID2311227	CD	-0.000712085	0.000240295	0.00304288
Bacteroides_vulgatus_57955_ID2311737	CD	-0.000518619	9.09739e-05	1.19283e-08
Bacteroides_vulgatus_57955_ID2313534	CD	-0.000539732	0.000196289	0.00596525
Bacteroides_vulgatus_57955_ID2313924	CD	-0.000275741	9.35187e-05	0.00319303
Bacteroides_vulgatus_57955_ID2314059	CD	-0.0002265	5.19832e-05	1.31751e-05
Bacteroides_vulgatus_57955_ID2314071	CD	-0.000224256	4.5838e-05	9.96387e-07
Bacteroides_vulgatus_57955_ID2314320	CD	-0.00104123	0.000212043	9.0867e-07
Bacteroides_vulgatus_57955_ID2314347	CD	-0.00109473	0.00018076	1.39332e-09
Bacteroides_vulgatus_57955_ID2314413	CD	-0.000576257	9.29191e-05	5.58533e-10
Bacteroides_vulgatus_57955_ID2315508	CD	-0.000257067	5.87655e-05	1.2173e-05
Bacteroides_vulgatus_57955_ID2315873	CD	-0.000300665	9.17202e-05	0.00104519
Bacteroides_vulgatus_57955_ID2316750	CD	-0.000711424	0.000257667	0.00576209
Bacteroides_vulgatus_57955_ID2317802	CD	-0.000359196	0.000124679	0.00396468
Bacteroides_vulgatus_57955_ID2317829	CD	-0.000264919	5.40758e-05	9.63124e-07
Bacteroides_vulgatus_57955_ID2318024	CD	-0.000372242	0.000124753	0.00284671
Bacteroides_vulgatus_57955_ID2318042	CD	-0.000343493	0.000121744	0.00478099
Bacteroides_vulgatus_57955_ID2318165	CD	-0.000277946	8.11317e-05	0.000612848
Bacteroides_vulgatus_57955_ID2318320	CD	-0.000623357	0.000220301	0.00466101
Bacteroides_vulgatus_57955_ID2318321	CD	-0.000655957	0.000238135	0.00587714
Bacteroides_vulgatus_57955_ID2318334	CD	-0.000674651	0.000204676	0.000980044
Bacteroides_vulgatus_57955_ID2318340	CD	-0.00101842	0.000370238	0.00594664
Bacteroides_vulgatus_57955_ID2318347	CD	-0.000789899	0.000194142	4.72823e-05
Bacteroides_vulgatus_57955_ID2318402	CD	-0.000913511	0.000261372	0.000473965
Bacteroides_vulgatus_57955_ID2318403	CD	-0.000249311	4.83121e-05	2.46381e-07
Bacteroides_vulgatus_57955_ID2318503	CD	-0.000470972	0.000111639	2.45689e-05
Bacteroides_vulgatus_57955_ID2324804	CD	0.000302656	9.2704e-05	0.00109559
Bacteroides_vulgatus_57955_ID2324805	CD	0.000293366	9.40039e-05	0.00180368
Bacteroides_vulgatus_57955_ID2325033	CD	-0.00022539	7.88947e-05	0.00427872
Bacteroides_vulgatus_57955_ID2325158	CD	-0.000258601	4.82496e-05	8.3383e-08
Bacteroides_vulgatus_57955_ID2325318	CD	-0.000247483	8.73667e-05	0.00461573
Bacteroides_vulgatus_57955_ID2325345	CD	-0.000722962	0.000261599	0.00571632
Bacteroides_vulgatus_57955_ID2325819	CD	-0.000251515	7.91197e-05	0.00147824
Bacteroides_vulgatus_57955_ID2325851	CD	-0.000272417	8.17172e-05	0.000857122
Bacteroides_vulgatus_57955_ID2325864	CD	-0.000485487	0.000173354	0.00510148
Bacteroides_vulgatus_57955_ID2325873	CD	-0.000280637	8.67809e-05	0.00122132
Bacteroides_vulgatus_57955_ID2326080	CD	-0.0010417	0.00027284	0.000134538
Bacteroides_vulgatus_57955_ID2326206	CD	-0.000519906	0.000183851	0.00468587
Bacteroides_vulgatus_57955_ID2327733	CD	-0.000674787	0.000239002	0.00475241
Bacteroides_vulgatus_57955_ID2327829	CD	-0.00122873	0.000383375	0.00135048
Bacteroides_vulgatus_57955_ID2327889	CD	-0.00103592	0.000326763	0.00152299
Bacteroides_vulgatus_57955_ID2328012	CD	-0.0003237	8.9734e-05	0.000309372
Bacteroides_vulgatus_57955_ID2328026	CD	-0.000281859	8.79102e-05	0.00134494
Bacteroides_vulgatus_57955_ID2328078	CD	-0.000315413	6.94503e-05	5.5837e-06
Bacteroides_vulgatus_57955_ID2328090	CD	-0.000371378	5.88454e-05	2.77096e-10
Bacteroides_vulgatus_57955_ID2328108	CD	-0.000428864	6.43747e-05	2.70112e-11
Bacteroides_vulgatus_57955_ID2328126	CD	-0.000457397	6.70936e-05	9.27732e-12
Bacteroides_vulgatus_57955_ID2328174	CD	-0.000497342	7.26114e-05	7.41746e-12
Bacteroides_vulgatus_57955_ID2328225	CD	-0.000482689	7.25736e-05	2.91055e-11
Bacteroides_vulgatus_57955_ID2328234	CD	-0.000482301	7.19541e-05	2.04322e-11
Bacteroides_vulgatus_57955_ID2328303	CD	-0.000586118	0.000171844	0.000647846
Bacteroides_vulgatus_57955_ID2328684	CD	-0.000409662	6.53091e-05	3.54903e-10
Bacteroides_vulgatus_57955_ID2328696	CD	-0.000432859	6.73365e-05	1.29035e-10
Bacteroides_vulgatus_57955_ID2328697	CD	-0.000453632	6.8501e-05	3.53743e-11
Bacteroides_vulgatus_57955_ID2328954	CD	-0.000492471	7.68057e-05	1.43713e-10
Bacteroides_vulgatus_57955_ID2329002	CD	-0.000832258	0.000105903	3.88101e-15
Bacteroides_vulgatus_57955_ID2329140	CD	-0.00104778	0.000375688	0.00528779
Bacteroides_vulgatus_57955_ID2329221	CD	-0.000457974	6.91951e-05	3.62635e-11
Bacteroides_vulgatus_57955_ID2329227	CD	-0.000462213	6.93593e-05	2.66414e-11
Bacteroides_vulgatus_57955_ID2329263	CD	-0.000453967	6.85926e-05	3.63312e-11
Bacteroides_vulgatus_57955_ID2329403	CD	-0.000365699	9.59986e-05	0.000139292
Bacteroides_vulgatus_57955_ID2329411	CD	-0.000506365	7.9628e-05	2.02894e-10
Bacteroides_vulgatus_57955_ID2329673	CD	-0.000310559	5.49372e-05	1.57683e-08
Bacteroides_vulgatus_57955_ID2329676	CD	-0.000298777	5.47267e-05	4.77659e-08
Bacteroides_vulgatus_57955_ID2329677	CD	-0.00029925	5.47507e-05	4.61107e-08
Bacteroides_vulgatus_57955_ID2330016	CD	-0.000355668	0.000113608	0.00174407
Bacteroides_vulgatus_57955_ID2338960	CD	-0.000503243	0.000174273	0.00388112
Bacteroides_vulgatus_57955_ID2339517	CD	-0.00074643	0.000272045	0.00607382
Bacteroides_vulgatus_57955_ID2339898	CD	-0.000605292	0.000201512	0.00266668
Bacteroides_vulgatus_57955_ID2340204	CD	-0.00054698	0.00018526	0.00315217
Bacteroides_vulgatus_57955_ID2340917	CD	-0.000548157	0.000176772	0.00192921
Bacteroides_vulgatus_57955_ID2340920	CD	-0.000541641	0.000170873	0.00152518
Bacteroides_vulgatus_57955_ID2341020	CD	-0.000496485	7.12702e-05	3.25549e-12
Bacteroides_vulgatus_57955_ID2342517	CD	-0.00115606	0.000261066	9.50124e-06
Bacteroides_vulgatus_57955_ID2342570	CD	-0.000938949	0.000314517	0.00283239
Bacteroides_vulgatus_57955_ID2342835	CD	-0.0010323	0.000218743	2.36711e-06
Bacteroides_vulgatus_57955_ID2343509	CD	-0.000289564	7.01042e-05	3.61997e-05
Bacteroides_vulgatus_57955_ID2344186	CD	-0.000222392	5.97087e-05	0.000195618
Bacteroides_vulgatus_57955_ID2344187	CD	-0.000238338	7.71502e-05	0.00200647
Bacteroides_vulgatus_57955_ID2344515	CD	-0.000204548	5.95841e-05	0.0005971
Bacteroides_vulgatus_57955_ID2344516	CD	-0.000199718	5.95047e-05	0.000789841
Bacteroides_vulgatus_57955_ID2344527	CD	-0.000282544	8.69562e-05	0.00115701
Bacteroides_vulgatus_57955_ID2344827	CD	-0.000529788	0.000156675	0.000721079
Bacteroides_vulgatus_57955_ID2344866	CD	-0.00053394	0.000153019	0.000484141
Bacteroides_vulgatus_57955_ID2344891	CD	-0.00050409	0.000155	0.00114515
Bacteroides_vulgatus_57955_ID2344897	CD	-0.000795407	0.000161135	7.96242e-07
Bacteroides_vulgatus_57955_ID2344914	CD	-0.000525215	0.000157213	0.000835385
Bacteroides_vulgatus_57955_ID2345503	CD	-0.000816106	0.000265978	0.00215268
Bacteroides_vulgatus_57955_ID2345754	CD	-0.000414062	0.00014076	0.00326507
Bacteroides_vulgatus_57955_ID2345757	CD	-0.000418781	0.000136678	0.0021841
Bacteroides_vulgatus_57955_ID2346970	CD	-0.000570871	0.000150873	0.000154452
Bacteroides_vulgatus_57955_ID2347079	CD	-0.000432579	0.000156647	0.0057538
Bacteroides_vulgatus_57955_ID2347116	CD	-0.000328468	0.000116601	0.00484695
Bacteroides_vulgatus_57955_ID2347136	CD	-0.0006026	0.00015302	8.21454e-05
Bacteroides_vulgatus_57955_ID2347157	CD	-0.000314875	0.000106932	0.0032334
Bacteroides_vulgatus_57955_ID2347547	CD	-0.000448282	0.000147532	0.0023773
Bacteroides_vulgatus_57955_ID2347556	CD	-0.00047296	0.000146315	0.00122723
Bacteroides_vulgatus_57955_ID2347631	CD	-0.000524392	0.000145571	0.000315412
Bacteroides_vulgatus_57955_ID2347644	CD	-0.000533537	0.000146085	0.000259957
Bacteroides_vulgatus_57955_ID2347686	CD	-0.000432447	0.000134899	0.00134733
Bacteroides_vulgatus_57955_ID2347695	CD	-0.000297253	8.404e-05	0.000404635
Bacteroides_vulgatus_57955_ID2348165	CD	-0.000264923	7.03128e-05	0.000164704
Bacteroides_vulgatus_57955_ID2348189	CD	-0.000259045	5.81614e-05	8.43256e-06
Bacteroides_vulgatus_57955_ID2348354	CD	-0.000182319	4.27624e-05	2.01227e-05
Bacteroides_vulgatus_57955_ID2348763	CD	-0.000644533	0.000176925	0.000269506
Bacteroides_vulgatus_57955_ID2348820	CD	-0.000873774	0.000167746	1.89948e-07
Bacteroides_vulgatus_57955_ID2348847	CD	-0.000392848	0.000131174	0.00274573
Bacteroides_vulgatus_57955_ID2349110	CD	-0.000796886	0.000137243	6.38371e-09
Bacteroides_vulgatus_57955_ID2349568	CD	-0.000954369	0.000296955	0.00130966
Bacteroides_vulgatus_57955_ID2350492	CD	-0.000340553	0.000113682	0.00273838
Bacteroides_vulgatus_57955_ID2350513	CD	-0.000256858	6.07753e-05	2.37509e-05
Bacteroides_vulgatus_57955_ID2350525	CD	-0.000252392	4.87007e-05	2.18916e-07
Bacteroides_vulgatus_57955_ID2351142	CD	-0.000377202	0.000115228	0.0010622
Bacteroides_vulgatus_57955_ID2351161	CD	-0.000389895	0.000135266	0.00394621
Bacteroides_vulgatus_57955_ID2351170	CD	-0.000428591	0.000151334	0.0046246
Bacteroides_vulgatus_57955_ID2351172	CD	-0.00040374	0.00012433	0.00116497
Bacteroides_vulgatus_57955_ID2351742	CD	-0.000514183	0.000161605	0.00146404
Bacteroides_vulgatus_57955_ID2352564	CD	-0.000661833	0.000227007	0.00355144
Bacteroides_vulgatus_57955_ID2353827	CD	-0.000611278	0.000133141	4.40704e-06
Bacteroides_vulgatus_57955_ID2353854	CD	-0.000818972	0.000134555	1.15404e-09
Bacteroides_vulgatus_57955_ID2354894	CD	-0.000913208	0.000283746	0.00128908
Bacteroides_vulgatus_57955_ID2354906	CD	-0.000611223	0.000214266	0.00433582
Bacteroides_vulgatus_57955_ID2355086	CD	-0.000974183	0.000183196	1.05083e-07
Bacteroides_vulgatus_57955_ID2356169	CD	-0.000558603	0.00016533	0.000728246
Bacteroides_vulgatus_57955_ID2356209	CD	-0.000305713	6.77857e-05	6.48286e-06
Bacteroides_vulgatus_57955_ID2356268	CD	-0.000680989	0.000141265	1.43092e-06
Bacteroides_vulgatus_57955_ID2356277	CD	-0.000652019	0.000139445	2.92807e-06
Bacteroides_vulgatus_57955_ID2356290	CD	-0.00053742	0.000129293	3.23004e-05
Bacteroides_vulgatus_57955_ID2356301	CD	-0.000443638	0.000115771	0.000127098
Bacteroides_vulgatus_57955_ID2356304	CD	-0.000437209	0.000113666	0.000119853
Bacteroides_vulgatus_57955_ID2356307	CD	-0.000443797	0.000110254	5.69242e-05
Bacteroides_vulgatus_57955_ID2356322	CD	-0.000241917	4.98997e-05	1.24667e-06
Bacteroides_vulgatus_57955_ID2356328	CD	-0.00023886	4.98072e-05	1.62121e-06
Bacteroides_vulgatus_57955_ID2356364	CD	-0.000258751	5.03939e-05	2.82787e-07
Bacteroides_vulgatus_57955_ID2356394	CD	-0.000288267	9.84405e-05	0.00340775
Bacteroides_vulgatus_57955_ID2356400	CD	-0.000303874	0.000104058	0.0034978
Bacteroides_vulgatus_57955_ID2356421	CD	-0.000321474	9.40793e-05	0.000633021
Bacteroides_vulgatus_57955_ID2356460	CD	-0.000287425	6.04201e-05	1.96388e-06
Bacteroides_vulgatus_57955_ID2356475	CD	-0.000238132	5.26818e-05	6.17827e-06
Bacteroides_vulgatus_57955_ID2356499	CD	-0.000289864	7.15828e-05	5.13584e-05
Bacteroides_vulgatus_57955_ID2356688	CD	-0.00089232	0.000268631	0.000894621
Bacteroides_vulgatus_57955_ID2357632	CD	-0.000430863	0.000127307	0.000713226
Bacteroides_vulgatus_57955_ID2358206	CD	-0.000791001	0.000234991	0.000762408
Bacteroides_vulgatus_57955_ID2360317	CD	-0.000792823	0.000134159	3.42979e-09
Bacteroides_vulgatus_57955_ID2360427	CD	-0.000404914	0.000140242	0.00388609
Bacteroides_vulgatus_57955_ID2360475	CD	-0.000655348	0.000130295	4.91209e-07
Bacteroides_vulgatus_57955_ID2361216	CD	-0.000865823	0.000111601	8.61638e-15
Bacteroides_vulgatus_57955_ID2361300	CD	-0.000522455	0.000135454	0.000114754
Bacteroides_vulgatus_57955_ID2361597	CD	-0.000270245	8.50392e-05	0.00148352
Bacteroides_vulgatus_57955_ID2361648	CD	-0.000317484	0.000115212	0.00585753
Bacteroides_vulgatus_57955_ID2361762	CD	-0.000335255	0.000121662	0.005858
Bacteroides_vulgatus_57955_ID2361795	CD	-0.000748935	0.000109606	8.31779e-12
Bacteroides_vulgatus_57955_ID2361813	CD	-0.000272041	4.86341e-05	2.22368e-08
Bacteroides_vulgatus_57955_ID2361879	CD	-0.000790363	0.000170437	3.53051e-06
Bacteroides_vulgatus_57955_ID2361982	CD	-0.000672553	0.00012437	6.38409e-08
Bacteroides_vulgatus_57955_ID2365078	CD	-0.00107372	0.000189076	1.35665e-08
Bacteroides_vulgatus_57955_ID2365588	CD	-0.000259284	4.82175e-05	7.55725e-08
Bacteroides_vulgatus_57955_ID2365589	CD	-0.000261806	4.81848e-05	5.52986e-08
Bacteroides_vulgatus_57955_ID2366656	CD	-0.000983712	0.000249219	7.90783e-05
Bacteroides_vulgatus_57955_ID2368580	CD	-0.000872142	0.000273978	0.00145627
Bacteroides_vulgatus_57955_ID2369231	CD	-0.000381306	0.000136528	0.00522397
Bacteroides_vulgatus_57955_ID2369437	CD	-0.000405042	0.000140432	0.00392346
Bacteroides_vulgatus_57955_ID2369567	CD	-0.000368921	0.000122744	0.00265055
Bacteroides_vulgatus_57955_ID2369581	CD	-0.000349723	0.000122444	0.00428772
Bacteroides_vulgatus_57955_ID2369937	CD	-0.000336176	0.000109425	0.00212483
Bacteroides_vulgatus_57955_ID2369959	CD	-0.000261698	5.95746e-05	1.11915e-05
Bacteroides_vulgatus_57955_ID2370009	CD	-0.00108831	0.000129306	3.87781e-17
Bacteroides_vulgatus_57955_ID2370012	CD	-0.000265805	4.78639e-05	2.80233e-08
Bacteroides_vulgatus_57955_ID2370060	CD	-0.00023908	4.72247e-05	4.13588e-07
Bacteroides_vulgatus_57955_ID2370081	CD	-0.000848124	0.000233174	0.000275507
Bacteroides_vulgatus_57955_ID2370117	CD	-0.000891034	0.000249603	0.000357238
Bacteroides_vulgatus_57955_ID2370309	CD	-0.000406684	0.000149102	0.00638033
Bacteroides_vulgatus_57955_ID2370370	CD	-0.000399924	0.000144443	0.00562744
Bacteroides_vulgatus_57955_ID2370831	CD	-0.000313349	0.000108485	0.00387194
Bacteroides_vulgatus_57955_ID2370849	CD	-0.00036746	0.000126238	0.00360451
Bacteroides_vulgatus_57955_ID2370924	CD	-0.000424758	0.000156751	0.00673311
Bacteroides_vulgatus_57955_ID2370951	CD	-0.000400378	0.000146475	0.00626784
Bacteroides_vulgatus_57955_ID2371410	CD	-0.000472283	7.89481e-05	2.20146e-09
Bacteroides_vulgatus_57955_ID2371859	CD	-0.000380007	0.00013547	0.00503024
Bacteroides_vulgatus_57955_ID2371924	CD	-0.000464906	0.000169002	0.00594334
Bacteroides_vulgatus_57955_ID2372083	CD	-0.000404484	0.000149388	0.00677696
Bacteroides_vulgatus_57955_ID2372776	CD	-0.00111212	0.000383285	0.00371328
Bacteroides_vulgatus_57955_ID2373433	CD	-0.000427039	0.000152532	0.0051154
Bacteroides_vulgatus_57955_ID2373473	CD	-0.000431818	0.000149201	0.00380116
Bacteroides_vulgatus_57955_ID2373499	CD	-0.000677926	0.000226489	0.00276072
Bacteroides_vulgatus_57955_ID2373568	CD	-0.000249832	4.77529e-05	1.67896e-07
Bacteroides_vulgatus_57955_ID2373675	CD	-0.000280248	7.80712e-05	0.000331124
Bacteroides_vulgatus_57955_ID2374319	CD	-0.000750429	0.000199695	0.000171364
Bacteroides_vulgatus_57955_ID2374323	CD	-0.00079188	0.000215132	0.000232409
Bacteroides_vulgatus_57955_ID2375692	CD	-0.00040258	0.000142181	0.00463364
Bacteroides_vulgatus_57955_ID2375723	CD	-0.000848162	0.000148261	1.0607e-08
Bacteroides_vulgatus_57955_ID2377487	CD	-0.000490098	0.000146556	0.00082552
Bacteroides_vulgatus_57955_ID2378232	CD	-0.000952388	0.000313882	0.00241159
Bacteroides_vulgatus_57955_ID2381679	CD	-0.000961516	0.000291363	0.000966614
Bacteroides_vulgatus_57955_ID2381886	CD	-0.000252408	7.08727e-05	0.000368836
Bacteroides_vulgatus_57955_ID2382517	CD	-0.00023523	4.71827e-05	6.17943e-07
Bacteroides_vulgatus_57955_ID2382520	CD	-0.000227916	6.32164e-05	0.000311757
Bacteroides_vulgatus_57955_ID2382524	CD	-0.000230134	4.87761e-05	2.37974e-06
Bacteroides_vulgatus_57955_ID2382527	CD	-0.000229289	5.98336e-05	0.000127048
Bacteroides_vulgatus_57955_ID2383380	CD	-0.000950756	0.0002037	3.04987e-06
Bacteroides_vulgatus_57955_ID2384103	CD	-0.000667685	0.000118846	1.93097e-08
Bacteroides_vulgatus_57955_ID2384467	CD	-0.000259247	4.90258e-05	1.2369e-07
Bacteroides_vulgatus_57955_ID2386637	CD	-0.00105983	0.000299953	0.000410392
Bacteroides_vulgatus_57955_ID2387492	CD	-0.00104858	0.000341951	0.00216612
Bacteroides_vulgatus_57955_ID2388053	CD	-0.00106502	0.00020891	3.43276e-07
Bacteroides_vulgatus_57955_ID2389390	CD	-0.00067729	0.000127913	1.19074e-07
Bacteroides_vulgatus_57955_ID2389418	CD	-0.000372603	0.000110974	0.000786273
Bacteroides_vulgatus_57955_ID2390633	CD	-0.000617898	0.000125856	9.12876e-07
Bacteroides_vulgatus_57955_ID2390956	CD	-0.00051608	9.18174e-05	1.90155e-08
Bacteroides_vulgatus_57955_ID2391098	CD	-0.000833973	0.000199235	2.84078e-05
Bacteroides_vulgatus_57955_ID2391116	CD	-0.000628802	0.000184469	0.000652694
Bacteroides_vulgatus_57955_ID2392258	CD	-0.000299864	5.45111e-05	3.777e-08
Bacteroides_vulgatus_57955_ID2392321	CD	-0.000288916	5.41441e-05	9.49935e-08
Bacteroides_vulgatus_57955_ID2392549	CD	-0.000346676	0.000126354	0.00607523
Bacteroides_vulgatus_57955_ID2392784	CD	-0.00112973	0.000244425	3.80071e-06
Bacteroides_vulgatus_57955_ID2392909	CD	-0.000310817	6.29922e-05	8.04727e-07
Bacteroides_vulgatus_57955_ID2392912	CD	-0.000323882	9.02228e-05	0.000330937
Bacteroides_vulgatus_57955_ID2392915	CD	-0.000324583	9.18876e-05	0.000411814
Bacteroides_vulgatus_57955_ID2393050	CD	-0.00105842	0.000233592	5.869e-06
Bacteroides_vulgatus_57955_ID2393106	CD	-0.00112698	0.000239649	2.56856e-06
Bacteroides_vulgatus_57955_ID2393200	CD	-0.000270291	8.42292e-05	0.00133203
Bacteroides_vulgatus_57955_ID2393362	CD	-0.00029526	5.42354e-05	5.20861e-08
Bacteroides_vulgatus_57955_ID2393413	CD	-0.000251086	4.86796e-05	2.49703e-07
Bacteroides_vulgatus_57955_ID2393446	CD	-0.000310458	5.53275e-05	2.0085e-08
Bacteroides_vulgatus_57955_ID2393488	CD	-0.000316802	7.01287e-05	6.25933e-06
Bacteroides_vulgatus_57955_ID2393575	CD	-0.000326633	0.000120486	0.00670895
Bacteroides_vulgatus_57955_ID2393917	CD	-0.000290875	5.41467e-05	7.7878e-08
Bacteroides_vulgatus_57955_ID2394505	CD	-0.000375796	0.00010198	0.000228714
Bacteroides_vulgatus_57955_ID2394607	CD	-0.000344337	5.94051e-05	6.7747e-09
Bacteroides_vulgatus_57955_ID2394952	CD	-0.000257514	4.91025e-05	1.56771e-07
Bacteroides_vulgatus_57955_ID2395087	CD	-0.000311897	0.000101155	0.00204679
Bacteroides_vulgatus_57955_ID2395479	CD	-0.00035279	0.000129008	0.00624515
Bacteroides_vulgatus_57955_ID2395505	CD	-0.00120679	0.000170437	1.43584e-12
Bacteroides_vulgatus_57955_ID2395573	CD	-0.000291268	0.000101729	0.00419432
Bacteroides_vulgatus_57955_ID2396359	CD	-0.000223664	5.66817e-05	7.94825e-05
Bacteroides_vulgatus_57955_ID2396704	CD	-0.000251954	4.8636e-05	2.2141e-07
Bacteroides_vulgatus_57955_ID2396769	CD	-0.00026877	7.63331e-05	0.000429892
Bacteroides_vulgatus_57955_ID2396778	CD	-0.000278509	9.46913e-05	0.00326915
Bacteroides_vulgatus_57955_ID2396909	CD	-0.000259353	4.91381e-05	1.30575e-07
Bacteroides_vulgatus_57955_ID2396930	CD	-0.00025246	4.92107e-05	2.8947e-07
Bacteroides_vulgatus_57955_ID2396973	CD	-0.000251839	4.89702e-05	2.70815e-07
Bacteroides_vulgatus_57955_ID2397009	CD	-0.000243615	4.8784e-05	5.92154e-07
Bacteroides_vulgatus_57955_ID2397076	CD	-0.000274662	5.09828e-05	7.15072e-08
Bacteroides_vulgatus_57955_ID2397133	CD	-0.000240187	5.72755e-05	2.74637e-05
Bacteroides_vulgatus_57955_ID2397134	CD	-0.000242445	5.75887e-05	2.55442e-05
Bacteroides_vulgatus_57955_ID2397209	CD	-0.000269032	4.95019e-05	5.48632e-08
Bacteroides_vulgatus_57955_ID2397226	CD	-0.000252274	4.84745e-05	1.94771e-07
Bacteroides_vulgatus_57955_ID2397419	CD	-0.000232258	4.70419e-05	7.92278e-07
Bacteroides_vulgatus_57955_ID2397533	CD	-0.000265495	9.0847e-05	0.00347299
Bacteroides_vulgatus_57955_ID2397676	CD	-0.000424391	0.000146508	0.0037711
Bacteroides_vulgatus_57955_ID2405163	CD	-0.000394804	9.13667e-05	1.55262e-05
Bacteroides_vulgatus_57955_ID2405211	CD	-0.000395653	9.19679e-05	1.69204e-05
Bacteroides_vulgatus_57955_ID2406300	CD	-0.000391944	8.99943e-05	1.32938e-05
Bacteroides_vulgatus_57955_ID2406313	CD	-0.000424271	9.27842e-05	4.81556e-06
Bacteroides_vulgatus_57955_ID2407149	CD	-0.000443321	8.91616e-05	6.62279e-07
Bacteroides_vulgatus_57955_ID2407194	CD	-0.00040653	8.54866e-05	1.97978e-06
Bacteroides_vulgatus_57955_ID2408688	CD	-0.000615439	0.000109074	1.6772e-08
Bacteroides_vulgatus_57955_ID2409142	CD	-0.000866044	0.00010904	1.98273e-15
Bacteroides_vulgatus_57955_ID2410583	CD	-0.00121186	0.000247545	9.80523e-07
Bacteroides_vulgatus_57955_ID2411284	CD	-0.00122734	0.000230671	1.03351e-07
Bacteroides_vulgatus_57955_ID2412295	CD	-0.00133758	0.000323811	3.61579e-05
Bacteroides_vulgatus_57955_ID2412427	CD	-0.00119809	0.00025183	1.95977e-06
Bacteroides_vulgatus_57955_ID2412430	CD	-0.00127477	0.000327554	9.95088e-05
Bacteroides_vulgatus_57955_ID2412943	CD	-0.00122992	0.000370796	0.000910003
Bacteroides_vulgatus_57955_ID2413737	CD	-0.000152115	4.02427e-05	0.00015686
Bacteroides_vulgatus_57955_ID2414163	CD	-0.000792638	0.000257455	0.00207876
Bacteroides_vulgatus_57955_ID2414187	CD	-0.00081177	0.000256638	0.00156102
Bacteroides_vulgatus_57955_ID2414412	CD	-0.00081794	0.000242408	0.000740229
Bacteroides_vulgatus_57955_ID2414877	CD	-0.000432731	0.000135218	0.00137307
Bacteroides_vulgatus_57955_ID2416374	CD	-0.000473494	7.2841e-05	8.0117e-11
Bacteroides_vulgatus_57955_ID2418828	CD	-0.00119682	0.000192446	5.0037e-10
Bacteroides_vulgatus_57955_ID2419281	CD	-0.00034195	5.27718e-05	9.18478e-11
Bacteroides_vulgatus_57955_ID2421133	CD	-0.000309892	5.31634e-05	5.57466e-09
Bacteroides_vulgatus_57955_ID2421815	CD	-0.000192368	4.27868e-05	6.92552e-06
Bacteroides_vulgatus_57955_ID2423135	CD	-0.000296663	6.55874e-05	6.09188e-06
Bacteroides_vulgatus_57955_ID2423138	CD	-0.00029431	6.56684e-05	7.40324e-06
Bacteroides_vulgatus_57955_ID2423381	CD	-0.000603252	8.82359e-05	8.09753e-12
Bacteroides_vulgatus_57955_ID2424859	CD	-0.000487065	0.000130137	0.000182041
Bacteroides_vulgatus_57955_ID2425429	CD	-0.000380901	0.000138994	0.00613612
Bacteroides_vulgatus_57955_ID2425441	CD	-0.000380282	0.000138625	0.00608355
Bacteroides_vulgatus_57955_ID2425753	CD	-0.000782616	0.000262402	0.00285895
Bacteroides_vulgatus_57955_ID2427064	CD	-0.000542851	7.21513e-05	5.32111e-14
Bacteroides_vulgatus_57955_ID2427088	CD	-0.000668343	0.000204894	0.00110672
Bacteroides_vulgatus_57955_ID2427256	CD	-0.000362789	0.00013107	0.00564187
Bacteroides_vulgatus_57955_ID2427389	CD	-0.000487218	0.000102887	2.18562e-06
Bacteroides_vulgatus_57955_ID2427837	CD	-0.000343315	8.1359e-05	2.44563e-05
Bacteroides_vulgatus_57955_ID2427851	CD	-0.000339982	0.000114073	0.00287871
Bacteroides_vulgatus_57955_ID2428044	CD	-0.000406805	0.000146554	0.00550649
Bacteroides_vulgatus_57955_ID2428056	CD	-0.000362113	0.000127624	0.00454898
Bacteroides_vulgatus_57955_ID2428071	CD	-0.000367725	0.000129479	0.00451075
Bacteroides_vulgatus_57955_ID2428112	CD	-0.000331425	0.000110445	0.00269251
Bacteroides_vulgatus_57955_ID2428149	CD	-0.000367316	0.000134026	0.00613212
Bacteroides_vulgatus_57955_ID2428283	CD	-0.000902511	0.000288698	0.00177115
Bacteroides_vulgatus_57955_ID2428344	CD	-0.000308103	9.60423e-05	0.00133666
Bacteroides_vulgatus_57955_ID2429821	CD	-0.000455254	0.000145723	0.00178349
Bacteroides_vulgatus_57955_ID2432859	CD	-0.000318279	0.000101179	0.00165682
Bacteroides_vulgatus_57955_ID2432949	CD	-0.000351986	0.000121448	0.00375262
Bacteroides_vulgatus_57955_ID2433078	CD	-0.000373932	0.000133413	0.00506578
Bacteroides_vulgatus_57955_ID2433285	CD	-0.000373769	0.00012879	0.00370587
Bacteroides_vulgatus_57955_ID2433450	CD	-0.000864584	0.000188464	4.48538e-06
Bacteroides_vulgatus_57955_ID2433465	CD	-0.000773376	0.000208589	0.00020919
Bacteroides_vulgatus_57955_ID2433714	CD	-0.000584078	0.000189422	0.00204594
Bacteroides_vulgatus_57955_ID2433924	CD	-0.000655322	0.000160321	4.35944e-05
Bacteroides_vulgatus_57955_ID2434177	CD	-0.00071678	0.000259593	0.00575956
Bacteroides_vulgatus_57955_ID2434282	CD	-0.000609755	0.000203319	0.00270865
Bacteroides_vulgatus_57955_ID2434456	CD	-0.000880327	0.000180861	1.13061e-06
Bacteroides_vulgatus_57955_ID2435658	CD	-0.000468185	0.000158776	0.00319109
Bacteroides_vulgatus_57955_ID2435888	CD	-0.000788146	0.000204493	0.000116131
Bacteroides_vulgatus_57955_ID2436934	CD	-0.000935697	0.000299626	0.00179089
Bacteroides_vulgatus_57955_ID2437231	CD	-0.00072128	0.000211799	0.000660426
Bacteroides_vulgatus_57955_ID2437342	CD	-0.000697803	0.000220447	0.00154873
Bacteroides_vulgatus_57955_ID2440237	CD	-0.000846916	0.00013871	1.02373e-09
Bacteroides_vulgatus_57955_ID2441037	CD	-0.000273969	7.54196e-05	0.000280579
Bacteroides_vulgatus_57955_ID2441289	CD	-0.000494862	0.000162246	0.00228791
Bacteroides_vulgatus_57955_ID2441318	CD	-0.000499459	0.000160291	0.00183357
Bacteroides_vulgatus_57955_ID2441436	CD	-0.000599696	0.000136346	1.09087e-05
Bacteroides_vulgatus_57955_ID2441442	CD	-0.000555267	0.000183149	0.00243113
Bacteroides_vulgatus_57955_ID2441511	CD	-0.000747112	0.000218193	0.00061685
Bacteroides_vulgatus_57955_ID2441600	CD	-0.0009865	0.000162542	1.28559e-09
Bacteroides_vulgatus_57955_ID2441608	CD	-0.000289377	9.41798e-05	0.00212201
Bacteroides_vulgatus_57955_ID2441628	CD	-0.000727018	0.000211077	0.000572479
Bacteroides_vulgatus_57955_ID2441636	CD	-0.000334526	0.000109612	0.00227387
Bacteroides_vulgatus_57955_ID2441789	CD	-0.000706081	0.000130258	5.93916e-08
Bacteroides_vulgatus_57955_ID2441790	CD	-0.000702652	0.00012211	8.70295e-09
Bacteroides_vulgatus_57955_ID2441841	CD	-0.000337549	0.000116927	0.00389127
Bacteroides_vulgatus_57955_ID2441856	CD	-0.000340831	0.000123494	0.00578191
Bacteroides_vulgatus_57955_ID2441886	CD	-0.000357586	0.000124761	0.00415466
Bacteroides_vulgatus_57955_ID2442021	CD	-0.00029086	0.000102824	0.00467335
Bacteroides_vulgatus_57955_ID2442072	CD	-0.000277635	6.94324e-05	6.37085e-05
Bacteroides_vulgatus_57955_ID2442102	CD	-0.000323147	0.000106361	0.00237988
Bacteroides_vulgatus_57955_ID2442135	CD	-0.000290116	8.98775e-05	0.00124698
Bacteroides_vulgatus_57955_ID2442177	CD	-0.000397012	0.000102915	0.000114467
Bacteroides_vulgatus_57955_ID2442305	CD	-0.000201332	7.07798e-05	0.00444842
Bacteroides_vulgatus_57955_ID2442528	CD	-0.000927489	0.00014355	1.03966e-10
Bacteroides_vulgatus_57955_ID2442657	CD	-0.000276465	8.56563e-05	0.00124828
Bacteroides_vulgatus_57955_ID2442849	CD	-0.000364099	0.000128607	0.00463879
Bacteroides_vulgatus_57955_ID2443023	CD	-0.000241981	8.76813e-05	0.0057841
Bacteroides_vulgatus_57955_ID2443052	CD	-0.000542123	0.00017553	0.00201177
Bacteroides_vulgatus_57955_ID2443095	CD	-0.000245692	6.09469e-05	5.54841e-05
Bacteroides_vulgatus_57955_ID2443254	CD	-0.000246313	8.09335e-05	0.00233925
Bacteroides_vulgatus_57955_ID2443803	CD	-0.000412357	0.000113285	0.000272626
Bacteroides_vulgatus_57955_ID2443983	CD	-0.000564828	9.8852e-05	1.10433e-08
Bacteroides_vulgatus_57955_ID2444469	CD	-0.000940323	0.000170036	3.19985e-08
Bacteroides_vulgatus_57955_ID2444781	CD	-0.000700409	0.000153506	5.0486e-06
Bacteroides_vulgatus_57955_ID2445072	CD	-0.000501741	0.000157268	0.00142099
Bacteroides_vulgatus_57955_ID2445149	CD	-0.000844413	0.000161407	1.68063e-07
Bacteroides_vulgatus_57955_ID2445318	CD	-0.000886742	0.00014906	2.69949e-09
Bacteroides_vulgatus_57955_ID2445438	CD	-0.000456471	8.91228e-05	3.02601e-07
Bacteroides_vulgatus_57955_ID2445597	CD	-0.00086441	0.000186679	3.64867e-06
Bacteroides_vulgatus_57955_ID2445858	CD	-0.000419963	0.000146791	0.00422361
Bacteroides_vulgatus_57955_ID2445912	CD	-0.000760726	0.000129189	3.89771e-09
Bacteroides_vulgatus_57955_ID2446089	CD	-0.00027931	9.45429e-05	0.0031336
Bacteroides_vulgatus_57955_ID2446143	CD	-0.000656444	0.000193693	0.000701242
Bacteroides_vulgatus_57955_ID2446488	CD	-0.00028139	6.10541e-05	4.04867e-06
Bacteroides_vulgatus_57955_ID2446692	CD	-0.000649201	0.000117417	3.21991e-08
Bacteroides_vulgatus_57955_ID2446746	CD	-0.000473985	9.87309e-05	1.58051e-06
Bacteroides_vulgatus_57955_ID2446851	CD	-0.000243197	6.66065e-05	0.000260967
Bacteroides_vulgatus_57955_ID2446853	CD	-0.000243915	6.78762e-05	0.000326228
Bacteroides_vulgatus_57955_ID2447252	CD	-0.000462489	0.000156723	0.00316755
Bacteroides_vulgatus_57955_ID2447768	CD	-0.00036342	0.000124	0.00338085
Bacteroides_vulgatus_57955_ID2448682	CD	-0.000276321	9.0895e-05	0.00236574
Bacteroides_vulgatus_57955_ID2448874	CD	-0.000323589	8.67734e-05	0.000192143
Bacteroides_vulgatus_57955_ID2450477	CD	-0.000536861	0.000132143	4.84994e-05
Bacteroides_vulgatus_57955_ID2450561	CD	-0.000538494	0.00012812	2.63342e-05
Bacteroides_vulgatus_57955_ID2453214	CD	-0.000703964	0.000118811	3.12157e-09
Bacteroides_vulgatus_57955_ID2454588	CD	-0.000522161	0.000140339	0.000198665
Bacteroides_vulgatus_57955_ID2456873	CD	-0.00109894	0.000317974	0.000548132
Bacteroides_vulgatus_57955_ID2462307	CD	-0.00023043	5.10316e-05	6.31865e-06
Bacteroides_vulgatus_57955_ID2463027	CD	-0.000837386	0.000257486	0.00114528
Bacteroides_vulgatus_57955_ID2463995	CD	-0.00037904	0.00013962	0.00663158
Bacteroides_vulgatus_57955_ID2464347	CD	-0.000849067	0.000169097	5.13535e-07
Bacteroides_vulgatus_57955_ID2464386	CD	-0.000220303	6.94674e-05	0.00151749
Bacteroides_vulgatus_57955_ID2465606	CD	-0.00069289	0.000111297	4.79724e-10
Bacteroides_vulgatus_57955_ID2465955	CD	-0.000379079	0.00012351	0.00214624
Bacteroides_vulgatus_57955_ID2466017	CD	-0.00027466	6.63532e-05	3.48272e-05
Bacteroides_vulgatus_57955_ID2466290	CD	-0.000274914	9.01595e-05	0.00229454
Bacteroides_vulgatus_57955_ID2466427	CD	-0.000406636	9.96661e-05	4.50398e-05
Bacteroides_vulgatus_57955_ID2466963	CD	-0.000625884	0.000226269	0.00567304
Bacteroides_vulgatus_57955_ID2468041	CD	-0.00046578	0.000150791	0.00200892
Bacteroides_vulgatus_57955_ID2469305	CD	-0.00106314	0.000221164	1.53197e-06
Bacteroides_vulgatus_57955_ID2469509	CD	-0.00113828	0.000138754	2.33239e-16
Bacteroides_vulgatus_57955_ID2469523	CD	-0.000609232	0.000138845	1.14473e-05
Bacteroides_vulgatus_57955_ID2469556	CD	-0.00086941	0.00018245	1.88665e-06
Bacteroides_vulgatus_57955_ID2469764	CD	-0.000455162	0.000147808	0.00207405
Bacteroides_vulgatus_57955_ID2470054	CD	-0.000562716	0.000140971	6.55957e-05
Bacteroides_vulgatus_57955_ID2472321	CD	-0.000569195	0.000159266	0.00035175
Bacteroides_vulgatus_57955_ID2474443	CD	-0.000288466	9.64432e-05	0.00278022
Bacteroides_vulgatus_57955_ID2474677	CD	-0.000225484	4.61237e-05	1.0151e-06
Bacteroides_vulgatus_57955_ID2476597	CD	-0.000585943	0.000194885	0.00264186
Bacteroides_vulgatus_57955_ID2477364	CD	-0.000598153	0.000100311	2.47714e-09
Bacteroides_vulgatus_57955_ID2477640	CD	-0.000518494	0.000115935	7.73839e-06
Bacteroides_vulgatus_57955_ID2478012	CD	-0.000755973	0.000237149	0.00143382
Bacteroides_vulgatus_57955_ID2480139	CD	-0.00100049	0.000170596	4.49969e-09
Bacteroides_vulgatus_57955_ID2480385	CD	-0.000246831	7.48825e-05	0.000979891
Bacteroides_vulgatus_57955_ID2480394	CD	-0.000279103	7.79265e-05	0.00034147
Bacteroides_vulgatus_57955_ID2480406	CD	-0.000269497	9.95847e-05	0.00680567
Bacteroides_vulgatus_57955_ID2480468	CD	-0.000283672	9.59242e-05	0.00310396
Bacteroides_vulgatus_57955_ID2480469	CD	-0.000284831	9.64821e-05	0.00315551
Bacteroides_vulgatus_57955_ID2480490	CD	-0.000258758	5.71305e-05	5.91977e-06
Bacteroides_vulgatus_57955_ID2481603	CD	-0.000259811	6.54725e-05	7.24041e-05
Bacteroides_vulgatus_57955_ID2481646	CD	-0.000277123	9.60916e-05	0.00392724
Bacteroides_vulgatus_57955_ID2481781	CD	-0.000225218	5.23829e-05	1.71222e-05
Bacteroides_vulgatus_57955_ID2482572	CD	-0.000946635	0.000113947	9.75876e-17
Bacteroides_vulgatus_57955_ID2484124	CD	-0.000221886	7.74615e-05	0.00417716
Bacteroides_vulgatus_57955_ID2484340	CD	-0.000784809	0.000180987	1.44922e-05
Bacteroides_vulgatus_57955_ID2484684	CD	-0.000739362	0.000171025	1.53829e-05
Bacteroides_vulgatus_57955_ID2486880	CD	-0.0002471	8.63246e-05	0.00420381
Bacteroides_vulgatus_57955_ID2489213	CD	-0.000362684	0.00011097	0.00108194
Bacteroides_vulgatus_57955_ID2489216	CD	-0.000378497	0.000123883	0.00224859
Bacteroides_vulgatus_57955_ID2491086	CD	-0.000458499	0.000149888	0.00222125
Bacteroides_vulgatus_57955_ID2491791	CD	-0.000820637	0.000287456	0.00430605
Bacteroides_vulgatus_57955_ID2492595	CD	-0.000488946	0.000174835	0.00516402
Bacteroides_vulgatus_57955_ID2493019	CD	-0.000241238	7.89898e-05	0.00225779
Bacteroides_vulgatus_57955_ID2493867	CD	-0.000886431	0.000188939	2.7105e-06
Bacteroides_vulgatus_57955_ID2494156	CD	-0.000921598	0.000257536	0.00034554
Bacteroides_vulgatus_57955_ID2495500	CD	-0.000484413	0.000157725	0.00213165
Bacteroides_vulgatus_57955_ID2498204	CD	-0.000816384	0.000298213	0.0061891
Bacteroides_vulgatus_57955_ID2498444	CD	-0.000466139	0.000139671	0.000845649
Bacteroides_vulgatus_57955_ID2499964	CD	-0.000545871	0.000141778	0.00011803
Bacteroides_vulgatus_57955_ID2502772	CD	-0.000889188	0.000155372	1.04691e-08
Bacteroides_vulgatus_57955_ID2504214	CD	-0.00118819	0.000234916	4.23811e-07
Bacteroides_vulgatus_57955_ID2506013	CD	-0.00056946	0.000207389	0.00603534
Bacteroides_vulgatus_57955_ID2506154	CD	-0.00041673	0.000149033	0.00517024
Bacteroides_vulgatus_57955_ID2506216	CD	-0.000451234	0.000116891	0.000113246
Bacteroides_vulgatus_57955_ID2506379	CD	-0.00106654	0.000300874	0.000392905
Bacteroides_vulgatus_57955_ID2506666	CD	-0.000327942	8.58156e-05	0.000132657
Bacteroides_vulgatus_57955_ID2506705	CD	-0.000331872	0.000105721	0.00169446
Bacteroides_vulgatus_57955_ID2506757	CD	-0.000389836	0.000117695	0.000925516
Bacteroides_vulgatus_57955_ID2507218	CD	-0.000634269	0.000170675	0.000202213
Bacteroides_vulgatus_57955_ID2507317	CD	-0.000452448	0.000160548	0.00483011
Bacteroides_vulgatus_57955_ID2507386	CD	-0.000208294	5.93562e-05	0.000449415
Bacteroides_vulgatus_57955_ID2507633	CD	-0.000701532	0.000154685	5.75375e-06
Bacteroides_vulgatus_57955_ID2508209	CD	-0.000439206	0.000159296	0.00583048
Bacteroides_vulgatus_57955_ID2508931	CD	-0.000264797	8.61335e-05	0.00211023
Bacteroides_vulgatus_57955_ID2509183	CD	-0.000339504	0.000118772	0.00425719
Bacteroides_vulgatus_57955_ID2509246	CD	-0.000327734	0.000108325	0.00248243
Bacteroides_vulgatus_57955_ID2509270	CD	-0.00104673	0.000269129	0.000100533
Bacteroides_vulgatus_57955_ID2509996	CD	-0.000300517	0.000101105	0.0029556
Bacteroides_vulgatus_57955_ID2510387	CD	-0.00103873	0.000161233	1.17571e-10
Bacteroides_vulgatus_57955_ID2510951	CD	-0.00112302	0.000400856	0.00508548
Bacteroides_vulgatus_57955_ID2511088	CD	-0.00103822	0.000377824	0.00599796
Bacteroides_vulgatus_57955_ID2511091	CD	-0.00104875	0.000380754	0.00588009
Bacteroides_vulgatus_57955_ID2511211	CD	-0.001092	0.000331483	0.000986752
Bacteroides_vulgatus_57955_ID2511218	CD	-0.00110577	0.00026946	4.06674e-05
Bacteroides_vulgatus_57955_ID2511265	CD	-0.0011274	0.000355856	0.00153415
Bacteroides_vulgatus_57955_ID2511274	CD	-0.00109812	0.000394953	0.00542958
Bacteroides_vulgatus_57955_ID2511533	CD	-0.000930909	0.000242173	0.000121051
Bacteroides_vulgatus_57955_ID2511562	CD	-0.000876424	0.000322587	0.00659039
Bacteroides_vulgatus_57955_ID2511605	CD	-0.000981452	0.000343428	0.00426578
Bacteroides_vulgatus_57955_ID2511770	CD	-0.000964363	0.000297753	0.00120034
Bacteroides_vulgatus_57955_ID2512634	CD	-0.000962623	0.000308478	0.00180509
Bacteroides_vulgatus_57955_ID2512838	CD	-0.000978861	0.000261155	0.000178111
Bacteroides_vulgatus_57955_ID2513005	CD	-0.000929857	0.000323854	0.00408893
Bacteroides_vulgatus_57955_ID2513134	CD	-0.000726046	0.000168415	1.62475e-05
Bacteroides_vulgatus_57955_ID2513158	CD	-0.000940263	0.000279669	0.000773637
Bacteroides_vulgatus_57955_ID2513161	CD	-0.000872669	0.000290362	0.00265189
Bacteroides_vulgatus_57955_ID2513167	CD	-0.00117767	0.000176796	2.71608e-11
Bacteroides_vulgatus_57955_ID2513168	CD	-0.00104828	0.000226328	3.62682e-06
Bacteroides_vulgatus_57955_ID2513209	CD	-0.000537622	0.000150947	0.000368523
Bacteroides_vulgatus_57955_ID2513902	CD	-0.00100189	0.000342627	0.00345422
Bacteroides_vulgatus_57955_ID2513905	CD	-0.000994435	0.000346768	0.00413436
Bacteroides_vulgatus_57955_ID2513941	CD	-0.000469831	0.000165818	0.00460539
Bacteroides_vulgatus_57955_ID2514032	CD	-0.000571678	0.000155466	0.000235815
Bacteroides_vulgatus_57955_ID2514160	CD	-0.000671211	0.000177072	0.000150274
Bacteroides_vulgatus_57955_ID2514493	CD	-0.000953371	0.000288862	0.000965352
Bacteroides_vulgatus_57955_ID2514506	CD	-0.00120604	0.000341391	0.000411322
Bacteroides_vulgatus_57955_ID2514635	CD	-0.000839311	0.000305051	0.0059345
Bacteroides_vulgatus_57955_ID2515217	CD	-0.000697926	9.03914e-05	1.15283e-14
Bacteroides_vulgatus_57955_ID2516365	CD	-0.000826603	0.000121742	1.12299e-11
Bacteroides_vulgatus_57955_ID2516380	CD	-0.0013178	0.000135947	3.21526e-22
Bacteroides_vulgatus_57955_ID2517049	CD	-0.000102604	2.29899e-05	8.08169e-06
Bacteroides_vulgatus_57955_ID2517300	CD	-0.00109112	0.00034541	0.0015836
Bacteroides_vulgatus_57955_ID2517336	CD	-0.00112648	0.000333953	0.000743043
Bacteroides_vulgatus_57955_ID2517555	CD	-0.00115136	0.000418561	0.00594555
Bacteroides_vulgatus_57955_ID2517978	CD	-0.000946175	0.00027701	0.000636263
Bacteroides_vulgatus_57955_ID2518047	CD	-0.000927801	0.00030385	0.00226202
Bacteroides_vulgatus_57955_ID2518089	CD	-0.00106711	0.000364754	0.00343842
Bacteroides_vulgatus_57955_ID2518503	CD	-0.000826009	0.000289563	0.00433631
Bacteroides_vulgatus_57955_ID2518950	CD	-0.000954024	0.000317384	0.002648
Bacteroides_vulgatus_57955_ID2518998	CD	-0.000912019	0.000319569	0.00431853
Bacteroides_vulgatus_57955_ID2519001	CD	-0.00095057	0.000310471	0.0022008
Bacteroides_vulgatus_57955_ID2519004	CD	-0.00095387	0.000305476	0.00179282
Bacteroides_vulgatus_57955_ID2519013	CD	-0.000941683	0.000312299	0.00256705
Bacteroides_vulgatus_57955_ID2519059	CD	-0.000971735	0.000326929	0.00295569
Bacteroides_vulgatus_57955_ID2519088	CD	-0.00091772	0.000314558	0.00352854
Bacteroides_vulgatus_57955_ID2519122	CD	-0.000855246	0.00027981	0.00223917
Bacteroides_vulgatus_57955_ID2519125	CD	-0.000808408	0.000297214	0.00652904
Bacteroides_vulgatus_57955_ID2519224	CD	-0.000510462	0.000124543	4.15527e-05
Bacteroides_vulgatus_57955_ID2519485	CD	-0.0010033	0.000352868	0.00446512
Bacteroides_vulgatus_57955_ID2519497	CD	-0.000959638	0.000317735	0.00252567
Bacteroides_vulgatus_57955_ID2519515	CD	-0.000910727	0.000275082	0.000930462
Bacteroides_vulgatus_57955_ID2519647	CD	-0.000949362	0.000269855	0.000434742
Bacteroides_vulgatus_57955_ID2519650	CD	-0.00092991	0.000291489	0.00142169
Bacteroides_vulgatus_57955_ID2519705	CD	-0.00117266	0.000257551	5.28506e-06
Bacteroides_vulgatus_57955_ID2520398	CD	-0.000264565	9.62374e-05	0.00597614
Bacteroides_vulgatus_57955_ID2523784	CD	-0.00103596	0.000308918	0.000797937
Bacteroides_vulgatus_57955_ID2524079	CD	-0.000225261	5.67787e-05	7.26772e-05
Bacteroides_vulgatus_57955_ID2524181	CD	-0.0012823	0.000218791	4.60541e-09
Bacteroides_vulgatus_57955_ID2524193	CD	-0.00024319	4.73295e-05	2.77319e-07
Bacteroides_vulgatus_57955_ID2524227	CD	-0.000228426	4.66377e-05	9.68728e-07
Bacteroides_vulgatus_57955_ID2524229	CD	-0.000228883	4.64526e-05	8.34008e-07
Bacteroides_vulgatus_57955_ID2524354	CD	-0.00021631	4.84544e-05	8.03696e-06
Bacteroides_vulgatus_57955_ID2525593	CD	-0.00113023	0.000155386	3.49728e-13
Bacteroides_vulgatus_57955_ID2526269	CD	-0.000925957	0.000135143	7.29965e-12
Bacteroides_vulgatus_57955_ID2527409	CD	-0.000209383	7.3948e-05	0.00463312
Bacteroides_vulgatus_57955_ID2528473	CD	-0.000376557	0.000117995	0.00141642
Bacteroides_vulgatus_57955_ID2528638	CD	-0.000229885	6.60673e-05	0.000502228
Bacteroides_vulgatus_57955_ID2528884	CD	-0.000348215	0.000119189	0.00348307
Bacteroides_vulgatus_57955_ID2529193	CD	-0.000985948	0.000360034	0.00617228
Bacteroides_vulgatus_57955_ID2529344	CD	-0.00118609	0.000328033	0.000299461
Bacteroides_vulgatus_57955_ID2530111	CD	-0.00109399	0.000329831	0.000910476
Bacteroides_vulgatus_57955_ID2530214	CD	-0.000809299	0.000157968	3.00432e-07
Bacteroides_vulgatus_57955_ID2530559	CD	-0.000530064	0.000166181	0.00142435
Bacteroides_vulgatus_57955_ID2530666	CD	-0.000652945	0.000168838	0.000110055
Bacteroides_vulgatus_57955_ID2530721	CD	-0.000250659	8.85971e-05	0.00466646
Bacteroides_vulgatus_57955_ID2530935	CD	-0.000244105	7.77176e-05	0.00168413
Bacteroides_vulgatus_57955_ID2531631	CD	-0.000477679	0.00015057	0.00151145
Bacteroides_vulgatus_57955_ID2531811	CD	-0.000235171	4.75983e-05	7.78242e-07
Bacteroides_vulgatus_57955_ID2531964	CD	-0.000237185	4.80751e-05	8.07104e-07
Bacteroides_vulgatus_57955_ID2532986	CD	-0.000390124	0.000113174	0.000566628
Bacteroides_vulgatus_57955_ID2534060	CD	-0.00105159	0.000326119	0.00126161
Bacteroides_vulgatus_57955_ID2534150	CD	-0.00115518	0.000220432	1.60101e-07
Bacteroides_vulgatus_57955_ID2535253	CD	-0.0011338	0.000220921	2.86461e-07
Bacteroides_vulgatus_57955_ID2535540	CD	-0.00110435	0.000396113	0.00530383
Bacteroides_vulgatus_57955_ID2535655	CD	-0.00114875	0.000241859	2.03745e-06
Bacteroides_vulgatus_57955_ID2536180	CD	-0.000306166	9.92396e-05	0.00203469
Bacteroides_vulgatus_57955_ID2536523	CD	-0.00134423	0.000306134	1.12829e-05
Bacteroides_vulgatus_57955_ID2536831	CD	-0.00100228	0.00034292	0.00346913
Bacteroides_vulgatus_57955_ID2537741	CD	0.000464144	0.000133889	0.000527014
Bacteroides_vulgatus_57955_ID2537744	CD	0.000499279	0.000138771	0.000320851
Bacteroides_vulgatus_57955_ID2537750	CD	0.000501904	0.00014032	0.000347748
Bacteroides_vulgatus_57955_ID2537804	CD	0.000501125	0.000169983	0.00319751
Bacteroides_vulgatus_57955_ID2537894	CD	0.00045393	0.000149473	0.00239048
Bacteroides_vulgatus_57955_ID2538350	CD	0.00038602	0.000142688	0.00682327
Bacteroides_vulgatus_57955_ID2538625	CD	0.000466017	0.000148079	0.00164906
Bacteroides_vulgatus_57955_ID2539441	CD	-0.000705745	0.00017382	4.90293e-05
Bacteroides_vulgatus_57955_ID2540230	CD	-0.00106488	0.000317111	0.000784863
Bacteroides_vulgatus_57955_ID2540233	CD	-0.000996739	0.000316137	0.00161676
Bacteroides_vulgatus_57955_ID2540590	CD	-0.000521914	0.00013138	7.11051e-05
Bacteroides_vulgatus_57955_ID2540609	CD	-0.000499745	0.00013282	0.000168173
Bacteroides_vulgatus_57955_ID2541721	CD	-0.000795018	0.000165942	1.6599e-06
Bacteroides_vulgatus_57955_ID2543041	CD	-0.000778989	0.0002861	0.00647344
Bacteroides_vulgatus_57955_ID2543805	CD	-0.000673358	0.000196301	0.000603066
Bacteroides_vulgatus_57955_ID2543807	CD	-0.00067707	0.000191104	0.000395682
Bacteroides_vulgatus_57955_ID2543825	CD	-0.000811245	0.000203452	6.68038e-05
Bacteroides_vulgatus_57955_ID2543853	CD	-0.000793787	0.000207962	0.000135097
Bacteroides_vulgatus_57955_ID2544363	CD	-0.000294801	7.84385e-05	0.000171026
Bacteroides_vulgatus_57955_ID2544395	CD	-0.000330855	7.95072e-05	3.16416e-05
Bacteroides_vulgatus_57955_ID2544760	CD	-0.000745474	0.000254859	0.0034441
Bacteroides_vulgatus_57955_ID2545337	CD	-0.000551629	0.000200692	0.00598426
Bacteroides_vulgatus_57955_ID2545344	CD	-0.000564675	0.000201818	0.00514295
Bacteroides_vulgatus_57955_ID2545491	CD	-0.000924947	0.000276028	0.000805445
Bacteroides_vulgatus_57955_ID2545493	CD	-0.000919291	0.000289858	0.00151641
Bacteroides_vulgatus_57955_ID2545718	CD	-0.000239614	4.8843e-05	9.30475e-07
Bacteroides_vulgatus_57955_ID2545919	CD	-0.000984215	0.000241211	4.49774e-05
Bacteroides_vulgatus_57955_ID2545999	CD	-0.000309482	9.83718e-05	0.00165496
Bacteroides_vulgatus_57955_ID2546086	CD	-0.000434902	0.000155627	0.00519768
Bacteroides_vulgatus_57955_ID2546446	CD	-0.000313638	8.32415e-05	0.000164689
Bacteroides_vulgatus_57955_ID2546656	CD	-0.000338239	0.000117424	0.00397063
Bacteroides_vulgatus_57955_ID2546939	CD	-0.000576796	0.000130065	9.22083e-06
Bacteroides_vulgatus_57955_ID2547034	CD	-0.00105145	0.000331083	0.00149426
Bacteroides_vulgatus_57955_ID2547661	CD	-0.000465057	0.000132	0.000426445
Bacteroides_vulgatus_57955_ID2547963	CD	-0.000980891	0.000264742	0.000211317
Bacteroides_vulgatus_57955_ID2548590	CD	-0.00129408	0.000175512	1.66598e-13
Bacteroides_vulgatus_57955_ID2548788	CD	-0.00098704	0.000221178	8.09503e-06
Bacteroides_vulgatus_57955_ID2548950	CD	-0.000608013	0.000198557	0.00219743
Bacteroides_vulgatus_57955_ID2549077	CD	-0.000328996	0.000106889	0.00208443
Bacteroides_vulgatus_57955_ID2549103	CD	-0.00113861	0.000268982	2.30578e-05
Bacteroides_vulgatus_57955_ID2549510	CD	-0.000966113	0.000213268	5.89717e-06
Bacteroides_vulgatus_57955_ID2549595	CD	-0.000221606	6.17827e-05	0.000334683
Bacteroides_vulgatus_57955_ID2549622	CD	-0.000218434	7.20529e-05	0.00243283
Bacteroides_vulgatus_57955_ID2549721	CD	-0.000989051	0.000355387	0.00538543
Bacteroides_vulgatus_57955_ID2550000	CD	-0.000355998	0.000117808	0.0025123
Bacteroides_vulgatus_57955_ID2550631	CD	-0.00045513	0.000156399	0.00361366
Bacteroides_vulgatus_57955_ID2555021	CD	-0.000382826	0.000121384	0.00161139
Bacteroides_vulgatus_57955_ID2558215	CD	-0.000372728	0.000136009	0.00613535
Bacteroides_vulgatus_57955_ID2558307	CD	-0.000214573	4.6397e-05	3.75093e-06
Bacteroides_vulgatus_57955_ID2559343	CD	-0.000220087	4.65823e-05	2.30451e-06
Bacteroides_vulgatus_57955_ID2559350	CD	-0.000247382	9.12023e-05	0.00667873
Bacteroides_vulgatus_57955_ID2559523	CD	-0.000218621	7.01181e-05	0.00182148
Bacteroides_vulgatus_57955_ID2559542	CD	-0.000214353	6.15304e-05	0.000494558
Bacteroides_vulgatus_57955_ID2559893	CD	-0.000771483	0.000191605	5.66297e-05
Bacteroides_vulgatus_57955_ID2559896	CD	-0.000832164	0.000215675	0.000114124
Bacteroides_vulgatus_57955_ID2559899	CD	-0.000802985	0.000200069	5.98153e-05
Bacteroides_vulgatus_57955_ID2562540	CD	-0.000229932	4.73083e-05	1.17214e-06
Bacteroides_vulgatus_57955_ID2562541	CD	-0.000250737	4.74327e-05	1.24903e-07
Bacteroides_vulgatus_57955_ID2562949	CD	-0.000276665	9.90759e-05	0.00523095
Bacteroides_vulgatus_57955_ID2562982	CD	-0.000257846	9.41735e-05	0.00618162
Bacteroides_vulgatus_57955_ID2563126	CD	-0.000240173	7.66266e-05	0.00172251
Bacteroides_vulgatus_57955_ID2563147	CD	-0.000212184	4.72372e-05	7.0597e-06
Bacteroides_vulgatus_57955_ID2565551	CD	-0.000778475	0.000255798	0.00233986
Bacteroides_vulgatus_57955_ID2565558	CD	-0.00073717	0.000250644	0.00327047
Bacteroides_vulgatus_57955_ID2566425	CD	-0.000226918	4.88515e-05	3.3999e-06
Bacteroides_vulgatus_57955_ID2566996	CD	-0.00085215	0.000278977	0.00225397
Bacteroides_vulgatus_57955_ID2567038	CD	-0.000257558	4.86914e-05	1.22578e-07
Bacteroides_vulgatus_57955_ID2567267	CD	-0.000295837	0.000107633	0.00598545
Bacteroides_vulgatus_57955_ID2567305	CD	-0.00101365	0.000327767	0.00198412
Bacteroides_vulgatus_57955_ID2567449	CD	-0.000379491	0.000124228	0.00225211
Bacteroides_vulgatus_57955_ID2567508	CD	-0.000245754	5.09222e-05	1.39252e-06
Bacteroides_vulgatus_57955_ID2567725	CD	-0.00108157	0.000189478	1.14198e-08
Bacteroides_vulgatus_57955_ID2567728	CD	-0.00110965	0.000187307	3.13772e-09
Bacteroides_vulgatus_57955_ID2567731	CD	-0.00092149	0.000246117	0.000181032
Bacteroides_vulgatus_57955_ID2567745	CD	-0.000735794	0.000261954	0.00497166
Bacteroides_vulgatus_57955_ID2567752	CD	-0.0007582	0.000234465	0.00122177
Bacteroides_vulgatus_57955_ID2567761	CD	-0.000725558	0.00025199	0.00398541
Bacteroides_vulgatus_57955_ID2567857	CD	-0.000959631	0.000255696	0.000174718
Bacteroides_vulgatus_57955_ID2567863	CD	-0.00104049	0.000217678	1.75345e-06
Bacteroides_vulgatus_57955_ID2567878	CD	-0.000755857	0.000250254	0.00252478
Bacteroides_vulgatus_57955_ID2568043	CD	-0.00107167	0.000244146	1.13624e-05
Bacteroides_vulgatus_57955_ID2568926	CD	-0.000612693	0.000114786	9.41456e-08
Bacteroides_vulgatus_57955_ID2569597	CD	-0.000227451	6.44952e-05	0.000420868
Bacteroides_vulgatus_57955_ID2569634	CD	-0.000485919	0.000148457	0.00106366
Bacteroides_vulgatus_57955_ID2570741	CD	-0.000523125	0.000152137	0.000584921
Bacteroides_vulgatus_57955_ID2572787	CD	-0.000245843	8.78091e-05	0.00511434
Bacteroides_vulgatus_57955_ID2572796	CD	-0.00025027	5.47174e-05	4.78799e-06
Bacteroides_vulgatus_57955_ID2572848	CD	-0.00021619	7.23708e-05	0.00281499
Bacteroides_vulgatus_57955_ID2572853	CD	-0.000232035	4.78853e-05	1.262e-06
Bacteroides_vulgatus_57955_ID2572877	CD	-0.00023845	7.76327e-05	0.00212973
Bacteroides_vulgatus_57955_ID2572905	CD	-0.000255312	8.10297e-05	0.00162799
Bacteroides_vulgatus_57955_ID2574404	CD	-0.000871775	0.000227841	0.000130117
Bacteroides_vulgatus_57955_ID2574930	CD	-0.000949688	0.000251302	0.000157415
Bacteroides_vulgatus_57955_ID2575611	CD	-0.00102442	0.000297053	0.000563493
Bacteroides_vulgatus_57955_ID2575821	CD	-0.000871209	0.000250339	0.000501194
Bacteroides_vulgatus_57955_ID2575869	CD	-0.000916587	0.000282306	0.00116714
Bacteroides_vulgatus_57955_ID2576621	CD	-0.000838033	0.000182326	4.29968e-06
Bacteroides_vulgatus_57955_ID2577537	CD	-0.00107431	0.000238934	6.91558e-06
Bacteroides_vulgatus_57955_ID2577923	CD	-0.00117086	0.000168873	4.10819e-12
Bacteroides_vulgatus_57955_ID2578012	CD	-0.00104092	0.00018002	7.37102e-09
Bacteroides_vulgatus_57955_ID2578177	CD	-0.00128893	0.000172921	9.06319e-14
Bacteroides_vulgatus_57955_ID2578634	CD	-0.00135476	0.000285681	2.11402e-06
Bacteroides_vulgatus_57955_ID2579323	CD	-0.000431048	0.000147749	0.00352923
Bacteroides_vulgatus_57955_ID2579340	CD	-0.000279198	9.51161e-05	0.00333188
Bacteroides_vulgatus_57955_ID2579351	CD	-0.00025127	7.32417e-05	0.000602041
Bacteroides_vulgatus_57955_ID2579354	CD	-0.000262481	7.76661e-05	0.000725873
Bacteroides_vulgatus_57955_ID2580393	CD	-0.0010415	0.000341469	0.00228786
Bacteroides_vulgatus_57955_ID2582126	CD	-0.000961233	0.000218645	1.10103e-05
Bacteroides_vulgatus_57955_ID2582133	CD	-0.000956265	0.000190165	4.94081e-07
Bacteroides_vulgatus_57955_ID2582235	CD	-0.00102493	0.000228633	7.36594e-06
Bacteroides_vulgatus_57955_ID2582594	CD	-0.00115941	0.000345009	0.000777955
Bacteroides_vulgatus_57955_ID2582694	CD	-0.00101756	0.000293478	0.000525795
Bacteroides_vulgatus_57955_ID2582733	CD	-0.00025833	8.64373e-05	0.00280224
Bacteroides_vulgatus_57955_ID2582737	CD	-0.000249361	4.74092e-05	1.44249e-07
Bacteroides_vulgatus_57955_ID2582746	CD	-0.000259595	5.68818e-05	5.02479e-06
Bacteroides_vulgatus_57955_ID2582853	CD	-0.00111203	0.000316402	0.000440375
Bacteroides_vulgatus_57955_ID2582988	CD	-0.00116103	0.000360505	0.00127938
Bacteroides_vulgatus_57955_ID2584359	CD	-0.000263285	6.97412e-05	0.000159898
Bacteroides_vulgatus_57955_ID2584372	CD	-0.00027018	9.93877e-05	0.0065589
Bacteroides_vulgatus_57955_ID2584539	CD	-0.000266699	8.57345e-05	0.00186614
Bacteroides_vulgatus_57955_ID2584767	CD	-0.00119346	0.000282914	2.45974e-05
Bacteroides_vulgatus_57955_ID2584843	CD	-0.000255179	6.66215e-05	0.000127997
Bacteroides_vulgatus_57955_ID2585024	CD	-0.00021359	4.56684e-05	2.91124e-06
Bacteroides_vulgatus_57955_ID2585026	CD	-0.000213982	4.5548e-05	2.62801e-06
Bacteroides_vulgatus_57955_ID2585186	CD	-0.000221328	4.6947e-05	2.42384e-06
Bacteroides_vulgatus_57955_ID2585271	CD	-0.000273277	7.11015e-05	0.000121304
Bacteroides_vulgatus_57955_ID2585277	CD	-0.000291435	9.96388e-05	0.0034455
Bacteroides_vulgatus_57955_ID2585526	CD	-0.000278569	9.19365e-05	0.00244542
Bacteroides_vulgatus_57955_ID2585691	CD	-0.000277201	9.84839e-05	0.0048826
Bacteroides_vulgatus_57955_ID2585817	CD	-0.000294037	0.000108615	0.00678658
Bacteroides_vulgatus_57955_ID2585823	CD	-0.000295884	0.000101803	0.00365559
Bacteroides_vulgatus_57955_ID2586018	CD	-0.000265495	5.98221e-05	9.07676e-06
Bacteroides_vulgatus_57955_ID2586039	CD	-0.000287302	9.19945e-05	0.00178995
Bacteroides_vulgatus_57955_ID2586138	CD	-0.000468753	0.000152602	0.00212826
Bacteroides_vulgatus_57955_ID2586218	CD	-0.000836957	0.000264599	0.00156094
Bacteroides_vulgatus_57955_ID2586231	CD	-0.000421867	0.000151724	0.00542762
Bacteroides_vulgatus_57955_ID2586236	CD	-0.000866654	0.000295466	0.00335514
Bacteroides_vulgatus_57955_ID2586245	CD	-0.000220783	4.63825e-05	1.9354e-06
Bacteroides_vulgatus_57955_ID2586272	CD	-0.000242825	4.71478e-05	2.60076e-07
Bacteroides_vulgatus_57955_ID2586287	CD	-0.000256842	4.89726e-05	1.56618e-07
Bacteroides_vulgatus_57955_ID2586371	CD	-0.000267526	9.81702e-05	0.00642776
Bacteroides_vulgatus_57955_ID2586379	CD	-0.000743034	0.000174139	1.98212e-05
Bacteroides_vulgatus_57955_ID2586395	CD	-0.000632897	0.000219587	0.00394885
Bacteroides_vulgatus_57955_ID2586397	CD	-0.000705199	0.000245055	0.0040056
Bacteroides_vulgatus_57955_ID2586850	CD	-0.000767547	0.000167099	4.36165e-06
Bacteroides_vulgatus_57955_ID2586887	CD	-0.000822959	0.000176755	3.22521e-06
Bacteroides_vulgatus_57955_ID2586893	CD	-0.000811816	0.000178067	5.13855e-06
Bacteroides_vulgatus_57955_ID2586905	CD	-0.0008335	0.000235861	0.000409533
Bacteroides_vulgatus_57955_ID2586969	CD	-0.000797952	0.000204522	9.55796e-05
Bacteroides_vulgatus_57955_ID2587038	CD	-0.00077263	0.000178878	1.56512e-05
Bacteroides_vulgatus_57955_ID2587057	CD	-0.000694518	0.000173442	6.21975e-05
Bacteroides_vulgatus_57955_ID2587060	CD	-0.000671848	0.000172777	0.000100852
Bacteroides_vulgatus_57955_ID2587063	CD	-0.000701772	0.000172415	4.69629e-05
Bacteroides_vulgatus_57955_ID2587166	CD	-0.000778993	0.000272149	0.00420476
Bacteroides_vulgatus_57955_ID2587167	CD	-0.00073851	0.000179393	3.84312e-05
Bacteroides_vulgatus_57955_ID2587171	CD	-0.000803994	0.00017184	2.88646e-06
Bacteroides_vulgatus_57955_ID2587249	CD	-0.000958034	0.000286099	0.00081219
Bacteroides_vulgatus_57955_ID2587288	CD	-0.000812252	0.000248925	0.00110226
Bacteroides_vulgatus_57955_ID2587323	CD	-0.000760868	0.000245805	0.00196543
Bacteroides_vulgatus_57955_ID2587350	CD	-0.000753716	0.000179011	2.54861e-05
Bacteroides_vulgatus_57955_ID2587482	CD	-0.00099629	0.000327948	0.00238195
Bacteroides_vulgatus_57955_ID2587547	CD	-0.000798822	0.000212092	0.000165626
Bacteroides_vulgatus_57955_ID2587552	CD	-0.00071856	0.000173014	3.27874e-05
Bacteroides_vulgatus_57955_ID2592876	CD	-0.000845123	0.000203042	3.15061e-05
Bacteroides_vulgatus_57955_ID2592904	CD	-0.000726239	0.000264908	0.00611648
Bacteroides_vulgatus_57955_ID2593163	CD	-0.00101532	0.000263867	0.000119159
Bacteroides_vulgatus_57955_ID2594268	CD	-0.00101483	0.000333111	0.00231499
Bacteroides_vulgatus_57955_ID2594541	CD	-0.00088304	0.000255228	0.000540553
Bacteroides_vulgatus_57955_ID2594601	CD	-0.000533955	0.000115267	3.61579e-06
Bacteroides_vulgatus_57955_ID2596157	CD	-0.00117302	0.000302628	0.000106136
Bacteroides_vulgatus_57955_ID2596395	CD	-0.000796655	0.00017677	6.58307e-06
Bacteroides_vulgatus_57955_ID2597393	CD	-0.00110362	0.000344564	0.00136025
Bacteroides_vulgatus_57955_ID2597399	CD	-0.00116678	0.00037246	0.00173242
Bacteroides_vulgatus_57955_ID2597804	CD	-0.000782611	0.000270376	0.00379727
Bacteroides_vulgatus_57955_ID2600297	CD	-3.43928e-05	1.22479e-05	0.00498394
Bacteroides_vulgatus_57955_ID2600825	CD	-0.000864841	0.000287742	0.00265042
Bacteroides_vulgatus_57955_ID2601966	CD	-0.000795209	0.000143627	3.08364e-08
Bacteroides_vulgatus_57955_ID2602127	CD	-0.000941674	0.000140425	2.00204e-11
Bacteroides_vulgatus_57955_ID2604148	CD	-0.00047201	0.000145508	0.00117911
Bacteroides_vulgatus_57955_ID2604152	CD	-0.000565514	0.000174159	0.00116583
Bacteroides_vulgatus_57955_ID2604198	CD	-0.000939003	0.000141366	3.08699e-11
Bacteroides_vulgatus_57955_ID2604249	CD	-0.000304637	9.80111e-05	0.00188238
Bacteroides_vulgatus_57955_ID2604363	CD	-0.000254353	9.34529e-05	0.00649419
Bacteroides_vulgatus_57955_ID2604708	CD	-0.000260302	8.91949e-05	0.00351892
Bacteroides_vulgatus_57955_ID2604846	CD	-0.000298934	0.000104903	0.00437697
Bacteroides_vulgatus_57955_ID2604861	CD	-0.000696386	0.000136491	3.35935e-07
Bacteroides_vulgatus_57955_ID2605374	CD	-0.000461128	0.000155851	0.00308865
Bacteroides_vulgatus_57955_ID2605407	CD	-0.000744273	0.000253735	0.00335412
Bacteroides_vulgatus_57955_ID2605623	CD	-0.000780417	0.000257295	0.00242011
Bacteroides_vulgatus_57955_ID2605641	CD	-0.000761352	0.000241054	0.00158623
Bacteroides_vulgatus_57955_ID2605680	CD	-0.000469349	0.00015378	0.0022726
Bacteroides_vulgatus_57955_ID2605716	CD	-0.000748573	0.000229145	0.00108766
Bacteroides_vulgatus_57955_ID2605977	CD	-0.000246525	8.85676e-05	0.00537818
Bacteroides_vulgatus_57955_ID2606006	CD	-0.000235403	7.59353e-05	0.00193494
Bacteroides_vulgatus_57955_ID2606061	CD	-0.000578405	0.000150394	0.000120096
Bacteroides_vulgatus_57955_ID2606125	CD	-0.000523541	0.000155709	0.000772936
Bacteroides_vulgatus_57955_ID2606529	CD	-0.000693379	0.000132244	1.57828e-07
Bacteroides_vulgatus_57955_ID2606874	CD	-0.000500172	0.000148672	0.000767473
Bacteroides_vulgatus_57955_ID2606875	CD	-0.000692373	0.000249457	0.00551131
Bacteroides_vulgatus_57955_ID2606877	CD	-0.00050844	0.000119848	2.21178e-05
Bacteroides_vulgatus_57955_ID2606878	CD	-0.000382382	0.000113489	0.00075352
Bacteroides_vulgatus_57955_ID2607244	CD	-0.000970316	0.000286097	0.000694964
Bacteroides_vulgatus_57955_ID2607552	CD	-0.000423408	0.000119979	0.00041711
Bacteroides_vulgatus_57955_ID2607900	CD	-0.0010627	0.000361831	0.00331412
Bacteroides_vulgatus_57955_ID2608101	CD	-0.00122198	0.000392778	0.00186377
Bacteroides_vulgatus_57955_ID2609471	CD	-0.000281111	8.70194e-05	0.00123602
Bacteroides_vulgatus_57955_ID2609495	CD	-0.000288759	0.00010041	0.0040301
Bacteroides_vulgatus_57955_ID2609801	CD	-0.00105375	0.000384147	0.00608642
Bacteroides_vulgatus_57955_ID2610735	CD	-0.0011156	0.000399096	0.00518487
Bacteroides_vulgatus_57955_ID2611050	CD	-0.000335928	0.000123596	0.00656888
Bacteroides_vulgatus_57955_ID2611717	CD	-0.000462241	0.00012397	0.000192514
Bacteroides_vulgatus_57955_ID2611733	CD	-0.000487847	0.0001213	5.77477e-05
Bacteroides_vulgatus_57955_ID2611800	CD	-0.00112907	0.000310899	0.000281641
Bacteroides_vulgatus_57955_ID2612616	CD	-0.000266242	8.91629e-05	0.00282639
Bacteroides_vulgatus_57955_ID2612645	CD	-0.000250887	7.27068e-05	0.000559204
Bacteroides_vulgatus_57955_ID2612670	CD	-0.000230223	5.1536e-05	7.92425e-06
Bacteroides_vulgatus_57955_ID2612683	CD	-0.000202304	5.18808e-05	9.64314e-05
Bacteroides_vulgatus_57955_ID2612713	CD	-0.000552883	0.000197251	0.00506384
Bacteroides_vulgatus_57955_ID2612717	CD	-0.000519783	8.97467e-05	6.9689e-09
Bacteroides_vulgatus_57955_ID2612837	CD	-0.000807705	0.000264866	0.00229237
Bacteroides_vulgatus_57955_ID2612844	CD	-0.00079153	0.00028705	0.00582515
Bacteroides_vulgatus_57955_ID2613004	CD	-0.000834132	0.00021556	0.000109012
Bacteroides_vulgatus_57955_ID2613056	CD	-0.000115951	3.62311e-05	0.00137268
Bacteroides_vulgatus_57955_ID2613067	CD	-0.000194269	6.47019e-05	0.0026775
Bacteroides_vulgatus_57955_ID2613068	CD	-0.000146195	3.65675e-05	6.38908e-05
Bacteroides_vulgatus_57955_ID2613076	CD	-0.000625854	9.51368e-05	4.75319e-11
Bacteroides_vulgatus_57955_ID2613093	CD	-0.000347382	6.61062e-05	1.48095e-07
Bacteroides_vulgatus_57955_ID2613094	CD	-0.000304696	5.73459e-05	1.07661e-07
Bacteroides_vulgatus_57955_ID2613095	CD	-0.000214093	5.02732e-05	2.05725e-05
Bacteroides_vulgatus_57955_ID2613140	CD	-0.000954528	0.000150025	1.98553e-10
Bacteroides_vulgatus_57955_ID2613262	CD	-0.000906383	0.000150811	1.85468e-09
Bacteroides_vulgatus_57955_ID2613295	CD	-0.000889004	0.000168245	1.264e-07
Bacteroides_vulgatus_57955_ID2613334	CD	-0.000481624	0.000163547	0.00323096
Bacteroides_vulgatus_57955_ID2613682	CD	-0.000923786	0.000168026	3.84426e-08
Bacteroides_vulgatus_57955_ID2614264	CD	-0.000268835	4.85927e-05	3.15848e-08
Bacteroides_vulgatus_57955_ID2614276	CD	-0.000253035	5.754e-05	1.09477e-05
Bacteroides_vulgatus_57955_ID2614762	CD	-0.000597788	0.000119867	6.12924e-07
Bacteroides_vulgatus_57955_ID2615919	CD	-0.000720244	0.000265467	0.00666537
Bacteroides_vulgatus_57955_ID2615947	CD	-0.000741444	0.000254751	0.00360896
Bacteroides_vulgatus_57955_ID2616160	CD	-0.000546775	0.000182823	0.00278313
Bacteroides_vulgatus_57955_ID2616184	CD	-0.000545827	0.000181825	0.00268275
Bacteroides_vulgatus_57955_ID2616353	CD	-0.000567054	0.000194038	0.00347365
Bacteroides_vulgatus_57955_ID2616386	CD	-0.000580018	0.000206018	0.00487201
Bacteroides_vulgatus_57955_ID2616421	CD	-0.000540855	0.000158209	0.000629418
Bacteroides_vulgatus_57955_ID2616698	CD	-0.000866033	0.000320154	0.00682934
Bacteroides_vulgatus_57955_ID2616724	CD	-0.000950777	0.000342153	0.00545593
Bacteroides_vulgatus_57955_ID2616880	CD	-0.00084369	0.000301649	0.00515913
Bacteroides_vulgatus_57955_ID2617172	CD	-0.000608602	0.000158155	0.000119024
Bacteroides_vulgatus_57955_ID2617286	CD	-0.000837894	0.000307659	0.00646036
Bacteroides_vulgatus_57955_ID2617402	CD	-0.000602189	0.000152756	8.07533e-05
Bacteroides_vulgatus_57955_ID2617477	CD	-0.000730732	0.000209855	0.000497539
Bacteroides_vulgatus_57955_ID2617492	CD	-0.000568249	0.000200197	0.00453327
Bacteroides_vulgatus_57955_ID2617575	CD	-0.000913544	0.00033392	0.00622254
Bacteroides_vulgatus_57955_ID2618051	CD	-0.000754252	0.000264764	0.00438888
Bacteroides_vulgatus_57955_ID2618066	CD	-0.000703901	0.000239425	0.00328247
Bacteroides_vulgatus_57955_ID2618090	CD	-0.000740692	0.00026889	0.00587582
Bacteroides_vulgatus_57955_ID2618504	CD	-0.000402715	0.00013281	0.00242721
Bacteroides_vulgatus_57955_ID2619341	CD	-0.000639901	0.000160088	6.40986e-05
Bacteroides_vulgatus_57955_ID2619347	CD	-0.000679509	0.000158159	1.73617e-05
Bacteroides_vulgatus_57955_ID2619371	CD	-0.000525133	0.000150896	0.00050122
Bacteroides_vulgatus_57955_ID2619666	CD	-0.00067181	0.000211996	0.0015298
Bacteroides_vulgatus_57955_ID2619913	CD	-0.000782291	0.00024359	0.00132037
Bacteroides_vulgatus_57955_ID2619920	CD	-0.000722276	0.000216699	0.000858885
Bacteroides_vulgatus_57955_ID2619937	CD	-0.000638196	0.000160827	7.24111e-05
Bacteroides_vulgatus_57955_ID2619980	CD	-0.000834195	0.000255928	0.0011161
Bacteroides_vulgatus_57955_ID2619985	CD	-0.00072361	0.000209557	0.000554285
Bacteroides_vulgatus_57955_ID2620026	CD	-0.000235018	4.67097e-05	4.86724e-07
Bacteroides_vulgatus_57955_ID2620048	CD	-0.000482625	0.000141945	0.000673633
Bacteroides_vulgatus_57955_ID2620118	CD	-0.000804787	0.00024281	0.00091817
Bacteroides_vulgatus_57955_ID2620188	CD	-0.000608066	0.000180271	0.00074334
Bacteroides_vulgatus_57955_ID2620249	CD	-0.000539077	0.000165526	0.00112694
Bacteroides_vulgatus_57955_ID2620250	CD	-0.000528826	0.000165118	0.00136138
Bacteroides_vulgatus_57955_ID2620252	CD	-0.000542782	0.000164933	0.000998561
Bacteroides_vulgatus_57955_ID2620269	CD	-0.000786117	0.000257163	0.00223655
Bacteroides_vulgatus_57955_ID2620319	CD	-0.000505657	0.000164837	0.0021577
Bacteroides_vulgatus_57955_ID2620642	CD	-0.000592758	0.000175579	0.000735411
Bacteroides_vulgatus_57955_ID2620900	CD	-0.00062522	0.000173754	0.000320297
Bacteroides_vulgatus_57955_ID2620953	CD	-0.000601941	0.000191576	0.00167774
Bacteroides_vulgatus_57955_ID2621493	CD	-0.000566523	0.000146328	0.00010813
Bacteroides_vulgatus_57955_ID2622703	CD	-0.000591787	0.000128158	3.88148e-06
Bacteroides_vulgatus_57955_ID2627714	CD	-0.000539962	0.000123136	1.15932e-05
Bacteroides_vulgatus_57955_ID2629855	CD	-0.000936917	0.000308019	0.00235208
Bacteroides_vulgatus_57955_ID2629990	CD	-0.000406961	0.000109192	0.000193756
Bacteroides_vulgatus_57955_ID2630638	CD	-0.000803542	0.000249754	0.00129391
Bacteroides_vulgatus_57955_ID2631175	CD	-0.000806649	0.000251789	0.00135686
Bacteroides_vulgatus_57955_ID2631235	CD	-0.000913428	0.000180296	4.05658e-07
Bacteroides_vulgatus_57955_ID2631424	CD	-0.000850436	0.000275048	0.00198845
Bacteroides_vulgatus_57955_ID2633349	CD	-0.000793067	0.000229616	0.000552568
Bacteroides_vulgatus_57955_ID2636413	CD	-0.000227383	6.11589e-05	0.000200881
Bacteroides_vulgatus_57955_ID2636461	CD	-0.000242058	4.77171e-05	3.92075e-07
Bacteroides_vulgatus_57955_ID2636476	CD	-0.000231439	7.93813e-05	0.00355075
Bacteroides_vulgatus_57955_ID2636492	CD	-0.000233997	6.61022e-05	0.000400237
Bacteroides_vulgatus_57955_ID2636563	CD	-0.000230426	4.74468e-05	1.19473e-06
Bacteroides_vulgatus_57955_ID2636590	CD	-0.000219558	4.70743e-05	3.10011e-06
Bacteroides_vulgatus_57955_ID2636620	CD	-0.000215026	4.76215e-05	6.32236e-06
Bacteroides_vulgatus_57955_ID2636659	CD	-0.000211882	4.75129e-05	8.21664e-06
Bacteroides_vulgatus_57955_ID2636662	CD	-0.000206662	5.99188e-05	0.000562583
Bacteroides_vulgatus_57955_ID2636677	CD	-0.000217081	4.75685e-05	5.02952e-06
Bacteroides_vulgatus_57955_ID2636764	CD	-0.000236271	4.74706e-05	6.45089e-07
Bacteroides_vulgatus_57955_ID2636797	CD	-0.000239326	4.73712e-05	4.36891e-07
Bacteroides_vulgatus_57955_ID2636953	CD	-0.000224222	6.72848e-05	0.000860924
Bacteroides_vulgatus_57955_ID2636968	CD	-0.000227551	5.57183e-05	4.42749e-05
Bacteroides_vulgatus_57955_ID2637001	CD	-0.00023326	4.70997e-05	7.32752e-07
Bacteroides_vulgatus_57955_ID2637055	CD	-0.000249947	4.79377e-05	1.84806e-07
Bacteroides_vulgatus_57955_ID2637070	CD	-0.000232691	6.55374e-05	0.000384491
Bacteroides_vulgatus_57955_ID2637166	CD	-0.000224028	6.99836e-05	0.00136881
Bacteroides_vulgatus_57955_ID2637256	CD	-0.000244006	7.38085e-05	0.000946614
Bacteroides_vulgatus_57955_ID2637412	CD	-0.000227684	8.0163e-05	0.00450768
Bacteroides_vulgatus_57955_ID2638109	CD	-0.000233614	5.02199e-05	3.2902e-06
Bacteroides_vulgatus_57955_ID2638459	CD	-0.000190234	6.97182e-05	0.00636025
Bacteroides_vulgatus_57955_ID2638594	CD	-0.000218468	7.86658e-05	0.00548358
Bacteroides_vulgatus_57955_ID2638655	CD	-0.000236253	4.74875e-05	6.52275e-07
Bacteroides_vulgatus_57955_ID2638717	CD	-0.000231625	4.98246e-05	3.33871e-06
Bacteroides_vulgatus_57955_ID2638732	CD	-0.000237025	4.71693e-05	5.03445e-07
Bacteroides_vulgatus_57955_ID2639047	CD	-0.000207863	7.54576e-05	0.00587456
Bacteroides_vulgatus_57955_ID2639186	CD	-0.000218357	4.65147e-05	2.67429e-06
Bacteroides_vulgatus_57955_ID2639206	CD	-0.000250443	4.56415e-05	4.084e-08
Bacteroides_vulgatus_57955_ID2639263	CD	-0.000233854	4.69663e-05	6.38543e-07
Bacteroides_vulgatus_57955_ID2639329	CD	-0.000224009	4.64125e-05	1.3897e-06
Bacteroides_vulgatus_57955_ID2639810	CD	-0.00022081	5.19693e-05	2.14864e-05
Bacteroides_vulgatus_57955_ID2639838	CD	0.000345264	0.000113452	0.00234033
Bacteroides_vulgatus_57955_ID2642346	CD	-0.000381182	0.000128324	0.00297355
Bacteroides_vulgatus_57955_ID2642347	CD	-0.000380714	0.000127854	0.00290397
Bacteroides_vulgatus_57955_ID2642348	CD	-0.000390655	0.000127639	0.00220879
Bacteroides_vulgatus_57955_ID2642473	CD	-0.000533295	0.000138391	0.00011642
Bacteroides_vulgatus_57955_ID2642476	CD	-0.000536945	0.000133882	6.05675e-05
Bacteroides_vulgatus_57955_ID2642490	CD	-0.000547583	0.000136869	6.31309e-05
Bacteroides_vulgatus_57955_ID2642496	CD	-0.000546815	0.000128822	2.18843e-05
Bacteroides_vulgatus_57955_ID2642517	CD	-0.000774888	0.000160849	1.45384e-06
Bacteroides_vulgatus_57955_ID2642775	CD	-0.000970503	0.000212411	4.90095e-06
Bacteroides_vulgatus_57955_ID2644371	CD	-0.00109685	0.000209653	1.67933e-07
Bacteroides_vulgatus_57955_ID2644857	CD	-0.00137576	0.000142566	4.91639e-22
Bacteroides_vulgatus_57955_ID2645522	CD	-0.000888501	0.000222726	6.62928e-05
Bacteroides_vulgatus_57955_ID2646845	CD	-0.000482426	0.000174958	0.00582661
Bacteroides_vulgatus_57955_ID2647576	CD	-0.000399675	0.000141569	0.00475488
Bacteroides_vulgatus_57955_ID2648136	CD	-0.000826949	0.000124564	3.16298e-11
Bacteroides_vulgatus_57955_ID2649304	CD	-0.000734999	0.000237206	0.00194454
Bacteroides_vulgatus_57955_ID2651300	CD	-0.000589299	0.000183576	0.00132681
Bacteroides_vulgatus_57955_ID2652897	CD	-0.00100072	0.000173971	8.80582e-09
Bacteroides_vulgatus_57955_ID2652999	CD	-0.000171483	4.82331e-05	0.000377554
Bacteroides_vulgatus_57955_ID2653002	CD	-0.000175676	4.85021e-05	0.000292309
Bacteroides_vulgatus_57955_ID2653026	CD	-0.000180899	4.7605e-05	0.000144696
Bacteroides_vulgatus_57955_ID2654453	CD	-0.000212369	7.19476e-05	0.00316011
Bacteroides_vulgatus_57955_ID2654462	CD	-0.00021897	4.7359e-05	3.7709e-06
Bacteroides_vulgatus_57955_ID2654477	CD	-0.000209566	4.78997e-05	1.21375e-05
Bacteroides_vulgatus_57955_ID2655854	CD	-0.00099964	0.00017999	2.79409e-08
Bacteroides_vulgatus_57955_ID2656170	CD	-0.000384105	0.000126782	0.00244844
Bacteroides_vulgatus_57955_ID2657019	CD	-0.00116308	0.00020007	6.12272e-09
Bacteroides_vulgatus_57955_ID2657208	CD	-0.00119193	0.000240927	7.5272e-07
Bacteroides_vulgatus_57955_ID2657808	CD	-0.00102087	0.000181655	1.91143e-08
Bacteroides_vulgatus_57955_ID2658177	CD	-0.000541975	9.67368e-05	2.11189e-08
Bacteroides_vulgatus_57955_ID2660557	CD	-0.000651673	0.000168038	0.000105265
Bacteroides_vulgatus_57955_ID2660854	CD	-0.00113399	0.000385655	0.00327756
Bacteroides_vulgatus_57955_ID2660998	CD	-0.00076824	0.000126323	1.19005e-09
Bacteroides_vulgatus_57955_ID2661007	CD	-0.000799857	0.000176508	5.85472e-06
Bacteroides_vulgatus_57955_ID2661238	CD	-0.00051382	0.000113194	5.64455e-06
Bacteroides_vulgatus_57955_ID2661241	CD	-0.000330684	8.00454e-05	3.60863e-05
Bacteroides_vulgatus_57955_ID2661242	CD	-0.000579808	0.00010386	2.36957e-08
Bacteroides_vulgatus_57955_ID2663026	CD	-0.000483315	0.000123938	9.63304e-05
Bacteroides_vulgatus_57955_ID2664077	CD	-0.000687152	0.000125203	4.05848e-08
Bacteroides_vulgatus_57955_ID2664092	CD	-0.000739516	0.000255085	0.00374235
Bacteroides_vulgatus_57955_ID2664605	CD	-0.000565564	0.000159783	0.000400783
Bacteroides_vulgatus_57955_ID2664653	CD	-0.000216283	6.31213e-05	0.000611506
Bacteroides_vulgatus_57955_ID2664780	CD	-0.000331661	8.90998e-05	0.000197377
Bacteroides_vulgatus_57955_ID2664789	CD	-0.000818022	0.000233616	0.000462523
Bacteroides_vulgatus_57955_ID2664802	CD	-0.000927912	0.000179712	2.42589e-07
Bacteroides_vulgatus_57955_ID2665817	CD	-0.000897236	0.000207816	1.57847e-05
Bacteroides_vulgatus_57955_ID2665826	CD	-0.000808214	0.000108576	9.78508e-14
Bacteroides_vulgatus_57955_ID2665956	CD	-0.000982486	0.000281767	0.000488709
Bacteroides_vulgatus_57955_ID2667434	CD	-0.000934726	0.000258052	0.000292059
Bacteroides_vulgatus_57955_ID2667697	CD	-0.00108888	0.000234604	3.46163e-06
Bacteroides_vulgatus_57955_ID2667841	CD	-0.000958825	0.000199021	1.45223e-06
Bacteroides_vulgatus_57955_ID2667878	CD	-0.000612965	0.000127563	1.54609e-06
Bacteroides_vulgatus_57955_ID2668195	CD	-0.00026514	8.42174e-05	0.00164233
Bacteroides_vulgatus_57955_ID2668428	CD	-0.0011606	0.000150872	1.4412e-14
Bacteroides_vulgatus_57955_ID2668651	CD	-0.000429029	0.000108962	8.23668e-05
Bacteroides_vulgatus_57955_ID2669772	CD	-0.000501327	0.000164542	0.00231295
Bacteroides_vulgatus_57955_ID2671803	CD	-0.000220115	5.87814e-05	0.000180655
Bacteroides_vulgatus_57955_ID2671872	CD	-0.000238169	4.68609e-05	3.72558e-07
Bacteroides_vulgatus_57955_ID2671941	CD	-0.000227871	4.68528e-05	1.15301e-06
Bacteroides_vulgatus_57955_ID2672028	CD	-0.000231616	4.74877e-05	1.07507e-06
Bacteroides_vulgatus_57955_ID2672305	CD	-0.000207886	6.1502e-05	0.000724467
Bacteroides_vulgatus_57955_ID2672368	CD	-0.000218637	4.52194e-05	1.33134e-06
Bacteroides_vulgatus_57955_ID2672377	CD	-0.000213067	5.20015e-05	4.17969e-05
Bacteroides_vulgatus_57955_ID2672506	CD	-0.000231901	5.53409e-05	2.78441e-05
Bacteroides_vulgatus_57955_ID2673715	CD	-0.000585147	0.000186829	0.00173628
Bacteroides_vulgatus_57955_ID2673734	CD	-0.000220893	6.46012e-05	0.000627755
Bacteroides_vulgatus_57955_ID2673821	CD	-0.000297073	6.88909e-05	1.61623e-05
Bacteroides_vulgatus_57955_ID2674388	CD	-0.00075319	0.000149891	5.03677e-07
Bacteroides_vulgatus_57955_ID2674728	CD	-0.000712112	0.000137406	2.18868e-07
Bacteroides_vulgatus_57955_ID2675585	CD	-0.000566317	0.000100471	1.73435e-08
Bacteroides_vulgatus_57955_ID2676019	CD	-0.000287143	9.01308e-05	0.00144332
Bacteroides_vulgatus_57955_ID2676024	CD	-0.000579359	9.93891e-05	5.56926e-09
Bacteroides_vulgatus_57955_ID2676042	CD	-0.000305146	0.000106368	0.00412077
Bacteroides_vulgatus_57955_ID2676045	CD	-0.000804904	0.000232007	0.000521801
Bacteroides_vulgatus_57955_ID2676066	CD	-0.000534474	0.000188231	0.00451909
Bacteroides_vulgatus_57955_ID2676070	CD	-0.000559943	0.000190494	0.00328828
Bacteroides_vulgatus_57955_ID2676082	CD	-0.000842963	0.000213984	8.16922e-05
Bacteroides_vulgatus_57955_ID2676210	CD	-0.000281383	7.91864e-05	0.000380254
Bacteroides_vulgatus_57955_ID2676268	CD	-0.000320267	0.000113979	0.00495609
Bacteroides_vulgatus_57955_ID2676361	CD	-0.000910752	0.000152251	2.20534e-09
Bacteroides_vulgatus_57955_ID2676532	CD	-0.000617823	9.90553e-05	4.45597e-10
Bacteroides_vulgatus_57955_ID2676562	CD	-0.000676374	0.000178755	0.000154449
Bacteroides_vulgatus_57955_ID2676564	CD	-0.000746943	0.000256353	0.00357146
Bacteroides_vulgatus_57955_ID2676607	CD	-0.000549689	0.000143778	0.000131739
Bacteroides_vulgatus_57955_ID2676901	CD	-0.000459178	0.000125573	0.000255512
Bacteroides_vulgatus_57955_ID2677145	CD	-0.00079688	0.000207204	0.000120126
Bacteroides_vulgatus_57955_ID2678120	CD	-0.000649958	0.000218385	0.00291839
Bacteroides_vulgatus_57955_ID2678809	CD	-0.000724346	0.000148167	1.01494e-06
Bacteroides_vulgatus_57955_ID2679444	CD	-0.000728923	0.000148712	9.50734e-07
Bacteroides_vulgatus_57955_ID2680060	CD	-0.000786566	0.000150242	1.64689e-07
Bacteroides_vulgatus_57955_ID2680113	CD	-0.000748045	0.000148568	4.7774e-07
Bacteroides_vulgatus_57955_ID2680487	CD	-0.000576715	0.000154737	0.000193729
Bacteroides_vulgatus_57955_ID2681246	CD	-0.000891254	0.000250619	0.000376238
Bacteroides_vulgatus_57955_ID2681435	CD	-0.000710947	0.000149865	2.09634e-06
Bacteroides_vulgatus_57955_ID2682309	CD	-0.000443639	0.000141998	0.00178245
Bacteroides_vulgatus_57955_ID2682381	CD	-0.000499015	0.000144091	0.000533819
Bacteroides_vulgatus_57955_ID2683425	CD	-0.000658916	0.000152141	1.48467e-05
Bacteroides_vulgatus_57955_ID2683578	CD	-0.000609891	0.000150815	5.25546e-05
Bacteroides_vulgatus_57955_ID2683999	CD	-0.000824244	0.00014046	4.40597e-09
Bacteroides_vulgatus_57955_ID2684265	CD	-0.000863123	0.000147256	4.59058e-09
Bacteroides_vulgatus_57955_ID2685165	CD	-0.000960824	0.000205009	2.77593e-06
Bacteroides_vulgatus_57955_ID2685195	CD	-0.000946843	0.000198208	1.77913e-06
Bacteroides_vulgatus_57955_ID2686281	CD	-0.000244414	8.9185e-05	0.00613397
Bacteroides_vulgatus_57955_ID2688399	CD	-0.000787467	0.000174599	6.47813e-06
Bacteroides_vulgatus_57955_ID2688400	CD	-0.000377595	0.000115814	0.00111268
Bacteroides_vulgatus_57955_ID2691952	CD	-0.000718746	0.000100865	1.0346e-12
Bacteroides_vulgatus_57955_ID2692005	CD	-0.000463286	9.82296e-05	2.40101e-06
Bacteroides_vulgatus_57955_ID2692085	CD	-0.000634571	0.000150004	2.33313e-05
Bacteroides_vulgatus_57955_ID2692138	CD	-0.000548023	9.60565e-05	1.16197e-08
Bacteroides_vulgatus_57955_ID2693115	CD	-0.000972544	0.000169252	9.13013e-09
Bacteroides_vulgatus_57955_ID2693193	CD	-0.000365774	8.40901e-05	1.36273e-05
Bacteroides_vulgatus_57955_ID2693343	CD	-0.00098489	0.000167706	4.28717e-09
Bacteroides_vulgatus_57955_ID2693538	CD	-0.000283848	7.02571e-05	5.34206e-05
Bacteroides_vulgatus_57955_ID2694460	CD	-0.000224761	5.68472e-05	7.6927e-05
Bacteroides_vulgatus_57955_ID2694466	CD	-0.000231604	4.67589e-05	7.30226e-07
Bacteroides_vulgatus_57955_ID2694475	CD	-0.000233033	5.47755e-05	2.0968e-05
Bacteroides_vulgatus_57955_ID2696427	CD	-0.000238479	8.40807e-05	0.00456387
Bacteroides_vulgatus_57955_ID2696460	CD	-0.000230777	6.0525e-05	0.000137336
Bacteroides_vulgatus_57955_ID2696476	CD	-0.00025265	6.57784e-05	0.000122572
Bacteroides_vulgatus_57955_ID2696513	CD	-0.000220455	6.61034e-05	0.000853004
Bacteroides_vulgatus_57955_ID2696539	CD	-0.000228491	6.15982e-05	0.000207776
Bacteroides_vulgatus_57955_ID2696545	CD	-0.000240089	5.27909e-05	5.41798e-06
Bacteroides_vulgatus_57955_ID2697418	CD	-0.000834019	0.000137829	1.4387e-09
Bacteroides_vulgatus_57955_ID2697718	CD	-0.000575617	0.000158176	0.00027361
Bacteroides_vulgatus_57955_ID2698064	CD	-0.000884175	0.000228996	0.000112879
Bacteroides_vulgatus_57955_ID2698103	CD	-0.000324952	0.000115827	0.005024
Bacteroides_vulgatus_57955_ID2698148	CD	-0.000355388	0.000124646	0.00435583
Bacteroides_vulgatus_57955_ID2698154	CD	-0.000358125	0.000122737	0.00352499
Bacteroides_vulgatus_57955_ID2698511	CD	-0.000944114	0.000277654	0.000673041
Bacteroides_vulgatus_57955_ID2698787	CD	-0.000374127	0.000134109	0.00527539
Bacteroides_vulgatus_57955_ID2699017	CD	-0.000760841	0.000199322	0.00013501
Bacteroides_vulgatus_57955_ID2701866	CD	-0.000641617	0.000225167	0.00437862
Bacteroides_vulgatus_57955_ID2702354	CD	-0.000802638	0.000278965	0.00401221
Bacteroides_vulgatus_57955_ID2705168	CD	-0.000948085	0.000184532	2.78001e-07
Bacteroides_vulgatus_57955_ID2706152	CD	-0.00115353	0.000300161	0.000121531
Bacteroides_vulgatus_57955_ID2706295	CD	-0.000945188	0.0002493	0.000149818
Bacteroides_vulgatus_57955_ID2708986	CD	-0.00059774	0.00011574	2.41069e-07
Bacteroides_vulgatus_57955_ID2743487	CD	-0.000427362	0.000136884	0.00179584
Bacteroides_vulgatus_57955_ID2754337	CD	-0.00094899	0.000293457	0.00122142
Bacteroides_vulgatus_57955_ID2759878	CD	-0.000897184	0.000226581	7.50571e-05
Bacteroides_vulgatus_57955_ID2760170	CD	-0.000922065	0.000315833	0.00350627
Bacteroides_vulgatus_57955_ID2762187	CD	-0.00105013	0.000350595	0.00274182
Bacteroides_vulgatus_57955_ID2762214	CD	-0.000895215	0.000304877	0.0033214
Bacteroides_vulgatus_57955_ID2762301	CD	-0.00107596	0.000338665	0.00148768
Bacteroides_vulgatus_57955_ID2762448	CD	-0.00103614	0.000321161	0.00125432
Bacteroides_vulgatus_57955_ID2762454	CD	-0.00107494	0.000336569	0.00140401
Bacteroides_vulgatus_57955_ID2762457	CD	-0.00108025	0.000348987	0.0019655
Bacteroides_vulgatus_57955_ID2819388	CD	-0.00125384	0.000294585	2.07833e-05
Bacteroides_vulgatus_57955_ID2820902	CD	-0.00106742	0.00025314	2.47895e-05
Bacteroides_vulgatus_57955_ID2825071	CD	-0.00080372	0.000211514	0.00014479
Bacteroides_vulgatus_57955_ID2825444	CD	-0.000563972	0.000101085	2.4161e-08
Bacteroides_vulgatus_57955_ID2825490	CD	-0.000603962	0.000100709	2.00864e-09
Bacteroides_vulgatus_57955_ID2825522	CD	-0.000609634	9.88447e-05	6.93335e-10
Bacteroides_vulgatus_57955_ID2825898	CD	-0.000808165	0.000265578	0.00234202
Bacteroides_vulgatus_57955_ID2826203	CD	-0.000853086	0.000127515	2.23041e-11
Bacteroides_vulgatus_57955_ID2826849	CD	-0.000702013	0.000155824	6.63182e-06
Bacteroides_vulgatus_57955_ID2828203	CD	-0.00051679	0.000135283	0.000133418
Bacteroides_vulgatus_57955_ID2828311	CD	-0.00057457	0.000209941	0.00620375
Bacteroides_vulgatus_57955_ID2828962	CD	-0.000761281	0.0001198	2.08967e-10
Bacteroides_vulgatus_57955_ID2829536	CD	-0.00103287	0.000294612	0.000455121
Bacteroides_vulgatus_57955_ID2829896	CD	-0.000564063	0.000145418	0.000104933
Bacteroides_vulgatus_57955_ID2830644	CD	-0.000434503	0.000145981	0.00291625
Bacteroides_vulgatus_57955_ID2831678	CD	-0.000236691	4.7587e-05	6.56357e-07
Bacteroides_vulgatus_57955_ID2833630	CD	-0.000270387	7.06e-05	0.000128228
Bacteroides_vulgatus_57955_ID2835486	CD	-0.000657589	0.000194557	0.000725043
Bacteroides_vulgatus_57955_ID2835776	CD	-0.000162182	3.89992e-05	3.2022e-05
Bacteroides_vulgatus_57955_ID2835777	CD	-0.000231605	5.8517e-05	7.56102e-05
Bacteroides_vulgatus_57955_ID2836308	CD	-0.000527912	0.000170601	0.00197192
Bacteroides_vulgatus_57955_ID2836910	CD	-0.000659643	0.000144814	5.23565e-06
Bacteroides_vulgatus_57955_ID2837291	CD	-0.000561237	0.000142905	8.58868e-05
Bacteroides_vulgatus_57955_ID2838024	CD	-0.000692674	0.000231702	0.00279431
Bacteroides_vulgatus_57955_ID2838175	CD	-0.000562743	0.000186349	0.00252914
Bacteroides_vulgatus_57955_ID2840675	CD	-0.00102725	0.000337481	0.00233557
Bacteroides_vulgatus_57955_ID2841917	CD	-0.000948788	0.000260897	0.000276218
Bacteroides_vulgatus_57955_ID2842368	CD	-0.000766591	0.000239644	0.00137963
Bacteroides_vulgatus_57955_ID2842371	CD	-0.000789	0.000222671	0.000395083
Bacteroides_vulgatus_57955_ID2843463	CD	-0.00102915	0.000318155	0.00121757
Bacteroides_vulgatus_57955_ID2844158	CD	-0.000814057	0.000162723	5.65245e-07
Bacteroides_vulgatus_57955_ID2845484	CD	-0.00102224	0.00035568	0.00405247
Bacteroides_vulgatus_57955_ID2847018	CD	-0.000747755	0.000186059	5.84654e-05
Bacteroides_vulgatus_57955_ID2848512	CD	-0.000479274	0.000112364	1.99558e-05
Bacteroides_vulgatus_57955_ID2849008	CD	-0.000304279	9.47527e-05	0.00132139
Bacteroides_vulgatus_57955_ID2849011	CD	-0.000316648	0.000101943	0.00189552
Bacteroides_vulgatus_57955_ID2849146	CD	-0.000259704	5.69463e-05	5.1032e-06
Bacteroides_vulgatus_57955_ID2849149	CD	-0.000265588	7.13863e-05	0.00019888
Bacteroides_vulgatus_57955_ID2849200	CD	-0.000276941	4.87715e-05	1.36009e-08
Bacteroides_vulgatus_57955_ID2851926	CD	-0.000433839	0.00014129	0.00213656
Bacteroides_vulgatus_57955_ID2852347	CD	-0.000475348	0.000163803	0.00370846
Bacteroides_vulgatus_57955_ID2852446	CD	-0.000860699	0.00021254	5.1307e-05
Bacteroides_vulgatus_57955_ID2852453	CD	-0.000363854	0.000119671	0.00236234
Bacteroides_vulgatus_57955_ID2852489	CD	-0.000465219	0.000117958	8.01561e-05
Bacteroides_vulgatus_57955_ID2852528	CD	-0.000421389	0.000132356	0.00145376
Bacteroides_vulgatus_57955_ID2852987	CD	-0.000638993	0.000140665	5.55536e-06
Bacteroides_vulgatus_57955_ID2853473	CD	-0.000679864	0.000139093	1.01947e-06
Bacteroides_vulgatus_57955_ID2855091	CD	-0.000615906	0.000201095	0.00219299
Bacteroides_vulgatus_57955_ID2855194	CD	-0.000489028	0.000168263	0.00365687
Bacteroides_vulgatus_57955_ID2855289	CD	-0.000885041	0.00031897	0.00552552
Bacteroides_vulgatus_57955_ID2855784	CD	-0.00104465	0.00017151	1.1225e-09
Bacteroides_vulgatus_57955_ID2855802	CD	-0.00101668	0.000274834	0.000216248
Bacteroides_vulgatus_57955_ID2856280	CD	-0.000187813	5.7214e-05	0.00102838
Bacteroides_vulgatus_57955_ID2856726	CD	-0.000948489	0.000172243	3.65609e-08
Bacteroides_vulgatus_57955_ID2856964	CD	-0.000884468	0.000151666	5.48763e-09
Bacteroides_vulgatus_57955_ID2857622	CD	-0.00113078	0.000394518	0.00415384
Bacteroides_vulgatus_57955_ID2857920	CD	-0.000924421	0.000224332	3.77621e-05
Bacteroides_vulgatus_57955_ID2858039	CD	-0.000291646	8.42702e-05	0.000538493
Bacteroides_vulgatus_57955_ID2858048	CD	-0.000253147	4.70038e-05	7.21713e-08
Bacteroides_vulgatus_57955_ID2858060	CD	-0.000250835	9.21709e-05	0.00650046
Bacteroides_vulgatus_57955_ID2858072	CD	-0.000794851	0.000252763	0.00166285
Bacteroides_vulgatus_57955_ID2858295	CD	-0.00107037	0.000385957	0.0055492
Bacteroides_vulgatus_57955_ID2858307	CD	-0.00109776	0.000394759	0.00542188
Bacteroides_vulgatus_57955_ID2858309	CD	-0.00106528	0.000387543	0.00598114
Bacteroides_vulgatus_57955_ID2858443	CD	-0.00103036	0.00025737	6.24312e-05
Bacteroides_vulgatus_57955_ID2859610	CD	-0.00115188	0.000321761	0.000343684
Bacteroides_vulgatus_57955_ID2859941	CD	-0.000699982	0.000246721	0.00455197
Bacteroides_vulgatus_57955_ID2860005	CD	-0.000737022	0.000247137	0.00286152
Bacteroides_vulgatus_57955_ID2860635	CD	-0.000848883	0.000272806	0.00186029
Bacteroides_vulgatus_57955_ID2861148	CD	-0.000219651	6.75554e-05	0.00114831
Bacteroides_vulgatus_57955_ID2861711	CD	-0.000748635	0.000139748	8.45971e-08
Bacteroides_vulgatus_57955_ID2861814	CD	-0.000554551	0.000143088	0.000106366
Bacteroides_vulgatus_57955_ID2861954	CD	-0.000403031	0.000145664	0.00566005
Bacteroides_vulgatus_57955_ID2862385	CD	-0.000941111	0.000208921	6.6493e-06
Bacteroides_vulgatus_57955_ID2862454	CD	-0.000829868	0.000129925	1.6888e-10
Bacteroides_vulgatus_57955_ID2862456	CD	-0.000821281	0.00012966	2.38713e-10
Bacteroides_vulgatus_57955_ID2862458	CD	-0.000825175	0.000129978	2.17316e-10
Bacteroides_vulgatus_57955_ID2862459	CD	-0.000786251	0.000131511	2.25068e-09
Bacteroides_vulgatus_57955_ID2862463	CD	-0.000802825	0.000132587	1.40332e-09
Bacteroides_vulgatus_57955_ID2862985	CD	-0.000699645	0.000228892	0.00223813
Bacteroides_vulgatus_57955_ID2863070	CD	-0.000740168	0.000181915	4.72662e-05
Bacteroides_vulgatus_57955_ID2863189	CD	-0.000761466	0.000210039	0.000288558
Bacteroides_vulgatus_57955_ID2864307	CD	-0.000252705	4.7449e-05	1.00494e-07
Bacteroides_vulgatus_57955_ID2866184	CD	-0.00117102	0.000171772	9.27764e-12
Bacteroides_vulgatus_57955_ID2866209	CD	-0.00050437	0.000112956	7.99954e-06
Bacteroides_vulgatus_57955_ID2871480	CD	-0.000320669	0.000115068	0.00532348
Bacteroides_vulgatus_57955_ID2871481	CD	-0.000283465	9.47354e-05	0.00276998
Bacteroides_vulgatus_57955_ID2871482	CD	-0.0003592	9.97944e-05	0.000318953
Bacteroides_vulgatus_57955_ID2871483	CD	-0.000437989	0.000107414	4.55105e-05
Bacteroides_vulgatus_57955_ID2871849	CD	-0.000875322	0.00011071	2.64791e-15
Bacteroides_vulgatus_57955_ID2872010	CD	-0.000864711	0.000251607	0.000588721
Bacteroides_vulgatus_57955_ID2872011	CD	-0.000882487	0.00024571	0.000328687
Bacteroides_vulgatus_57955_ID2872079	CD	-0.000835256	0.000111758	7.79082e-14
Bacteroides_vulgatus_57955_ID2872158	CD	-0.00110873	0.000142688	7.82854e-15
Bacteroides_vulgatus_57955_ID2872230	CD	-0.00101438	0.00018775	6.55998e-08
Bacteroides_vulgatus_57955_ID2872290	CD	-0.000823908	0.00011067	9.71586e-14
Bacteroides_vulgatus_57955_ID2872336	CD	-0.000870538	0.00010963	2.01077e-15
Bacteroides_vulgatus_57955_ID2872383	CD	-0.00120608	0.000220683	4.6236e-08
Bacteroides_vulgatus_57955_ID2873323	CD	-0.000796561	0.000118674	1.91745e-11
Bacteroides_vulgatus_57955_ID2873442	CD	-0.000871435	0.000113633	1.73496e-14
Bacteroides_vulgatus_57955_ID2874071	CD	-0.0011004	0.000207164	1.086e-07
Bacteroides_vulgatus_57955_ID2875075	CD	-0.000399901	0.000145504	0.00598908
Bacteroides_vulgatus_57955_ID2875214	CD	-0.000455564	0.000155005	0.00329246
Bacteroides_vulgatus_57955_ID2875421	CD	-0.00050254	0.000174658	0.00401116
Bacteroides_vulgatus_57955_ID2875659	CD	-0.000431552	0.000154303	0.00516144
Bacteroides_vulgatus_57955_ID2876090	CD	-0.000441946	0.000152224	0.00369307
Bacteroides_vulgatus_57955_ID2876108	CD	-0.000447986	0.00016201	0.00568933
Bacteroides_vulgatus_57955_ID2876444	CD	-0.000359264	0.000117311	0.00219498
Bacteroides_vulgatus_57955_ID2876918	CD	-0.000316039	5.49876e-05	9.0593e-09
Bacteroides_vulgatus_57955_ID2877618	CD	-0.000425643	0.000147473	0.00389871
Bacteroides_vulgatus_57955_ID2878773	CD	-0.000416326	0.000145294	0.00416466
Bacteroides_vulgatus_57955_ID2878876	CD	-0.000315439	8.04972e-05	8.90519e-05
Bacteroides_vulgatus_57955_ID2878997	CD	-0.000793951	0.000291091	0.00638151
Bacteroides_vulgatus_57955_ID2879174	CD	-0.000402849	0.000139945	0.00399418
Bacteroides_vulgatus_57955_ID2881437	CD	-0.000326982	7.83831e-05	3.02476e-05
Bacteroides_vulgatus_57955_ID2881876	CD	-0.000370543	0.000125343	0.00311421
Bacteroides_vulgatus_57955_ID2881996	CD	-0.000316509	9.37195e-05	0.000732287
Bacteroides_vulgatus_57955_ID2882077	CD	-0.000372387	8.2356e-05	6.1353e-06
Bacteroides_vulgatus_57955_ID2882673	CD	-0.000705373	0.000222402	0.00151595
Bacteroides_vulgatus_57955_ID2884299	CD	-0.000460078	0.000164883	0.00526562
Bacteroides_vulgatus_57955_ID2884386	CD	-0.000228962	6.75884e-05	0.000705086
Bacteroides_vulgatus_57955_ID2885052	CD	-0.000354062	0.000126479	0.00512008
Bacteroides_vulgatus_57955_ID2885430	CD	-0.000864169	0.000213007	4.97084e-05
Bacteroides_vulgatus_57955_ID2888966	CD	-0.000389856	0.000116747	0.000839838
Bacteroides_vulgatus_57955_ID2889012	CD	-0.000391388	0.000120981	0.00121588
Bacteroides_vulgatus_57955_ID2889322	CD	-0.000502843	0.000162315	0.00194871
Bacteroides_vulgatus_57955_ID2889870	CD	-0.000504192	0.000186203	0.00677403
Bacteroides_vulgatus_57955_ID2890350	CD	-0.000437238	0.000108276	5.38653e-05
Bacteroides_vulgatus_57955_ID2890377	CD	-0.000462368	0.00012705	0.000273421
Bacteroides_vulgatus_57955_ID2890857	CD	-0.000435969	0.000160018	0.00643991
Bacteroides_vulgatus_57955_ID2892177	CD	-0.000547916	0.000175694	0.00181719
Bacteroides_vulgatus_57955_ID2894184	CD	-0.000719039	0.000179171	5.99169e-05
Bacteroides_vulgatus_57955_ID2894360	CD	-0.0006931	0.000167449	3.48554e-05
Bacteroides_vulgatus_57955_ID2894824	CD	-0.000645657	0.000177056	0.000265709
Bacteroides_vulgatus_57955_ID2895407	CD	-0.00101599	0.000193008	1.40985e-07
Bacteroides_vulgatus_57955_ID2896265	CD	-0.000930141	0.000310082	0.00270277
Bacteroides_vulgatus_57955_ID2896907	CD	-0.000274035	9.84602e-05	0.00538243
Bacteroides_vulgatus_57955_ID2896942	CD	-0.000611764	0.000189776	0.00126582
Bacteroides_vulgatus_57955_ID2897054	CD	-0.000284571	0.000102379	0.00544257
Bacteroides_vulgatus_57955_ID2897189	CD	-0.000462461	0.000116559	7.25988e-05
Bacteroides_vulgatus_57955_ID2897267	CD	-0.000483675	0.000169506	0.00432482
Bacteroides_vulgatus_57955_ID2897366	CD	-0.000579709	0.000150506	0.000117283
Bacteroides_vulgatus_57955_ID2897554	CD	-0.000218641	4.62404e-05	2.26341e-06
Bacteroides_vulgatus_57955_ID2897555	CD	-0.000222021	4.62487e-05	1.58202e-06
Bacteroides_vulgatus_57955_ID2897564	CD	-0.000221031	4.69028e-05	2.44647e-06
Bacteroides_vulgatus_57955_ID2897871	CD	-0.00067637	8.74868e-05	1.06611e-14
Bacteroides_vulgatus_57955_ID2899292	CD	-0.000679889	0.000168066	5.22418e-05
Bacteroides_vulgatus_57955_ID2899967	CD	-0.000850526	0.000309957	0.00606933
Bacteroides_vulgatus_57955_ID2900895	CD	-0.000794485	0.000246769	0.00128391
Bacteroides_vulgatus_57955_ID2900941	CD	-0.000781617	0.00021394	0.000258753
Bacteroides_vulgatus_57955_ID2901294	CD	-0.000730536	0.000187534	9.80065e-05
Bacteroides_vulgatus_57955_ID2901423	CD	-0.000441319	0.000159993	0.00580909
Bacteroides_vulgatus_57955_ID2901637	CD	-0.000579376	0.00012703	5.09285e-06
Bacteroides_vulgatus_57955_ID2903674	CD	-0.000414268	8.23302e-05	4.85938e-07
Bacteroides_vulgatus_57955_ID2903707	CD	-0.000306448	5.08827e-05	1.71601e-09
Bacteroides_vulgatus_57955_ID2904561	CD	-0.000792593	0.000244881	0.00120944
Bacteroides_vulgatus_57955_ID2904948	CD	-0.000642653	0.000168688	0.000139132
Bacteroides_vulgatus_57955_ID2905140	CD	-0.000732833	0.000167172	1.16678e-05
Bacteroides_vulgatus_57955_ID2905960	CD	-0.000751106	0.00020174	0.000196765
Bacteroides_vulgatus_57955_ID2906200	CD	-0.00104441	0.000157437	3.27123e-11
Bacteroides_vulgatus_57955_ID2906268	CD	-0.000697974	0.00012073	7.41309e-09
Bacteroides_vulgatus_57955_ID2906269	CD	-0.000403518	9.26721e-05	1.33522e-05
Bacteroides_vulgatus_57955_ID2906302	CD	-0.000310441	5.15775e-05	1.75588e-09
Bacteroides_vulgatus_57955_ID2906442	CD	-0.000852134	0.000166958	3.32735e-07
Bacteroides_vulgatus_57955_ID2906929	CD	-0.00077284	0.000251896	0.00215431
Bacteroides_vulgatus_57955_ID2907035	CD	-0.000645685	0.000235665	0.00614698
Bacteroides_vulgatus_57955_ID2907224	CD	-0.000679397	0.00017435	9.74952e-05
Bacteroides_vulgatus_57955_ID2907382	CD	-0.000738428	0.000266608	0.00561063
Bacteroides_vulgatus_57955_ID2908080	CD	-0.000225924	6.00529e-05	0.000168504
Bacteroides_vulgatus_57955_ID2908259	CD	-0.000240598	4.73699e-05	3.79181e-07
Bacteroides_vulgatus_57955_ID2909068	CD	-0.000626076	0.000206619	0.00244477
Bacteroides_vulgatus_57955_ID2909079	CD	-0.000590808	0.000170081	0.000513366
Bacteroides_vulgatus_57955_ID2909546	CD	-0.000371189	8.53249e-05	1.35951e-05
Bacteroides_vulgatus_57955_ID2909579	CD	-0.000703237	0.000207486	0.000700659
Bacteroides_vulgatus_57955_ID2909861	CD	-0.000669724	0.000161305	3.29703e-05
Bacteroides_vulgatus_57955_ID2910038	CD	-0.000739908	0.000154906	1.78372e-06
Bacteroides_vulgatus_57955_ID2910071	CD	-0.000724935	0.000154811	2.83112e-06
Bacteroides_vulgatus_57955_ID2910186	CD	-0.000701002	0.000220104	0.00144821
Bacteroides_vulgatus_57955_ID2910191	CD	-0.000713517	0.000218059	0.00106744
Bacteroides_vulgatus_57955_ID2910194	CD	-0.000727101	0.000225747	0.00127805
Bacteroides_vulgatus_57955_ID2910221	CD	-0.000602732	0.000195742	0.00207544
Bacteroides_vulgatus_57955_ID2910636	CD	-0.000399018	9.06649e-05	1.0774e-05
Bacteroides_vulgatus_57955_ID2910638	CD	-0.000878135	0.000264509	0.00090059
Bacteroides_vulgatus_57955_ID2911026	CD	-0.000956345	0.000313308	0.00227007
Bacteroides_vulgatus_57955_ID2911234	CD	-0.000319532	0.000115804	0.00579325
Bacteroides_vulgatus_57955_ID2911910	CD	-0.000721316	0.000163634	1.0428e-05
Bacteroides_vulgatus_57955_ID2911970	CD	-0.000830943	0.00017751	2.85323e-06
Bacteroides_vulgatus_57955_ID2912174	CD	-0.000503549	0.000119504	2.51269e-05
Bacteroides_vulgatus_57955_ID2913586	CD	-0.000633428	0.000219423	0.00389191
Bacteroides_vulgatus_57955_ID2913799	CD	-0.000694765	0.000237644	0.00346059
Bacteroides_vulgatus_57955_ID2913817	CD	-0.000242352	4.83876e-05	5.48406e-07
Bacteroides_vulgatus_57955_ID2913895	CD	-0.000254401	4.74024e-05	8.01233e-08
Bacteroides_vulgatus_57955_ID2914065	CD	-0.000855374	0.000167873	3.48073e-07
Bacteroides_vulgatus_57955_ID2914432	CD	-0.00073278	0.000181731	5.52517e-05
Bacteroides_vulgatus_57955_ID2914792	CD	-0.000650052	0.000181679	0.000346203
Bacteroides_vulgatus_57955_ID2915086	CD	-0.000208911	7.49886e-05	0.00533796
Bacteroides_vulgatus_57955_ID2915606	CD	-0.000355764	0.000124032	0.00412647
Bacteroides_vulgatus_57955_ID2915836	CD	-0.000349228	0.000122203	0.00426624
Bacteroides_vulgatus_57955_ID2915938	CD	-0.000284247	8.39512e-05	0.00070957
Bacteroides_vulgatus_57955_ID2916360	CD	-0.000737689	0.000138473	9.96825e-08
Bacteroides_vulgatus_57955_ID2916380	CD	-0.000257005	6.3709e-05	5.48236e-05
Bacteroides_vulgatus_57955_ID2916472	CD	-0.000267461	8.96206e-05	0.00284164
Bacteroides_vulgatus_57955_ID2916530	CD	-0.000615087	0.000126277	1.11074e-06
Bacteroides_vulgatus_57955_ID2917654	CD	-0.000829523	0.000174672	2.0438e-06
Bacteroides_vulgatus_57955_ID2918585	CD	-0.000239617	4.68248e-05	3.09926e-07
Bacteroides_vulgatus_57955_ID2918715	CD	-0.00121751	0.000143861	2.60417e-17
Bacteroides_vulgatus_57955_ID2918837	CD	-0.0012115	0.000159233	2.77609e-14
Bacteroides_vulgatus_57955_ID2919452	CD	-0.00135098	0.000148457	9.02248e-20
Bacteroides_vulgatus_57955_ID2919455	CD	-0.00135227	0.000148095	6.78201e-20
Bacteroides_vulgatus_57955_ID2919965	CD	-0.000986818	0.000154802	1.83297e-10
Bacteroides_vulgatus_57955_ID2920409	CD	-0.000927699	0.000166826	2.6843e-08
Bacteroides_vulgatus_57955_ID2920759	CD	-0.000925842	0.00017921	2.38841e-07
Bacteroides_vulgatus_57955_ID2920774	CD	-0.000916792	0.000165763	3.18873e-08
Bacteroides_vulgatus_57955_ID2921840	CD	-0.000372367	0.000130981	0.00447041
Bacteroides_vulgatus_57955_ID2921865	CD	-0.000377596	0.000135625	0.00536733
Bacteroides_vulgatus_57955_ID2921912	CD	-0.000928611	0.000157644	3.8491e-09
Bacteroides_vulgatus_57955_ID2922197	CD	-0.00111823	0.000170547	5.49844e-11
Bacteroides_vulgatus_57955_ID2922236	CD	-0.00116996	0.000169449	5.03891e-12
Bacteroides_vulgatus_57955_ID2922299	CD	-0.000933624	0.000165826	1.80071e-08
Bacteroides_vulgatus_57955_ID2923160	CD	-0.000872927	0.000169314	2.52707e-07
Bacteroides_vulgatus_57955_ID2923706	CD	-0.00106165	0.000177192	2.07879e-09
Bacteroides_vulgatus_57955_ID2924108	CD	-0.00030034	8.50297e-05	0.000412161
Bacteroides_vulgatus_57955_ID2924186	CD	-0.000650491	0.000159931	4.75549e-05
Bacteroides_vulgatus_57955_ID2924318	CD	-0.000812513	0.000194649	2.98966e-05
Bacteroides_vulgatus_57955_ID2924327	CD	-0.000852465	0.000221041	0.000114978
Bacteroides_vulgatus_57955_ID2924357	CD	-0.000759685	0.000164176	3.7052e-06
Bacteroides_vulgatus_57955_ID2924666	CD	-0.000413539	0.000150545	0.00601544
Bacteroides_vulgatus_57955_ID2925276	CD	-0.000430374	0.000149626	0.00402328
Bacteroides_vulgatus_57955_ID2925302	CD	-0.00100604	0.000137799	2.86121e-13
Bacteroides_vulgatus_57955_ID2925324	CD	-0.000511408	0.000143227	0.000356141
Bacteroides_vulgatus_57955_ID2925387	CD	-0.000796866	0.000196956	5.21223e-05
Bacteroides_vulgatus_57955_ID2925403	CD	-0.000980073	0.000186859	1.56283e-07
Bacteroides_vulgatus_57955_ID2925414	CD	-0.000519343	0.000142607	0.00027076
Bacteroides_vulgatus_57955_ID2925540	CD	-0.000577265	0.000115267	5.49739e-07
Bacteroides_vulgatus_57955_ID2925545	CD	-0.000571267	0.000115777	8.04843e-07
Bacteroides_vulgatus_57955_ID2926551	CD	-0.000878665	0.000150315	5.05127e-09
Bacteroides_vulgatus_57955_ID2926843	CD	-0.00101265	0.000277409	0.000261824
Bacteroides_vulgatus_57955_ID2926918	CD	-0.00124536	0.000165655	5.57128e-14
Bacteroides_vulgatus_57955_ID2927407	CD	-0.000474269	0.000146791	0.00123395
Bacteroides_vulgatus_57955_ID2927458	CD	-0.000730987	0.00025791	0.00459305
Bacteroides_vulgatus_57955_ID2927836	CD	-0.000866836	0.000210064	3.68262e-05
Bacteroides_vulgatus_57955_ID2928453	CD	-0.000849043	0.000245875	0.000554074
Bacteroides_vulgatus_57955_ID2928797	CD	-0.000246574	4.96173e-05	6.7116e-07
Bacteroides_vulgatus_57955_ID2928914	CD	-0.000532659	0.000159888	0.000863932
Bacteroides_vulgatus_57955_ID2929262	CD	-0.000647211	0.000146073	9.39049e-06
Bacteroides_vulgatus_57955_ID2931174	CD	-0.000502999	0.000155794	0.00124391
Bacteroides_vulgatus_57955_ID2931807	CD	-0.000234695	7.88855e-05	0.00292862
Bacteroides_vulgatus_57955_ID2931948	CD	-0.000980731	0.000308547	0.00148015
Bacteroides_vulgatus_57955_ID2932698	CD	-0.000866107	0.000222283	9.76229e-05
Bacteroides_vulgatus_57955_ID2932899	CD	-0.000770336	0.000212025	0.000279901
Bacteroides_vulgatus_57955_ID2932931	CD	-0.000726183	0.000195761	0.000207632
Bacteroides_vulgatus_57955_ID2933088	CD	-0.000590987	0.000172788	0.000625503
Bacteroides_vulgatus_57955_ID2933754	CD	-0.000762387	0.000268727	0.00455358
Bacteroides_vulgatus_57955_ID2934034	CD	-0.000606511	0.000191097	0.00150438
Bacteroides_vulgatus_57955_ID2934136	CD	-0.000934624	0.000250659	0.000192492
Bacteroides_vulgatus_57955_ID2935424	CD	-0.000838272	0.000164023	3.20976e-07
Bacteroides_vulgatus_57955_ID2936195	CD	-0.000389974	7.08965e-05	3.78491e-08
Bacteroides_vulgatus_57955_ID2936203	CD	-0.000271672	4.77109e-05	1.24002e-08
Bacteroides_vulgatus_57955_ID2937116	CD	-0.00105525	0.000282356	0.000185998
Bacteroides_vulgatus_57955_ID2937122	CD	-0.000294922	8.97796e-05	0.00101997
Bacteroides_vulgatus_57955_ID2937170	CD	-0.000358022	0.000117509	0.00231311
Bacteroides_vulgatus_57955_ID2937479	CD	-0.000711895	0.000198873	0.00034405
Bacteroides_vulgatus_57955_ID2938472	CD	-0.00063885	0.000135928	2.60264e-06
Bacteroides_vulgatus_57955_ID2938925	CD	-0.000814266	0.00021008	0.000106195
Bacteroides_vulgatus_57955_ID2939294	CD	-0.000473431	0.000123187	0.000121454
Bacteroides_vulgatus_57955_ID2939419	CD	-0.000496778	0.000154238	0.00127812
Bacteroides_vulgatus_57955_ID2940044	CD	-0.000423699	0.000121931	0.000511008
Bacteroides_vulgatus_57955_ID2940165	CD	-0.000228232	6.0327e-05	0.000154797
Bacteroides_vulgatus_57955_ID2940171	CD	-0.000229282	5.80415e-05	7.80506e-05
Bacteroides_vulgatus_57955_ID2940483	CD	-0.000889713	0.000164959	6.90845e-08
Bacteroides_vulgatus_57955_ID2940541	CD	-0.000820818	0.000209063	8.63067e-05
Bacteroides_vulgatus_57955_ID2940572	CD	-0.000891499	0.000297681	0.00274612
Bacteroides_vulgatus_57955_ID2940792	CD	-0.000601649	0.000171362	0.000446441
Bacteroides_vulgatus_57955_ID2940879	CD	-0.000693919	0.000160529	1.54121e-05
Bacteroides_vulgatus_57955_ID2940946	CD	-0.000851241	0.000267293	0.00144918
Bacteroides_vulgatus_57955_ID2941203	CD	-0.000360342	0.000120753	0.00284401
Bacteroides_vulgatus_57955_ID2941250	CD	-0.000603128	0.000214111	0.00484901
Bacteroides_vulgatus_57955_ID2941290	CD	-0.000447996	0.000151217	0.00305057
Bacteroides_vulgatus_57955_ID2941670	CD	-0.000979429	0.0001561	3.51076e-10
Bacteroides_vulgatus_57955_ID2941686	CD	-0.00077063	0.000187163	3.83135e-05
Bacteroides_vulgatus_57955_ID2941688	CD	-0.000778238	0.000181564	1.81667e-05
Bacteroides_vulgatus_57955_ID2941985	CD	-0.000377385	0.00012118	0.00184413
Bacteroides_vulgatus_57955_ID2942009	CD	-0.000379015	0.000125734	0.00257473
Bacteroides_vulgatus_57955_ID2942033	CD	-0.000640564	0.000230295	0.00541102
Bacteroides_vulgatus_57955_ID2942712	CD	-0.000525951	0.000149108	0.000419795
Bacteroides_vulgatus_57955_ID2942787	CD	-0.000592093	0.00015421	0.000123271
Bacteroides_vulgatus_57955_ID2943075	CD	-0.000602703	0.00018203	0.000929616
Bacteroides_vulgatus_57955_ID2943189	CD	-0.000548247	0.000164217	0.000842178
Bacteroides_vulgatus_57955_ID2943234	CD	-0.00106474	0.000233961	5.34125e-06
Bacteroides_vulgatus_57955_ID2943457	CD	-0.000829418	0.000144752	1.0047e-08
Bacteroides_vulgatus_57955_ID2943484	CD	-0.00081744	0.0001512	6.43283e-08
Bacteroides_vulgatus_57955_ID2943559	CD	-0.000696345	0.000234765	0.00301571
Bacteroides_vulgatus_57955_ID2944369	CD	-0.000189678	6.44194e-05	0.00323558
Bacteroides_vulgatus_57955_ID2944381	CD	-0.00020575	6.86298e-05	0.00271789
Bacteroides_vulgatus_57955_ID2944528	CD	-0.000669388	0.000139012	1.46968e-06
Bacteroides_vulgatus_57955_ID2944606	CD	-0.0014058	0.000153895	6.55113e-20
Bacteroides_vulgatus_57955_ID2944621	CD	-0.00121032	0.000154751	5.23802e-15
Bacteroides_vulgatus_57955_ID2944690	CD	-0.00101667	0.000287844	0.00041239
Bacteroides_vulgatus_57955_ID2945141	CD	-0.000876895	0.000217149	5.386e-05
Bacteroides_vulgatus_57955_ID2945189	CD	-0.000186911	4.22613e-05	9.74569e-06
Bacteroides_vulgatus_57955_ID2945190	CD	-0.000152999	3.96463e-05	0.000113803
Bacteroides_vulgatus_57955_ID2945204	CD	-0.00100936	0.000316902	0.00144709
Bacteroides_vulgatus_57955_ID2945210	CD	-0.000918559	0.000164085	2.16758e-08
Bacteroides_vulgatus_57955_ID2945394	CD	-0.00100578	0.000307084	0.00105565
Bacteroides_vulgatus_57955_ID2945509	CD	-0.00101906	0.000280973	0.000286842
Bacteroides_vulgatus_57955_ID2945715	CD	-0.000927533	0.000257905	0.000322631
Bacteroides_vulgatus_57955_ID2945977	CD	-0.000945799	0.000275762	0.00060411
Bacteroides_vulgatus_57955_ID2947438	CD	-0.000960262	0.000320943	0.00277152
Bacteroides_vulgatus_57955_ID2948038	CD	-0.00117749	0.000160002	1.84984e-13
Bacteroides_vulgatus_57955_ID2948602	CD	-0.000750322	0.00021044	0.000363172
Bacteroides_vulgatus_57955_ID2949184	CD	-0.000526671	0.000131712	6.37014e-05
Bacteroides_vulgatus_57955_ID2949872	CD	-0.000642194	0.000112566	1.16327e-08
Bacteroides_vulgatus_57955_ID2950600	CD	-0.000616682	0.000199799	0.00202524
Bacteroides_vulgatus_57955_ID2951156	CD	-0.0010434	0.000214632	1.16579e-06
Bacteroides_vulgatus_57955_ID2952797	CD	-0.000592557	0.000133675	9.30136e-06
Bacteroides_vulgatus_57955_ID2952928	CD	-0.00104403	0.000154767	1.52186e-11
Bacteroides_vulgatus_57955_ID2954578	CD	-0.000544764	8.42819e-05	1.02246e-10
Bacteroides_vulgatus_57955_ID2954666	CD	-0.00059043	0.000170648	0.000540308
Bacteroides_vulgatus_57955_ID2954921	CD	-0.000627921	0.000205891	0.00229014
Bacteroides_vulgatus_57955_ID2955431	CD	-0.000564548	0.000151253	0.000189613
Bacteroides_vulgatus_57955_ID2955668	CD	-0.000410706	0.000134575	0.00227422
Bacteroides_vulgatus_57955_ID2955737	CD	-0.000822028	0.00026219	0.00171716
Bacteroides_vulgatus_57955_ID2955738	CD	-0.000920042	0.000304303	0.00249922
Bacteroides_vulgatus_57955_ID2955743	CD	-0.000828752	0.000265026	0.00176561
Bacteroides_vulgatus_57955_ID2955747	CD	-0.000828532	0.000263609	0.00167205
Bacteroides_vulgatus_57955_ID2955749	CD	-0.000845201	0.000271765	0.00187062
Bacteroides_vulgatus_57955_ID2956421	CD	-0.00104557	0.000168326	5.24581e-10
Bacteroides_vulgatus_57955_ID2956424	CD	-0.00100362	0.000168038	2.33549e-09
Bacteroides_vulgatus_57955_ID2956427	CD	-0.000939079	0.000167778	2.17884e-08
Bacteroides_vulgatus_57955_ID2956745	CD	-0.000534714	0.000123699	1.54118e-05
Bacteroides_vulgatus_57955_ID2957010	CD	-0.000525294	0.00012333	2.05122e-05
Bacteroides_vulgatus_57955_ID2957017	CD	-0.000512722	0.000123235	3.17544e-05
Bacteroides_vulgatus_57955_ID2957173	CD	-0.000552641	0.000123401	7.51954e-06
Bacteroides_vulgatus_57955_ID2957278	CD	-0.000686623	0.00015669	1.17569e-05
Bacteroides_vulgatus_57955_ID2958649	CD	-0.000321011	0.000113331	0.00461849
Bacteroides_vulgatus_57955_ID2959878	CD	-0.000885686	0.000151469	4.99618e-09
Bacteroides_vulgatus_57955_ID2959938	CD	-0.000298288	9.70328e-05	0.00211144
Bacteroides_vulgatus_57955_ID2975530	CD	-0.000799831	0.000135888	3.95758e-09
Bacteroides_vulgatus_57955_ID2976574	CD	-0.000859012	0.000216905	7.48485e-05
Bacteroides_vulgatus_57955_ID2976585	CD	-0.000854763	0.000200796	2.07305e-05
Bacteroides_vulgatus_57955_ID2977277	CD	-0.000746443	0.000133881	2.46901e-08
Bacteroides_vulgatus_57955_ID2977278	CD	-0.000744544	0.000135796	4.18653e-08
Bacteroides_vulgatus_57955_ID2977279	CD	-0.000759865	0.000133342	1.20777e-08
Bacteroides_vulgatus_57955_ID2977288	CD	-0.000679206	0.000192348	0.000413802
Bacteroides_vulgatus_57955_ID2977372	CD	-0.000806157	0.000215191	0.000179504
Bacteroides_vulgatus_57955_ID2978615	CD	-0.000264689	7.73479e-05	0.000621482
Bacteroides_vulgatus_57955_ID2978974	CD	-0.000215614	7.3052e-05	0.00316215
Bacteroides_vulgatus_57955_ID2979114	CD	-0.000252029	7.92313e-05	0.00146803
Bacteroides_vulgatus_57955_ID2979120	CD	-0.000257499	9.11282e-05	0.0047181
Bacteroides_vulgatus_57955_ID2979129	CD	-0.000276221	9.26985e-05	0.00288458
Bacteroides_vulgatus_57955_ID2979296	CD	-0.00115646	0.000192943	2.05006e-09
Bacteroides_vulgatus_57955_ID2979687	CD	-0.000515799	0.000186309	0.00563121
Bacteroides_vulgatus_57955_ID2980190	CD	-0.00128623	0.000298049	1.59241e-05
Bacteroides_vulgatus_57955_ID2984394	CD	-0.000928385	0.000224572	3.56479e-05
Bacteroides_vulgatus_57955_ID2985291	CD	-0.000240357	5.33821e-05	6.71363e-06
Bacteroides_vulgatus_57955_ID2987755	CD	-0.000725767	0.000231277	0.00170058
Bacteroides_vulgatus_57955_ID2988951	CD	-0.00024109	7.54124e-05	0.00138887
Bacteroides_vulgatus_57955_ID2989325	CD	-0.000216736	7.00839e-05	0.00198464
Bacteroides_vulgatus_57955_ID2989328	CD	-0.000205541	4.9302e-05	3.05907e-05
Bacteroides_vulgatus_57955_ID2989339	CD	-0.000188528	5.46309e-05	0.000558641
Bacteroides_vulgatus_57955_ID2989541	CD	-0.000621111	0.000164016	0.000152539
Bacteroides_vulgatus_57955_ID2989842	CD	-0.000560168	0.000178537	0.00170369
Bacteroides_vulgatus_57955_ID2990549	CD	-0.000264924	9.17086e-05	0.00386769
Bacteroides_vulgatus_57955_ID2990554	CD	-0.00025975	6.77258e-05	0.000125398
Bacteroides_vulgatus_57955_ID2990573	CD	-0.000288126	9.68198e-05	0.00292131
Bacteroides_vulgatus_57955_ID2991416	CD	-0.000754054	0.000164895	4.80922e-06
Bacteroides_vulgatus_57955_ID2993425	CD	-0.00106713	0.000269187	7.3625e-05
Bacteroides_vulgatus_57955_ID2993557	CD	-0.000679555	0.000191624	0.000390699
Bacteroides_vulgatus_57955_ID2994739	CD	-0.000655308	0.000119335	3.98876e-08
Bacteroides_vulgatus_57955_ID2995411	CD	-0.000882711	0.000165854	1.0251e-07
Bacteroides_vulgatus_57955_ID2996323	CD	-0.00048632	0.00014276	0.000657885
Bacteroides_vulgatus_57955_ID2999309	CD	-0.00100784	0.000342907	0.0032917
Bacteroides_vulgatus_57955_ID2999345	CD	-0.000934186	0.000317773	0.00328433
Bacteroides_vulgatus_57955_ID3000205	CD	-0.000569471	0.00012849	9.33543e-06
Bacteroides_vulgatus_57955_ID3000316	CD	-0.000497691	0.000160911	0.00198179
Bacteroides_vulgatus_57955_ID3002072	CD	-0.000778127	0.000159992	1.15315e-06
Bacteroides_vulgatus_57955_ID3003009	CD	-0.000855477	0.000153346	2.42247e-08
Bacteroides_vulgatus_57955_ID3003294	CD	-0.000853481	0.000154395	3.241e-08
Bacteroides_vulgatus_57955_ID3003330	CD	-0.000615372	0.000157321	9.16967e-05
Bacteroides_vulgatus_57955_ID3004129	CD	-0.000443353	7.83183e-05	1.5057e-08
Bacteroides_vulgatus_57955_ID3005789	CD	-0.000416404	0.000124407	0.000816588
Bacteroides_vulgatus_57955_ID3005849	CD	-0.000857012	0.000176448	1.1917e-06
Bacteroides_vulgatus_57955_ID3006140	CD	-0.000832712	0.000177592	2.74679e-06
Bacteroides_vulgatus_57955_ID3007215	CD	-0.000242124	7.47427e-05	0.00119766
Bacteroides_vulgatus_57955_ID3007254	CD	-0.000475498	0.00011453	3.29984e-05
Bacteroides_vulgatus_57955_ID3007843	CD	-0.000600588	0.000189942	0.00156714
Bacteroides_vulgatus_57955_ID3010539	CD	-0.000238748	4.85332e-05	8.6866e-07
Bacteroides_vulgatus_57955_ID3011761	CD	-0.000545187	0.000146033	0.000188978
Bacteroides_vulgatus_57955_ID3012922	CD	-0.000332959	8.80202e-05	0.000155105
Bacteroides_vulgatus_57955_ID3012948	CD	-0.000420442	8.71136e-05	1.39046e-06
Bacteroides_vulgatus_57955_ID3013397	CD	-8.23985e-05	2.56732e-05	0.00132957
Bacteroides_vulgatus_57955_ID3013489	CD	-0.00069588	0.000168229	3.52634e-05
Bacteroides_vulgatus_57955_ID3013822	CD	-0.000666478	0.000143436	3.3759e-06
Bacteroides_vulgatus_57955_ID3013824	CD	-0.000649624	0.000143379	5.87597e-06
Bacteroides_vulgatus_57955_ID3014529	CD	-0.000548119	0.000125805	1.31926e-05
Bacteroides_vulgatus_57955_ID3016341	CD	-0.000642335	0.000211681	0.00240974
Bacteroides_vulgatus_57955_ID3017035	CD	-0.000222932	7.00514e-05	0.00146054
Bacteroides_vulgatus_57955_ID3017184	CD	-0.000666279	0.000238149	0.00514606
Bacteroides_vulgatus_57955_ID3018133	CD	-0.000633929	0.000191337	0.000922482
Bacteroides_vulgatus_57955_ID3019129	CD	-0.00086151	0.000310626	0.00554627
Bacteroides_vulgatus_57955_ID3019534	CD	-0.000808042	0.000245364	0.000990399
Bacteroides_vulgatus_57955_ID3019903	CD	-0.000477622	0.000128187	0.000194551
Bacteroides_vulgatus_57955_ID3019909	CD	-0.000865652	0.000166176	1.89598e-07
Bacteroides_vulgatus_57955_ID3019924	CD	-0.000806588	0.000153459	1.47181e-07
Bacteroides_vulgatus_57955_ID3019930	CD	-0.000830441	0.000213303	9.89095e-05
Bacteroides_vulgatus_57955_ID3024144	CD	-0.000475864	0.000162066	0.00332218
Bacteroides_vulgatus_57955_ID3025129	CD	-0.000582754	0.000203912	0.00426495
Bacteroides_vulgatus_57955_ID3025621	CD	-0.000713817	0.00017849	6.35559e-05
Bacteroides_vulgatus_57955_ID3026777	CD	-0.000261119	7.53793e-05	0.000532082
Bacteroides_vulgatus_57955_ID3026782	CD	-0.000241578	8.39788e-05	0.00401923
Bacteroides_vulgatus_57955_ID3026803	CD	-0.000233575	4.63677e-05	4.71768e-07
Bacteroides_vulgatus_57955_ID3026911	CD	-0.00108537	0.000209939	2.3421e-07
Bacteroides_vulgatus_57955_ID3026938	CD	-0.000302806	0.000107847	0.00498921
Bacteroides_vulgatus_57955_ID3027256	CD	-0.000884454	0.000172344	2.8683e-07
Bacteroides_vulgatus_57955_ID3027538	CD	-0.000272102	9.70127e-05	0.00503468
Bacteroides_vulgatus_57955_ID3027715	CD	-0.000770883	0.000264959	0.00362072
Bacteroides_vulgatus_57955_ID3028300	CD	-0.0001813	4.29258e-05	2.40468e-05
Bacteroides_vulgatus_57955_ID3028303	CD	-0.000212041	4.49279e-05	2.36328e-06
Bacteroides_vulgatus_57955_ID3028306	CD	-0.000200849	4.44666e-05	6.27673e-06
Bacteroides_vulgatus_57955_ID3028655	CD	-0.000265662	8.57233e-05	0.00194136
Bacteroides_vulgatus_57955_ID3029160	CD	-0.00123394	0.000410215	0.00262949
Bacteroides_vulgatus_57955_ID3030134	CD	-0.000332873	0.000122569	0.00661162
Bacteroides_vulgatus_57955_ID3030229	CD	-0.000259079	4.84608e-05	8.98435e-08
Bacteroides_vulgatus_57955_ID3030241	CD	-0.000251455	4.833e-05	1.96217e-07
Bacteroides_vulgatus_57955_ID3030284	CD	-0.000257038	4.91061e-05	1.65586e-07
Bacteroides_vulgatus_57955_ID3030337	CD	-0.000233598	5.31531e-05	1.10867e-05
Bacteroides_vulgatus_57955_ID3030402	CD	-0.000257451	4.90683e-05	1.54773e-07
Bacteroides_vulgatus_57955_ID3030417	CD	-0.000284125	0.000103299	0.00595001
Bacteroides_vulgatus_57955_ID3030522	CD	-0.000365291	0.000129934	0.00493323
Bacteroides_vulgatus_57955_ID3030579	CD	-0.000270212	4.86411e-05	2.77255e-08
Bacteroides_vulgatus_57955_ID3030597	CD	-0.000275956	4.98695e-05	3.13779e-08
Bacteroides_vulgatus_57955_ID3030702	CD	-0.000240663	4.94237e-05	1.11942e-06
Bacteroides_vulgatus_57955_ID3030723	CD	-0.000253952	4.81408e-05	1.3261e-07
Bacteroides_vulgatus_57955_ID3030829	CD	-0.000270972	4.9059e-05	3.32524e-08
Bacteroides_vulgatus_57955_ID3030841	CD	-0.000264608	4.94321e-05	8.65287e-08
Bacteroides_vulgatus_57955_ID3030873	CD	-0.000511428	0.000109543	3.03064e-06
Bacteroides_vulgatus_57955_ID3030899	CD	-0.000261395	9.10453e-05	0.0040912
Bacteroides_vulgatus_57955_ID3032679	CD	-0.000948964	0.000322172	0.0032241
Bacteroides_vulgatus_57955_ID3033024	CD	-0.000268714	8.94879e-05	0.00267505
Bacteroides_vulgatus_57955_ID3033049	CD	-0.000228336	4.98363e-05	4.61155e-06
Bacteroides_vulgatus_57955_ID3033126	CD	-0.000720298	0.0001069	1.60513e-11
Bacteroides_vulgatus_57955_ID3033184	CD	-0.00108153	0.000312512	0.000538628
Bacteroides_vulgatus_57955_ID3033256	CD	-0.000265819	7.51313e-05	0.000403081
Bacteroides_vulgatus_57955_ID3033319	CD	-0.000357598	9.64324e-05	0.000208673
Bacteroides_vulgatus_57955_ID3033655	CD	-0.000381601	0.000135583	0.00488504
Bacteroides_vulgatus_57955_ID3033679	CD	-0.000564812	0.000155049	0.00026968
Bacteroides_vulgatus_57955_ID3033692	CD	-0.00123894	0.000375141	0.000957906
Bacteroides_vulgatus_57955_ID3033724	CD	-0.000281758	7.58424e-05	0.000203169
Bacteroides_vulgatus_57955_ID3033733	CD	-0.000284889	7.67334e-05	0.000205048
Bacteroides_vulgatus_57955_ID3034111	CD	-0.000319686	0.000108066	0.00309397
Bacteroides_vulgatus_57955_ID3034369	CD	-0.000348232	0.000123245	0.0047202
Bacteroides_vulgatus_57955_ID3034412	CD	-0.000355502	0.000118354	0.00266699
Bacteroides_vulgatus_57955_ID3034658	CD	-0.000652497	0.000236005	0.00569649
Bacteroides_vulgatus_57955_ID3034919	CD	-0.000275974	0.00010072	0.00614359
Bacteroides_vulgatus_57955_ID3035033	CD	-0.000301385	0.000104729	0.00400512
Bacteroides_vulgatus_57955_ID3035508	CD	-0.000386785	0.00012137	0.00143839
Bacteroides_vulgatus_57955_ID3035717	CD	-0.000563084	0.000144247	9.47721e-05
Bacteroides_vulgatus_57955_ID3035849	CD	-0.000238593	4.65755e-05	3.01177e-07
Bacteroides_vulgatus_57955_ID3035881	CD	-0.000478237	0.000149648	0.00139468
Bacteroides_vulgatus_57955_ID3035932	CD	-0.000492242	0.000150333	0.0010591
Bacteroides_vulgatus_57955_ID3036722	CD	-0.000238759	4.76998e-05	5.57343e-07
Bacteroides_vulgatus_57955_ID3036732	CD	-0.000245951	7.70314e-05	0.0014087
Bacteroides_vulgatus_57955_ID3036747	CD	-0.000183305	4.42462e-05	3.43043e-05
Bacteroides_vulgatus_57955_ID3036956	CD	-0.00051186	0.00014991	0.000639099
Bacteroides_vulgatus_57955_ID3036957	CD	-0.000519605	0.000149717	0.000519322
Bacteroides_vulgatus_57955_ID3036969	CD	-0.000257797	4.78239e-05	7.02432e-08
Bacteroides_vulgatus_57955_ID3037189	CD	-0.000764339	0.000192864	7.39813e-05
Bacteroides_vulgatus_57955_ID3037470	CD	-0.000831673	0.000148283	2.03888e-08
Bacteroides_vulgatus_57955_ID3037587	CD	-0.000254522	9.23766e-05	0.0058645
Bacteroides_vulgatus_57955_ID3038226	CD	-0.000364797	0.000119607	0.00228872
Bacteroides_vulgatus_57955_ID3039037	CD	-0.000740392	0.000263286	0.00492164
Bacteroides_vulgatus_57955_ID3040067	CD	-0.000240184	8.29045e-05	0.00376615
Bacteroides_vulgatus_57955_ID3040070	CD	-0.000247336	7.41682e-05	0.000853595
Bacteroides_vulgatus_57955_ID3040103	CD	-0.000195645	7.01207e-05	0.00526898
Bacteroides_vulgatus_57955_ID3040234	CD	-0.000285005	9.29707e-05	0.00217281
Bacteroides_vulgatus_57955_ID3040463	CD	-0.000546538	0.000133278	4.11859e-05
Bacteroides_vulgatus_57955_ID3042908	CD	-0.000570313	0.000148205	0.000119014
Bacteroides_vulgatus_57955_ID3043439	CD	-0.000270253	5.5955e-05	1.36649e-06
Bacteroides_vulgatus_57955_ID3043445	CD	-0.000281692	8.98296e-05	0.00171355
Bacteroides_vulgatus_57955_ID3043559	CD	-0.00063875	0.000168355	0.0001482
Bacteroides_vulgatus_57955_ID3043677	CD	-0.00064446	0.000139957	4.1303e-06
Bacteroides_vulgatus_57955_ID3043682	CD	-0.000358613	0.000112732	0.00146706
Bacteroides_vulgatus_57955_ID3043727	CD	-0.000664628	0.000161094	3.69591e-05
Bacteroides_vulgatus_57955_ID3044035	CD	-0.000781589	0.000160301	1.08385e-06
Bacteroides_vulgatus_57955_ID3044216	CD	-0.000878469	0.00016437	9.06895e-08
Bacteroides_vulgatus_57955_ID3044348	CD	-0.000666916	0.000234407	0.00443949
Bacteroides_vulgatus_57955_ID3044894	CD	-0.000554337	0.000144508	0.000125038
Bacteroides_vulgatus_57955_ID3045182	CD	-0.000382854	0.000127775	0.00273259
Bacteroides_vulgatus_57955_ID3045385	CD	-0.000224448	7.91342e-05	0.00456403
Bacteroides_vulgatus_57955_ID3046538	CD	-0.000398254	0.00010962	0.000280088
Bacteroides_vulgatus_57955_ID3046883	CD	-0.000694338	0.000198087	0.000456224
Bacteroides_vulgatus_57955_ID3047160	CD	-0.000334645	0.000117057	0.00425207
Bacteroides_vulgatus_57955_ID3048048	CD	-0.000911084	0.000166931	4.8198e-08
Bacteroides_vulgatus_57955_ID3048050	CD	-0.00105509	0.000163958	1.23372e-10
Bacteroides_vulgatus_57955_ID3048154	CD	-0.00113195	0.00017237	5.13517e-11
Bacteroides_vulgatus_57955_ID3048242	CD	-0.000918979	0.00016848	4.91056e-08
Bacteroides_vulgatus_57955_ID3048918	CD	-0.000540274	0.00014354	0.000167274
Bacteroides_vulgatus_57955_ID3049981	CD	-0.000783826	0.000269048	0.00357601
Bacteroides_vulgatus_57955_ID3050084	CD	-0.000964265	0.000145495	3.41486e-11
Bacteroides_vulgatus_57955_ID3050164	CD	-0.000218214	7.17773e-05	0.00236458
Bacteroides_vulgatus_57955_ID3050173	CD	-0.00092624	0.000321122	0.00392171
Bacteroides_vulgatus_57955_ID3050875	CD	-0.000926121	0.000233362	7.22936e-05
Bacteroides_vulgatus_57955_ID3051244	CD	-0.000959046	0.000273357	0.000450802
Bacteroides_vulgatus_57955_ID3051537	CD	-0.000626417	0.000169877	0.000226494
Bacteroides_vulgatus_57955_ID3052733	CD	-0.00101328	0.000118281	1.06516e-17
Bacteroides_vulgatus_57955_ID3052922	CD	-0.000271521	7.37478e-05	0.000231641
Bacteroides_vulgatus_57955_ID3052931	CD	-0.000311714	0.000110653	0.00484682
Bacteroides_vulgatus_57955_ID3053976	CD	-0.000269425	7.91215e-05	0.000661131
Bacteroides_vulgatus_57955_ID3054906	CD	-0.000298823	6.80382e-05	1.1232e-05
Bacteroides_vulgatus_57955_ID3055004	CD	-0.00024296	5.44242e-05	8.03706e-06
Bacteroides_vulgatus_57955_ID3055665	CD	-0.000265078	7.71465e-05	0.000590287
Bacteroides_vulgatus_57955_ID3055668	CD	-0.000250384	5.33615e-05	2.70253e-06
Bacteroides_vulgatus_57955_ID3055707	CD	-0.000254441	9.17589e-05	0.00555534
Bacteroides_vulgatus_57955_ID3055716	CD	-0.000241105	5.74756e-05	2.72979e-05
Bacteroides_vulgatus_57955_ID3055758	CD	-0.000253558	8.08792e-05	0.00171839
Bacteroides_vulgatus_57955_ID3055767	CD	-0.00023101	5.79745e-05	6.75707e-05
Bacteroides_vulgatus_57955_ID3055775	CD	-0.000239353	8.82567e-05	0.00668775
Bacteroides_vulgatus_57955_ID3056171	CD	-0.000241573	7.88308e-05	0.00218068
Bacteroides_vulgatus_57955_ID3056307	CD	-0.000276641	8.46793e-05	0.00108723
Bacteroides_vulgatus_57955_ID3056329	CD	-0.00025015	7.52955e-05	0.000892942
Bacteroides_vulgatus_57955_ID3057502	CD	-0.000911298	0.000156671	6.00444e-09
Bacteroides_vulgatus_57955_ID3057517	CD	-0.00079471	0.000205502	0.000110105
Bacteroides_vulgatus_57955_ID3058092	CD	-0.000795546	0.000161027	7.79446e-07
Bacteroides_vulgatus_57955_ID3058337	CD	-0.000996235	0.000352232	0.00467887
Bacteroides_vulgatus_57955_ID3058343	CD	-0.00103634	0.000364402	0.00445596
Bacteroides_vulgatus_57955_ID3058479	CD	-0.00114147	0.000356617	0.00137033
Bacteroides_vulgatus_57955_ID3059895	CD	-0.00115279	0.000199042	6.96789e-09
Bacteroides_vulgatus_57955_ID3060814	CD	-0.000214787	5.74855e-05	0.000186699
Bacteroides_vulgatus_57955_ID3061052	CD	-0.000381431	0.000112441	0.000693139
Bacteroides_vulgatus_57955_ID3061054	CD	-0.000375549	0.000113946	0.000981243
Bacteroides_vulgatus_57955_ID3061459	CD	-0.000214572	5.73067e-05	0.000180914
Bacteroides_vulgatus_57955_ID3061465	CD	-0.00020569	4.58622e-05	7.29332e-06
Bacteroides_vulgatus_57955_ID3062188	CD	-0.000237359	4.76982e-05	6.48242e-07
Bacteroides_vulgatus_57955_ID3063536	CD	-0.000575723	0.000161378	0.000360334
Bacteroides_vulgatus_57955_ID3064022	CD	-0.000895743	0.000301139	0.00293452
Bacteroides_vulgatus_57955_ID3065104	CD	-0.00061152	0.00022374	0.00627269
Bacteroides_vulgatus_57955_ID3065212	CD	-0.000697962	0.000187146	0.000191859
Bacteroides_vulgatus_57955_ID3065221	CD	-0.00131909	0.000157478	5.45915e-17
Bacteroides_vulgatus_57955_ID3065230	CD	-0.00072275	0.000189939	0.00014171
Bacteroides_vulgatus_57955_ID3065251	CD	-0.000497721	0.000121711	4.32552e-05
Bacteroides_vulgatus_57955_ID3065275	CD	-0.000427963	0.000118204	0.000294
Bacteroides_vulgatus_57955_ID3065401	CD	-0.000349032	0.000110811	0.0016338
Bacteroides_vulgatus_57955_ID3065527	CD	-0.000735541	0.000217622	0.00072513
Bacteroides_vulgatus_57955_ID3065593	CD	-0.00097095	0.000279489	0.000512718
Bacteroides_vulgatus_57955_ID3065596	CD	-0.000900663	0.000268691	0.000802169
Bacteroides_vulgatus_57955_ID3065683	CD	-0.00029364	9.70243e-05	0.00247438
Bacteroides_vulgatus_57955_ID3065799	CD	-0.00100037	0.000289941	0.000560057
Bacteroides_vulgatus_57955_ID3065830	CD	-0.00107748	0.000312008	0.000553602
Bacteroides_vulgatus_57955_ID3066118	CD	-0.00106907	0.000339156	0.0016207
Bacteroides_vulgatus_57955_ID3066194	CD	-0.000978319	0.000323245	0.00247357
Bacteroides_vulgatus_57955_ID3066311	CD	-0.000748556	0.000130691	1.01802e-08
Bacteroides_vulgatus_57955_ID3066317	CD	-0.000665756	0.0001429	3.1791e-06
Bacteroides_vulgatus_57955_ID3066430	CD	-0.00104977	0.000332412	0.00158844
Bacteroides_vulgatus_57955_ID3066473	CD	-0.000913391	0.000260693	0.000458838
Bacteroides_vulgatus_57955_ID3068293	CD	-0.000694033	0.000189115	0.00024264
Bacteroides_vulgatus_57955_ID3068868	CD	-0.000666034	0.000171216	0.000100238
Bacteroides_vulgatus_57955_ID3068953	CD	-0.000248735	7.16255e-05	0.000515208
Bacteroides_vulgatus_57955_ID3069016	CD	-0.000622124	9.72957e-05	1.61428e-10
Bacteroides_vulgatus_57955_ID3069052	CD	-0.000389108	0.000133549	0.00357288
Bacteroides_vulgatus_57955_ID3069325	CD	-0.000387906	0.000130898	0.00304235
Bacteroides_vulgatus_57955_ID3069400	CD	-0.000930637	0.000189853	9.4929e-07
Bacteroides_vulgatus_57955_ID3069496	CD	-0.000514223	0.000186499	0.00582919
Bacteroides_vulgatus_57955_ID3069836	CD	-0.000416567	0.000144508	0.00394329
Bacteroides_vulgatus_57955_ID3069911	CD	-0.000277508	8.16113e-05	0.000672949
Bacteroides_vulgatus_57955_ID3069914	CD	-0.000293868	9.68506e-05	0.00241139
Bacteroides_vulgatus_57955_ID3069917	CD	-0.000340023	9.76639e-05	0.000498487
Bacteroides_vulgatus_57955_ID3070256	CD	-0.00101008	0.000150199	1.75709e-11
Bacteroides_vulgatus_57955_ID3070259	CD	-0.00104176	0.000169091	7.23226e-10
Bacteroides_vulgatus_57955_ID3070268	CD	-0.000964016	0.000156765	7.77586e-10
Bacteroides_vulgatus_57955_ID3070272	CD	-0.00135038	0.0003645	0.000211599
Bacteroides_vulgatus_57955_ID3070284	CD	-0.000922248	0.000165998	2.76389e-08
Bacteroides_vulgatus_57955_ID3070316	CD	-0.000995247	0.000207353	1.58846e-06
Bacteroides_vulgatus_57955_ID3070364	CD	-0.000542199	0.000161712	0.000799776
Bacteroides_vulgatus_57955_ID3070403	CD	-0.000839861	0.000256589	0.00106345
Bacteroides_vulgatus_57955_ID3070604	CD	-0.000481522	0.000166327	0.00379124
Bacteroides_vulgatus_57955_ID3070622	CD	-0.000275361	8.95297e-05	0.00210048
Bacteroides_vulgatus_57955_ID3070817	CD	-0.00046386	0.00015121	0.00215752
Bacteroides_vulgatus_57955_ID3070865	CD	-0.000222512	7.41234e-05	0.00268292
Bacteroides_vulgatus_57955_ID3070928	CD	-0.000245532	8.0232e-05	0.00221134
Bacteroides_vulgatus_57955_ID3071277	CD	-0.000423335	0.000125613	0.000751292
Bacteroides_vulgatus_57955_ID3071573	CD	-0.00080826	0.000232644	0.000512309
Bacteroides_vulgatus_57955_ID3071576	CD	-0.000342196	9.25351e-05	0.000217291
Bacteroides_vulgatus_57955_ID3071591	CD	-0.000380849	0.000118041	0.00125354
Bacteroides_vulgatus_57955_ID3071660	CD	-0.000371423	8.74178e-05	2.14889e-05
Bacteroides_vulgatus_57955_ID3071669	CD	-0.000322579	0.000115382	0.00517783
Bacteroides_vulgatus_57955_ID3072104	CD	-0.000612384	0.000220012	0.00537899
Bacteroides_vulgatus_57955_ID3072134	CD	-0.000746115	0.000220921	0.000732029
Bacteroides_vulgatus_57955_ID3072348	CD	-0.000456699	0.000153708	0.00296624
Bacteroides_vulgatus_57955_ID3085684	CD	-0.000792471	0.000145696	5.35229e-08
Bacteroides_vulgatus_57955_ID3086650	CD	-0.000387344	0.000132476	0.00345705
Bacteroides_vulgatus_57955_ID3087034	CD	-0.000386009	0.000128809	0.00272878
Bacteroides_vulgatus_57955_ID3087364	CD	-0.000491059	0.000167043	0.00328515
Bacteroides_vulgatus_57955_ID3087475	CD	-0.000410425	0.000136125	0.00256922
Bacteroides_vulgatus_57955_ID3089067	CD	-0.000597837	0.000164527	0.000279405
Bacteroides_vulgatus_57955_ID3090012	CD	-0.000473578	0.000112122	2.40263e-05
Bacteroides_vulgatus_57955_ID3090068	CD	-0.00146109	0.000364321	6.06005e-05
Bacteroides_vulgatus_57955_ID3090636	CD	-0.00105023	0.000361881	0.00370615
Bacteroides_vulgatus_57955_ID3091377	CD	-0.000111064	3.90975e-05	0.00450146
Bacteroides_vulgatus_57955_ID3091378	CD	-9.21233e-05	3.0355e-05	0.00240642
Bacteroides_vulgatus_57955_ID3091519	CD	-0.000286926	8.04893e-05	0.000364168
Bacteroides_vulgatus_57955_ID3093865	CD	-0.000201621	5.92872e-05	0.000672022
Bacteroides_vulgatus_57955_ID3094222	CD	-0.000659602	0.000213851	0.00203961
Bacteroides_vulgatus_57955_ID3094588	CD	-0.000748641	0.000267688	0.00516288
Bacteroides_vulgatus_57955_ID3094762	CD	-0.000341473	0.00011774	0.00372886
Bacteroides_vulgatus_57955_ID3094798	CD	-0.000770051	0.000151954	4.0272e-07
Bacteroides_vulgatus_57955_ID3094858	CD	-0.000665374	0.000198312	0.000793133
Bacteroides_vulgatus_57955_ID3094879	CD	-0.000411558	0.000146924	0.00509179
Bacteroides_vulgatus_57955_ID3095638	CD	-0.000287259	5.48255e-05	1.60997e-07
Bacteroides_vulgatus_57955_ID3096780	CD	-0.000750184	0.000270341	0.00552086
Bacteroides_vulgatus_57955_ID3099987	CD	-0.000281869	8.87104e-05	0.00148597
Bacteroides_vulgatus_57955_ID3100121	CD	-0.000250958	5.15327e-05	1.11672e-06
Bacteroides_vulgatus_57955_ID3101237	CD	-0.000328053	0.000115319	0.0044448
Bacteroides_vulgatus_57955_ID3101508	CD	-0.000245007	4.88234e-05	5.21498e-07
Bacteroides_vulgatus_57955_ID3101541	CD	-0.000297551	9.23436e-05	0.00127202
Bacteroides_vulgatus_57955_ID3102464	CD	-0.000273101	8.0491e-05	0.000691477
Bacteroides_vulgatus_57955_ID3102772	CD	-0.000515565	0.000121587	2.23232e-05
Bacteroides_vulgatus_57955_ID3102939	CD	-0.000830394	0.000292127	0.00447506
Bacteroides_vulgatus_57955_ID3103282	CD	-0.000732609	0.00021931	0.000836236
Bacteroides_vulgatus_57955_ID3103285	CD	-0.000823336	0.000150249	4.25756e-08
Bacteroides_vulgatus_57955_ID3103788	CD	-0.000845629	0.000162116	1.82628e-07
Bacteroides_vulgatus_57955_ID3104172	CD	-0.000271467	9.51674e-05	0.00433734
Bacteroides_vulgatus_57955_ID3104550	CD	-0.00038673	0.000128498	0.00261582
Bacteroides_vulgatus_57955_ID3104709	CD	-0.000292003	0.000102722	0.00447378
Bacteroides_vulgatus_57955_ID3105623	CD	-0.000673602	0.00013421	5.19394e-07
Bacteroides_vulgatus_57955_ID3105749	CD	-0.000198008	6.20369e-05	0.00141401
Bacteroides_vulgatus_57955_ID3106199	CD	-0.000315894	0.000113682	0.00545677
Bacteroides_vulgatus_57955_ID3106202	CD	-0.000340376	0.000123641	0.00590633
Bacteroides_vulgatus_57955_ID3106206	CD	-0.000305798	0.000106609	0.00412543
Bacteroides_vulgatus_57955_ID3106576	CD	-0.000512146	0.000181558	0.00478993
Bacteroides_vulgatus_57955_ID3107363	CD	-0.000988086	0.000184284	8.24174e-08
Bacteroides_vulgatus_57955_ID3107459	CD	-0.000684492	0.000208136	0.0010066
Bacteroides_vulgatus_57955_ID3108313	CD	-0.000746831	0.000105301	1.31863e-12
Bacteroides_vulgatus_57955_ID3109293	CD	-0.000728609	0.000250331	0.00360751
Bacteroides_vulgatus_57955_ID3109314	CD	-0.000704953	0.000206517	0.00064127
Bacteroides_vulgatus_57955_ID3109392	CD	-0.00057617	0.00021282	0.00678306
Bacteroides_vulgatus_57955_ID3109470	CD	-0.000228367	7.415e-05	0.00207145
Bacteroides_vulgatus_57955_ID3110700	CD	-0.000376473	0.000117774	0.00139072
Bacteroides_vulgatus_57955_ID3111647	CD	-0.000427672	0.000144771	0.00313547
Bacteroides_vulgatus_57955_ID3111704	CD	-0.000266244	4.78901e-05	2.70573e-08
Bacteroides_vulgatus_57955_ID3111716	CD	-0.000290642	7.39248e-05	8.43867e-05
Bacteroides_vulgatus_57955_ID3111731	CD	-0.000346073	0.000110965	0.0018162
Bacteroides_vulgatus_57955_ID3113578	CD	-0.000833044	0.000257544	0.00121827
Bacteroides_vulgatus_57955_ID3113605	CD	-0.000872858	0.000261824	0.000856813
Bacteroides_vulgatus_57955_ID3113623	CD	-0.00085998	0.000305811	0.00492156
Bacteroides_vulgatus_57955_ID3113683	CD	-0.000849717	0.000296363	0.00414193
Bacteroides_vulgatus_57955_ID3114112	CD	-0.000716508	0.000255758	0.00508638
Bacteroides_vulgatus_57955_ID3114342	CD	-0.00078541	0.000287107	0.0062267
Bacteroides_vulgatus_57955_ID3114458	CD	-0.000423503	0.000133579	0.00152208
Bacteroides_vulgatus_57955_ID3115465	CD	-0.000335764	0.000111152	0.00252141
Bacteroides_vulgatus_57955_ID3115542	CD	-0.000872412	0.000151825	9.12833e-09
Bacteroides_vulgatus_57955_ID3115545	CD	-0.000855037	0.000151571	1.68918e-08
Bacteroides_vulgatus_57955_ID3115737	CD	-0.000575214	0.000169147	0.000672197
Bacteroides_vulgatus_57955_ID3115870	CD	-0.000384542	0.000101674	0.000155513
Bacteroides_vulgatus_57955_ID3115986	CD	-0.000947877	0.000328382	0.00389546
Bacteroides_vulgatus_57955_ID3116745	CD	-0.000682351	0.000212404	0.0013158
Bacteroides_vulgatus_57955_ID3116750	CD	-0.00070971	0.00015756	6.65711e-06
Bacteroides_vulgatus_57955_ID3116767	CD	-0.000593294	0.000157204	0.000160632
Bacteroides_vulgatus_57955_ID3117924	CD	-0.000655906	0.000234636	0.0051833
Bacteroides_vulgatus_57955_ID3119760	CD	-0.000523302	0.000174953	0.00277972
Bacteroides_vulgatus_57955_ID3129929	CD	-0.00071919	0.000164332	1.20625e-05
Bacteroides_vulgatus_57955_ID3130136	CD	-0.000894107	0.000261957	0.000642081
Bacteroides_vulgatus_57955_ID3131983	CD	-0.00116626	0.000179657	8.49173e-11
Bacteroides_vulgatus_57955_ID3134841	CD	-0.000264369	5.85383e-05	6.2968e-06
Bacteroides_vulgatus_57955_ID3134858	CD	-0.000230949	4.58476e-05	4.72133e-07
Bacteroides_vulgatus_57955_ID3134871	CD	-0.000229826	4.54929e-05	4.37414e-07
Bacteroides_vulgatus_57955_ID3134873	CD	-0.000221911	7.58831e-05	0.00345137
Bacteroides_vulgatus_57955_ID3136424	CD	-0.000275587	9.26585e-05	0.00293733
Bacteroides_vulgatus_57955_ID3137032	CD	-0.00026132	6.06691e-05	1.65256e-05
Bacteroides_vulgatus_57955_ID3137068	CD	-0.000319192	0.000104476	0.00224942
Bacteroides_vulgatus_57955_ID3139962	CD	-0.000911375	0.000313529	0.00365112
Bacteroides_vulgatus_57955_ID3141396	CD	-0.00100119	0.000157626	2.1294e-10
Bacteroides_vulgatus_57955_ID3141949	CD	-0.00106551	0.000188546	1.59332e-08
Bacteroides_vulgatus_57955_ID3141979	CD	-0.00101488	0.000127225	1.49876e-15
Bacteroides_vulgatus_57955_ID3142148	CD	-0.000903381	0.00017784	3.7798e-07
Bacteroides_vulgatus_57955_ID3142469	CD	-0.000795645	0.00016765	2.07614e-06
Bacteroides_vulgatus_57955_ID3143064	CD	-0.0004437	0.000145662	0.00231831
Bacteroides_vulgatus_57955_ID3147224	CD	-0.000903805	0.000298712	0.00248081
Bacteroides_vulgatus_57955_ID3147335	CD	-0.000804517	0.00014658	4.0515e-08
Bacteroides_vulgatus_57955_ID3151992	CD	-0.000565412	0.000145852	0.000105915
Bacteroides_vulgatus_57955_ID3152455	CD	-0.000191079	6.44388e-05	0.00302402
Bacteroides_vulgatus_57955_ID3182754	CD	-0.000608266	0.000132193	4.19772e-06
Bacteroides_vulgatus_57955_ID3183006	CD	-0.000722859	0.000208796	0.000536099
Bacteroides_vulgatus_57955_ID3183339	CD	-0.00055535	9.16399e-05	1.36004e-09
Bacteroides_vulgatus_57955_ID3185547	CD	-0.000819008	0.000147121	2.59331e-08
Bacteroides_vulgatus_57955_ID3185730	CD	-0.000908416	0.000162762	2.38803e-08
Bacteroides_vulgatus_57955_ID3190070	CD	-0.000907025	0.000194768	3.20927e-06
Bacteroides_vulgatus_57955_ID3190245	CD	-0.000899161	0.000184473	1.09237e-06
Bacteroides_vulgatus_57955_ID3190395	CD	-0.000445821	0.000137446	0.00118023
Bacteroides_vulgatus_57955_ID3192576	CD	-0.00023889	4.87634e-05	9.63496e-07
Bacteroides_vulgatus_57955_ID3193212	CD	-0.00100425	0.000133556	5.5058e-14
Bacteroides_vulgatus_57955_ID3193224	CD	-0.000929245	0.000131216	1.42276e-12
Bacteroides_vulgatus_57955_ID3193815	CD	-0.000665518	0.000155769	1.93333e-05
Bacteroides_vulgatus_57955_ID3193917	CD	-0.00088797	0.000172432	2.60938e-07
Bacteroides_vulgatus_57955_ID3194975	CD	-0.000499428	0.000137737	0.000287907
Bacteroides_vulgatus_57955_ID3195117	CD	-0.000811061	0.000123101	4.43989e-11
Bacteroides_vulgatus_57955_ID3195159	CD	-0.000721441	0.000144349	5.79578e-07
Bacteroides_vulgatus_57955_ID3195486	CD	-0.000482495	0.000125006	0.000113494
Bacteroides_vulgatus_57955_ID3195573	CD	-0.000319412	6.53227e-05	1.00961e-06
Bacteroides_vulgatus_57955_ID3196400	CD	-0.00114153	0.000194881	4.6974e-09
Bacteroides_vulgatus_57955_ID3196409	CD	-0.000256767	4.92776e-05	1.88205e-07
Bacteroides_vulgatus_57955_ID3196718	CD	-0.000859055	0.000313795	0.00618835
Bacteroides_vulgatus_57955_ID3196959	CD	-0.000615509	0.000140854	1.24348e-05
Bacteroides_vulgatus_57955_ID3199138	CD	-0.000631511	0.000144871	1.30581e-05
Bacteroides_vulgatus_57955_ID3199180	CD	-0.0004749	0.000159133	0.00284226
Bacteroides_vulgatus_57955_ID3199204	CD	-0.000665781	0.000142214	2.84705e-06
Bacteroides_vulgatus_57955_ID3200416	CD	-0.000682369	0.000155927	1.20762e-05
Bacteroides_vulgatus_57955_ID3200458	CD	-0.000875545	0.000181801	1.46503e-06
Bacteroides_vulgatus_57955_ID3200511	CD	-0.000851421	0.000211276	5.57985e-05
Bacteroides_vulgatus_57955_ID3200859	CD	-0.000815144	0.000221166	0.000228111
Bacteroides_vulgatus_57955_ID3201492	CD	-0.000841404	0.000274213	0.00215185
Bacteroides_vulgatus_57955_ID3202403	CD	-0.000850454	0.000210611	5.39005e-05
Bacteroides_vulgatus_57955_ID3202677	CD	-0.000880513	0.000158895	2.99951e-08
Bacteroides_vulgatus_57955_ID3202725	CD	-0.00087686	0.00018708	2.7712e-06
Bacteroides_vulgatus_57955_ID3202753	CD	-0.000612949	0.000147897	3.4066e-05
Bacteroides_vulgatus_57955_ID3202766	CD	-0.000900078	0.000231135	9.85382e-05
Bacteroides_vulgatus_57955_ID3202954	CD	-0.000484073	0.000128721	0.000169481
Bacteroides_vulgatus_57955_ID3203137	CD	-0.000544008	9.12204e-05	2.46638e-09
Bacteroides_vulgatus_57955_ID3203288	CD	-0.000835633	0.000270164	0.00198107
Bacteroides_vulgatus_57955_ID3204241	CD	-0.000450414	0.000106119	2.19163e-05
Bacteroides_vulgatus_57955_ID3204247	CD	-0.000464487	0.000107635	1.5933e-05
Bacteroides_vulgatus_57955_ID3204389	CD	-0.000477359	0.000149188	0.00137561
Bacteroides_vulgatus_57955_ID3206278	CD	-0.000585029	8.16776e-05	7.91282e-13
Bacteroides_vulgatus_57955_ID3207315	CD	-0.000387065	0.000134268	0.00394186
Bacteroides_vulgatus_57955_ID3208994	CD	-0.000233035	5.18019e-05	6.84113e-06
Bacteroides_vulgatus_57955_ID3209943	CD	-0.00028577	9.64357e-05	0.00304337
Bacteroides_vulgatus_57955_ID3211715	CD	-0.000872252	0.000251505	0.000524088
Bacteroides_vulgatus_57955_ID3213456	CD	-0.000637337	0.000143748	9.26254e-06
Bacteroides_vulgatus_57955_ID3215960	CD	-0.000232763	8.2628e-05	0.00484753
Bacteroides_vulgatus_57955_ID3215975	CD	-0.000256275	4.90086e-05	1.70271e-07
Bacteroides_vulgatus_57955_ID3216230	CD	-0.000227359	5.76995e-05	8.1344e-05
Bacteroides_vulgatus_57955_ID3216239	CD	-0.000248382	4.74072e-05	1.61154e-07
Bacteroides_vulgatus_57955_ID3217680	CD	-0.000231918	4.80107e-05	1.36158e-06
Bacteroides_vulgatus_57955_ID3218280	CD	-0.00101103	0.000140313	5.78231e-13
Bacteroides_vulgatus_57955_ID3218414	CD	-0.000873912	0.000167249	1.73962e-07
Bacteroides_vulgatus_57955_ID3218641	CD	-0.000737044	0.000172917	2.02235e-05
Bacteroides_vulgatus_57955_ID3219492	CD	-0.000748848	0.000147874	4.10317e-07
Bacteroides_vulgatus_57955_ID3219494	CD	-0.000773009	0.000161614	1.72647e-06
Bacteroides_vulgatus_57955_ID3219536	CD	-0.000799382	0.000261731	0.00225654
Bacteroides_vulgatus_57955_ID3220066	CD	-0.000826644	0.000124501	3.14465e-11
Bacteroides_vulgatus_57955_ID3220370	CD	-0.00052029	0.000101162	2.7017e-07
Bacteroides_vulgatus_57955_ID3220381	CD	-0.00023825	4.96299e-05	1.58245e-06
Bacteroides_vulgatus_57955_ID3220501	CD	-0.000501084	0.000130249	0.000119512
Bacteroides_vulgatus_57955_ID3220925	CD	-0.000547334	0.000159333	0.000592207
Bacteroides_vulgatus_57955_ID3221596	CD	-0.00065509	0.000171082	0.000128613
Bacteroides_vulgatus_57955_ID3222392	CD	-0.000842778	0.000216879	0.000101933
Bacteroides_vulgatus_57955_ID3223164	CD	-0.000675972	0.000172394	8.81484e-05
Bacteroides_vulgatus_57955_ID3223546	CD	-0.000814618	0.000173596	2.6973e-06
Bacteroides_vulgatus_57955_ID3223815	CD	-0.000804365	0.000174924	4.25816e-06
Bacteroides_vulgatus_57955_ID3223950	CD	-0.000862318	0.000174008	7.2099e-07
Bacteroides_vulgatus_57955_ID3223960	CD	-0.000918108	0.00019966	4.25829e-06
Bacteroides_vulgatus_57955_ID3224926	CD	-0.000877248	0.000184149	1.89976e-06
Bacteroides_vulgatus_57955_ID3225720	CD	-0.000816441	0.000174812	3.00628e-06
Bacteroides_vulgatus_57955_ID3228236	CD	-0.00085755	0.000175979	1.09903e-06
Bacteroides_vulgatus_57955_ID3228586	CD	-0.000927339	0.000328809	0.004798
Bacteroides_vulgatus_57955_ID3229003	CD	-0.000433062	0.000111443	0.000101932
Bacteroides_vulgatus_57955_ID3230116	CD	-0.000439202	8.49582e-05	2.34564e-07
Bacteroides_vulgatus_57955_ID3230584	CD	-0.000442369	8.39899e-05	1.38723e-07
Bacteroides_vulgatus_57955_ID3230845	CD	-0.000775774	0.000135882	1.13528e-08
Bacteroides_vulgatus_57955_ID3230914	CD	-0.000957401	0.000265035	0.000303428
Bacteroides_vulgatus_57955_ID3231478	CD	-0.000224837	7.48698e-05	0.00267297
Bacteroides_vulgatus_57955_ID3231520	CD	-0.000236659	4.86377e-05	1.14017e-06
Bacteroides_vulgatus_57955_ID3231562	CD	-0.000228136	4.62407e-05	8.07044e-07
Bacteroides_vulgatus_57955_ID3231565	CD	-0.000222904	5.15967e-05	1.55947e-05
Bacteroides_vulgatus_57955_ID3232144	CD	-0.00054645	0.000150398	0.000279754
Bacteroides_vulgatus_57955_ID3232383	CD	-0.000964294	0.000275643	0.000468163
Bacteroides_vulgatus_57955_ID3232412	CD	-0.00108221	0.000168854	1.46322e-10
Bacteroides_vulgatus_57955_ID3232516	CD	-0.000723574	0.000250129	0.00381815
Bacteroides_vulgatus_57955_ID3232517	CD	-0.000754435	0.000238524	0.00156192
Bacteroides_vulgatus_57955_ID3232523	CD	-0.000788094	0.000162667	1.26722e-06
Bacteroides_vulgatus_57955_ID3234273	CD	-0.000810324	0.000287434	0.00481488
Bacteroides_vulgatus_57955_ID3234293	CD	-0.000766157	0.000278973	0.00602624
Bacteroides_vulgatus_57955_ID3234981	CD	-0.000612294	0.00014637	2.87457e-05
Bacteroides_vulgatus_57955_ID3235869	CD	-0.000558042	0.000158113	0.000416528
Bacteroides_vulgatus_57955_ID3237772	CD	-0.00117669	0.000257034	4.69543e-06
Bacteroides_vulgatus_57955_ID3238132	CD	-0.000696688	0.000235348	0.00307394
Bacteroides_vulgatus_57955_ID3242235	CD	-0.000411238	0.000148042	0.00547212
Bacteroides_vulgatus_57955_ID3242265	CD	-0.000641085	0.00015246	2.61142e-05
Bacteroides_vulgatus_57955_ID3242363	CD	-0.000576355	0.000182126	0.001553
Bacteroides_vulgatus_57955_ID3243438	CD	-0.000646812	0.000159376	4.94112e-05
Bacteroides_vulgatus_57955_ID3244029	CD	-0.000768935	0.000266531	0.00391449
Bacteroides_vulgatus_57955_ID3245166	CD	-0.000694186	0.000158261	1.15281e-05
Bacteroides_vulgatus_57955_ID3245322	CD	-0.000599232	0.00015587	0.000120835
Bacteroides_vulgatus_57955_ID3245356	CD	-0.000610843	0.000168606	0.000291311
Bacteroides_vulgatus_57955_ID3245567	CD	-0.000488572	0.000179791	0.00657896
Bacteroides_vulgatus_57955_ID3247060	CD	-0.000619487	0.000155501	6.7816e-05
Bacteroides_vulgatus_57955_ID3247612	CD	-0.000826071	0.000183381	6.6477e-06
Bacteroides_vulgatus_57955_ID3248447	CD	-0.000295466	9.85992e-05	0.00272977
Bacteroides_vulgatus_57955_ID3249193	CD	-0.00116934	0.00031421	0.000198026
Bacteroides_vulgatus_57955_ID3250251	CD	-0.00113596	0.000196123	6.95186e-09
Bacteroides_vulgatus_57955_ID3256638	CD	-0.0003984	0.000130795	0.00231919
Bacteroides_vulgatus_57955_ID3260643	CD	-0.000797742	0.000269006	0.00302174
Bacteroides_vulgatus_57955_ID3261594	CD	-0.000453851	9.45367e-05	1.58043e-06
Bacteroides_vulgatus_57955_ID3261651	CD	-0.000723884	0.00020967	0.00055543
Bacteroides_vulgatus_57955_ID3262080	CD	-0.000648569	0.000125111	2.17231e-07
Bacteroides_vulgatus_57955_ID3262131	CD	-0.000677887	0.00017021	6.81505e-05
Bacteroides_vulgatus_57955_ID3262305	CD	-0.000814602	0.000221172	0.000230396
Bacteroides_vulgatus_57955_ID3262677	CD	-0.000257392	6.66144e-05	0.000111588
Bacteroides_vulgatus_57955_ID3262695	CD	-0.000263071	5.91172e-05	8.58706e-06
Bacteroides_vulgatus_57955_ID3262830	CD	-0.000192046	6.92175e-05	0.0055283
Bacteroides_vulgatus_57955_ID3262866	CD	-0.00112279	0.000153085	2.22675e-13
Bacteroides_vulgatus_57955_ID3263428	CD	-0.000875128	0.000219078	6.48064e-05
Bacteroides_vulgatus_57955_ID3263434	CD	-0.000868751	0.000215016	5.33616e-05
Bacteroides_vulgatus_57955_ID3263476	CD	-0.000735195	0.000182812	5.78041e-05
Bacteroides_vulgatus_57955_ID3264916	CD	-0.000997389	0.000207906	1.60809e-06
Bacteroides_vulgatus_57955_ID3265871	CD	-0.000516668	0.000161239	0.00135357
Bacteroides_vulgatus_57955_ID3266124	CD	-0.000202331	7.32186e-05	0.00572066
Bacteroides_vulgatus_57955_ID3266586	CD	-0.000472367	0.000164567	0.00410006
Bacteroides_vulgatus_57955_ID3266631	CD	-0.000980142	0.000353817	0.00560234
Bacteroides_vulgatus_57955_ID3266637	CD	-0.000934503	0.000327594	0.00433601
Bacteroides_vulgatus_57955_ID3266723	CD	-0.000874055	0.000303702	0.00400199
Bacteroides_vulgatus_57955_ID3266763	CD	-0.00101952	0.000282498	0.000307468
Bacteroides_vulgatus_57955_ID3266805	CD	-0.000405906	0.000139148	0.00353335
Bacteroides_vulgatus_57955_ID3266867	CD	-0.000426867	0.000123546	0.000550039
Bacteroides_vulgatus_57955_ID3267193	CD	-0.000835745	0.000274689	0.00234613
Bacteroides_vulgatus_57955_ID3267541	CD	-0.000696854	0.00017431	6.39394e-05
Bacteroides_vulgatus_57955_ID3267555	CD	-0.000868078	0.000300366	0.00385157
Bacteroides_vulgatus_57955_ID3268050	CD	-0.000605802	0.00016342	0.000209709
Bacteroides_vulgatus_57955_ID3269614	CD	-0.00086569	0.000234825	0.000227336
Bacteroides_vulgatus_57955_ID3271240	CD	-0.000380336	0.000117903	0.00125605
Bacteroides_vulgatus_57955_ID3272771	CD	-0.00104633	0.000170536	8.48711e-10
Bacteroides_vulgatus_57955_ID3273638	CD	-0.000800496	0.000182892	1.20391e-05
Bacteroides_vulgatus_57955_ID3273895	CD	-0.000435939	9.88102e-05	1.02477e-05
Bacteroides_vulgatus_57955_ID3274235	CD	-0.000264708	4.8597e-05	5.12267e-08
Bacteroides_vulgatus_57955_ID3274268	CD	-0.00025933	7.26545e-05	0.000357845
Bacteroides_vulgatus_57955_ID3274283	CD	-0.000274699	8.0086e-05	0.000603477
Bacteroides_vulgatus_57955_ID3274457	CD	-0.00105143	0.000170073	6.32162e-10
Bacteroides_vulgatus_57955_ID3275002	CD	-0.00103009	0.000262338	8.61668e-05
Bacteroides_vulgatus_57955_ID3275809	CD	-0.00110715	0.000344806	0.0013231
Bacteroides_vulgatus_57955_ID3276468	CD	-0.000760018	0.000165536	4.40598e-06
Bacteroides_vulgatus_57955_ID3277629	CD	-0.000811269	0.000164246	7.83865e-07
Bacteroides_vulgatus_57955_ID3278393	CD	-0.00122446	0.000170334	6.54797e-13
Bacteroides_vulgatus_57955_ID3279080	CD	-0.000685651	0.000145942	2.626e-06
Bacteroides_vulgatus_57955_ID3279089	CD	-0.000902536	0.000174643	2.36768e-07
Bacteroides_vulgatus_57955_ID3279093	CD	-0.000919057	0.000174558	1.40148e-07
Bacteroides_vulgatus_57955_ID3279989	CD	-0.000900821	0.000227153	7.31794e-05
Bacteroides_vulgatus_57955_ID3280517	CD	-0.000471613	0.000143735	0.00103392
Bacteroides_vulgatus_57955_ID3282662	CD	-0.00116501	0.000406456	0.00415335
Bacteroides_vulgatus_57955_ID3282723	CD	-0.000388208	0.000123929	0.00173327
Bacteroides_vulgatus_57955_ID3282744	CD	-0.000365488	0.000123374	0.00305219
Bacteroides_vulgatus_57955_ID3282940	CD	-0.00100851	0.000297145	0.000688808
Bacteroides_vulgatus_57955_ID3282961	CD	-0.00103807	0.000335163	0.00195358
Bacteroides_vulgatus_57955_ID3283155	CD	-0.000530411	0.000153887	0.000567342
Bacteroides_vulgatus_57955_ID3283338	CD	-0.000666699	0.000152536	1.23816e-05
Bacteroides_vulgatus_57955_ID3283350	CD	-0.000421274	0.000153062	0.00591775
Bacteroides_vulgatus_57955_ID3283354	CD	-0.000421253	0.000152826	0.00584379
Bacteroides_vulgatus_57955_ID3283604	CD	-0.000535602	0.000128102	2.90156e-05
Bacteroides_vulgatus_57955_ID3283806	CD	-0.000343409	0.00012208	0.00490836
Bacteroides_vulgatus_57955_ID3284051	CD	-0.00105429	0.000350389	0.00262195
Bacteroides_vulgatus_57955_ID3284818	CD	-0.000826246	0.000189773	1.33758e-05
Bacteroides_vulgatus_57955_ID3285477	CD	-0.000433096	0.000152044	0.00439279
Bacteroides_vulgatus_57955_ID3286743	CD	-0.000979965	0.0001406	3.17209e-12
Bacteroides_vulgatus_57955_ID3286749	CD	-0.000655773	0.000159937	4.12812e-05
Bacteroides_vulgatus_57955_ID3287950	CD	-0.000833031	0.000135763	8.46765e-10
Bacteroides_vulgatus_57955_ID3290478	CD	-0.00100456	0.00028539	0.000431619
Bacteroides_vulgatus_57955_ID3291129	CD	-0.000781844	0.000228498	0.000622389
Bacteroides_vulgatus_57955_ID3292416	CD	-0.000621306	0.000151363	4.04752e-05
Bacteroides_vulgatus_57955_ID3294085	CD	-0.000946793	0.000299262	0.00155745
Bacteroides_vulgatus_57955_ID3297632	CD	-0.00105083	0.000184664	1.26688e-08
Bacteroides_vulgatus_57955_ID3298217	CD	-0.000953391	0.000166545	1.03716e-08
Bacteroides_vulgatus_57955_ID3298759	CD	-0.000199363	6.79998e-05	0.00336993
Bacteroides_vulgatus_57955_ID3299259	CD	-0.000605818	0.000141029	1.74136e-05
Bacteroides_vulgatus_57955_ID3299319	CD	-0.000243826	8.86948e-05	0.00597687
Bacteroides_vulgatus_57955_ID3299418	CD	-0.00101692	0.000298495	0.000657207
Bacteroides_vulgatus_57955_ID3300862	CD	-0.000559164	0.000153022	0.000258047
Bacteroides_vulgatus_57955_ID3301785	CD	-0.00086732	0.000180643	1.57654e-06
Bacteroides_vulgatus_57955_ID3302038	CD	-0.00034045	0.000101836	0.000828474
Bacteroides_vulgatus_57955_ID3302124	CD	-0.000343108	0.000107749	0.00145094
Bacteroides_vulgatus_57955_ID3303753	CD	-0.00100295	0.000307157	0.0010936
Bacteroides_vulgatus_57955_ID3306159	CD	-0.000595675	0.000150206	7.31713e-05
Bacteroides_vulgatus_57955_ID3306667	CD	-0.00074342	0.000227216	0.00106839
Bacteroides_vulgatus_57955_ID3307034	CD	-0.000871292	0.000296826	0.00333157
Bacteroides_vulgatus_57955_ID3307047	CD	-0.000934363	0.000336256	0.00545731
Bacteroides_vulgatus_57955_ID3309712	CD	-0.000690609	0.000197613	0.000474509
Bacteroides_vulgatus_57955_ID3309846	CD	-0.000968348	0.000174901	3.08494e-08
Bacteroides_vulgatus_57955_ID3309979	CD	-0.000644597	0.000145447	9.34329e-06
Bacteroides_vulgatus_57955_ID3310572	CD	-0.000663485	0.00016892	8.57217e-05
Bacteroides_vulgatus_57955_ID3311452	CD	-0.000450013	0.000154468	0.00357625
Bacteroides_vulgatus_57955_ID3311497	CD	-0.000221554	4.76463e-05	3.31986e-06
Bacteroides_vulgatus_57955_ID3311500	CD	-0.000587056	0.000181129	0.00119071
Bacteroides_vulgatus_57955_ID3311620	CD	-0.00046331	0.000152769	0.00242343
Bacteroides_vulgatus_57955_ID3311668	CD	-0.000466677	0.000162009	0.00396969
Bacteroides_vulgatus_57955_ID3311884	CD	-0.000487132	0.000162217	0.00267369
Bacteroides_vulgatus_57955_ID3313500	CD	-0.000693529	0.000211875	0.00106302
Bacteroides_vulgatus_57955_ID3313542	CD	-0.000624008	0.000124159	5.0113e-07
Bacteroides_vulgatus_57955_ID3314179	CD	-0.000690924	0.000183714	0.000169333
Bacteroides_vulgatus_57955_ID3316332	CD	-0.000813186	0.000155846	1.80982e-07
Bacteroides_vulgatus_57955_ID3316621	CD	-0.000802321	0.00023341	0.000587359
Bacteroides_vulgatus_57955_ID3316700	CD	-0.000724776	0.000162698	8.39945e-06
Bacteroides_vulgatus_57955_ID3317920	CD	-0.000204615	6.01721e-05	0.000672637
Bacteroides_vulgatus_57955_ID3317922	CD	-0.000213852	4.51907e-05	2.22083e-06
Bacteroides_vulgatus_57955_ID3317935	CD	-0.000214218	5.819e-05	0.000231995
Bacteroides_vulgatus_57955_ID3324565	CD	-0.000540277	0.000147888	0.000258917
Bacteroides_vulgatus_57955_ID3326158	CD	-0.000475785	0.000121588	9.11202e-05
Bacteroides_vulgatus_57955_ID3326326	CD	-0.000455491	0.000121394	0.000175299
Bacteroides_vulgatus_57955_ID3326714	CD	-0.000649196	0.000221713	0.00341044
Bacteroides_vulgatus_57955_ID3326852	CD	-0.000497533	0.000152239	0.00108268
Bacteroides_vulgatus_57955_ID3329252	CD	-0.000180028	6.59385e-05	0.00632894
Bacteroides_vulgatus_57955_ID3329270	CD	-0.000463493	0.000143284	0.00121737
Bacteroides_vulgatus_57955_ID3330328	CD	-0.000216165	6.36382e-05	0.00068184
Bacteroides_vulgatus_57955_ID3330331	CD	-0.000228431	4.62522e-05	7.8595e-07
Bacteroides_vulgatus_57955_ID3330400	CD	-0.000245332	7.20963e-05	0.000666882
Bacteroides_vulgatus_57955_ID3330659	CD	-0.000213952	5.98608e-05	0.000351348
Bacteroides_vulgatus_57955_ID3330663	CD	-0.000217605	4.60489e-05	2.29517e-06
Bacteroides_vulgatus_57955_ID3331688	CD	-0.000815925	0.000151804	7.6636e-08
Bacteroides_vulgatus_57955_ID3331753	CD	-0.000467701	0.000136899	0.000634558
Bacteroides_vulgatus_57955_ID3331792	CD	-0.000220663	5.35778e-05	3.81256e-05
Bacteroides_vulgatus_57955_ID3331801	CD	-0.000210987	4.58974e-05	4.28784e-06
Bacteroides_vulgatus_57955_ID3334553	CD	-0.00105379	0.000148145	1.13351e-12
Bacteroides_vulgatus_57955_ID3334638	CD	-0.000217314	4.4085e-05	8.24735e-07
Bacteroides_vulgatus_57955_ID3334640	CD	-0.000204348	5.65288e-05	0.000300423
Bacteroides_vulgatus_57955_ID3334679	CD	-0.000246434	4.61625e-05	9.37667e-08
Bacteroides_vulgatus_57955_ID3334937	CD	-0.000503859	0.000128511	8.82759e-05
Bacteroides_vulgatus_57955_ID3336463	CD	-0.00051379	0.000108849	2.35582e-06
Bacteroides_vulgatus_57955_ID3336890	CD	-0.000317341	0.0001151	0.00583187
Bacteroides_vulgatus_57955_ID3337158	CD	-0.000517908	0.000150142	0.000561733
Bacteroides_vulgatus_57955_ID3337404	CD	-0.000248035	4.7028e-05	1.33342e-07
Bacteroides_vulgatus_57955_ID3337418	CD	-0.000233856	4.67561e-05	5.68529e-07
Bacteroides_vulgatus_57955_ID3337425	CD	-0.00022527	4.66173e-05	1.34945e-06
Bacteroides_vulgatus_57955_ID3337446	CD	-0.000235854	6.12957e-05	0.000119181
Bacteroides_vulgatus_57955_ID3337713	CD	-0.000229878	7.78953e-05	0.00316624
Bacteroides_vulgatus_57955_ID3338088	CD	-0.000684506	0.000186073	0.000234438
Bacteroides_vulgatus_57955_ID3338165	CD	-0.000236729	5.14622e-05	4.22395e-06
Bacteroides_vulgatus_57955_ID3338180	CD	-0.000256831	9.22792e-05	0.00538256
Bacteroides_vulgatus_57955_ID3338568	CD	-0.000266219	8.06907e-05	0.000969416
Bacteroides_vulgatus_57955_ID3338583	CD	-0.000296072	9.84852e-05	0.00264488
Bacteroides_vulgatus_57955_ID3338625	CD	-0.000257473	8.23541e-05	0.00176949
Bacteroides_vulgatus_57955_ID3338649	CD	-0.000237682	5.11179e-05	3.3246e-06
Bacteroides_vulgatus_57955_ID3338658	CD	-0.000243013	8.33893e-05	0.00356603
Bacteroides_vulgatus_57955_ID3338877	CD	-0.000322457	0.00011844	0.0064782
Bacteroides_vulgatus_57955_ID3339220	CD	-0.000466613	0.000154065	0.00245622
Bacteroides_vulgatus_57955_ID3339221	CD	-0.000488517	0.000154003	0.00151333
Bacteroides_vulgatus_57955_ID3340050	CD	-0.000616725	0.00012069	3.22163e-07
Bacteroides_vulgatus_57955_ID3340544	CD	-0.000741399	0.000227862	0.00113904
Bacteroides_vulgatus_57955_ID3341198	CD	-0.000509148	0.00013449	0.000153238
Bacteroides_vulgatus_57955_ID3341540	CD	-0.000175627	5.98069e-05	0.00331867
Bacteroides_vulgatus_57955_ID3343107	CD	-0.000300765	0.00010116	0.00294736
Bacteroides_vulgatus_57955_ID3343480	CD	-0.000409977	0.000103885	7.93114e-05
Bacteroides_vulgatus_57955_ID3343534	CD	-0.00045319	9.67229e-05	2.79346e-06
Bacteroides_vulgatus_57955_ID3343720	CD	-0.00077873	0.000137504	1.48467e-08
Bacteroides_vulgatus_57955_ID3343754	CD	-0.00107569	0.000159141	1.38588e-11
Bacteroides_vulgatus_57955_ID3344156	CD	-0.00102611	0.000307102	0.000833952
Bacteroides_vulgatus_57955_ID3344165	CD	-0.000575481	0.000174777	0.000992479
Bacteroides_vulgatus_57955_ID3344393	CD	-0.000497359	0.000138152	0.000318109
Bacteroides_vulgatus_57955_ID3344465	CD	-0.000515709	0.000113255	5.27525e-06
Bacteroides_vulgatus_57955_ID3344666	CD	-0.000613667	0.000104904	4.92136e-09
Bacteroides_vulgatus_57955_ID3344816	CD	-0.000440345	0.000112447	9.00214e-05
Bacteroides_vulgatus_57955_ID3345879	CD	-0.000925776	0.00030138	0.00212784
Bacteroides_vulgatus_57955_ID3346644	CD	-0.000619983	0.00015613	7.15857e-05
Bacteroides_vulgatus_57955_ID3346689	CD	-0.00076716	0.000144371	1.07356e-07
Bacteroides_vulgatus_57955_ID3346723	CD	-0.000231186	5.27078e-05	1.15355e-05
Bacteroides_vulgatus_57955_ID3346966	CD	-0.000722358	0.000211005	0.000618382
Bacteroides_vulgatus_57955_ID3347716	CD	-0.00113378	0.000402648	0.00486556
Bacteroides_vulgatus_57955_ID3347925	CD	-0.00075608	0.000229396	0.000980858
Bacteroides_vulgatus_57955_ID3348740	CD	-0.000667021	0.000176926	0.000163211
Bacteroides_vulgatus_57955_ID3351483	CD	-0.000610844	0.000118578	2.58565e-07
Bacteroides_vulgatus_57955_ID3351540	CD	-0.000983872	0.000250503	8.58031e-05
Bacteroides_vulgatus_57955_ID3353942	CD	-0.000234691	7.34853e-05	0.00140455
Bacteroides_vulgatus_57955_ID3355266	CD	-0.000501402	0.000128451	9.48353e-05
Bacteroides_vulgatus_57955_ID3355760	CD	-0.000469686	0.000139818	0.000781526
Bacteroides_vulgatus_57955_ID3355766	CD	-0.000585869	0.000215252	0.00649306
Bacteroides_vulgatus_57955_ID3355767	CD	-0.000645145	0.000190226	0.000695216
Bacteroides_vulgatus_57955_ID3355838	CD	-0.000253442	5.96272e-05	2.13348e-05
Bacteroides_vulgatus_57955_ID3355839	CD	-0.000269732	6.26021e-05	1.64243e-05
Bacteroides_vulgatus_57955_ID3355844	CD	-0.000475393	0.00013389	0.0003843
Bacteroides_vulgatus_57955_ID3355907	CD	-0.000499154	0.000133121	0.000177092
Bacteroides_vulgatus_57955_ID3356100	CD	-0.000779172	0.00018937	3.87953e-05
Bacteroides_vulgatus_57955_ID3356387	CD	-0.000917384	0.000120476	2.64322e-14
Bacteroides_vulgatus_57955_ID3356942	CD	-0.000562756	0.000151305	0.000199733
Bacteroides_vulgatus_57955_ID3357569	CD	-0.000472931	7.55046e-05	3.76179e-10
Bacteroides_vulgatus_57955_ID3357818	CD	-0.000307109	9.92041e-05	0.00196331
Bacteroides_vulgatus_57955_ID3357871	CD	-0.000259731	5.75816e-05	6.46276e-06
Bacteroides_vulgatus_57955_ID3357904	CD	-0.000262325	4.94091e-05	1.10083e-07
Bacteroides_vulgatus_57955_ID3358255	CD	-0.000919964	0.000332464	0.00565556
Bacteroides_vulgatus_57955_ID3358645	CD	-0.000496864	0.000165488	0.00267842
Bacteroides_vulgatus_57955_ID3358861	CD	-0.000721729	0.000223845	0.00126313
Bacteroides_vulgatus_57955_ID3358945	CD	-0.000526657	0.000149795	0.000438362
Bacteroides_vulgatus_57955_ID3359074	CD	-0.000424332	0.000141332	0.0026788
Bacteroides_vulgatus_57955_ID3359095	CD	-0.000356768	0.000104299	0.000624749
Bacteroides_vulgatus_57955_ID3359122	CD	-0.00114577	0.000183558	4.32101e-10
Bacteroides_vulgatus_57955_ID3359161	CD	-0.000832766	0.000174452	1.80957e-06
Bacteroides_vulgatus_57955_ID3359353	CD	-0.000354966	0.0001282	0.00562561
Bacteroides_vulgatus_57955_ID3359362	CD	-0.000355813	0.000120502	0.00314953
Bacteroides_vulgatus_57955_ID3359536	CD	-0.00106844	0.000353186	0.00248503
Bacteroides_vulgatus_57955_ID3359537	CD	-0.00106619	0.00034688	0.00211461
Bacteroides_vulgatus_57955_ID3359662	CD	-0.000874218	0.000309367	0.00471584
Bacteroides_vulgatus_57955_ID3359664	CD	-0.000900255	0.00031703	0.00451622
Bacteroides_vulgatus_57955_ID3359833	CD	-0.000223205	6.21832e-05	0.000331347
Bacteroides_vulgatus_57955_ID3359978	CD	-0.000283824	9.73394e-05	0.00354753
Bacteroides_vulgatus_57955_ID3359995	CD	-0.000267784	8.57073e-05	0.00178166
Bacteroides_vulgatus_57955_ID3360193	CD	-0.000665588	0.000140952	2.33446e-06
Bacteroides_vulgatus_57955_ID3360287	CD	-0.000907364	0.000156293	6.41666e-09
Bacteroides_vulgatus_57955_ID3360313	CD	-0.000491806	0.000177295	0.00553816
Bacteroides_vulgatus_57955_ID3360529	CD	-0.000570354	0.000148786	0.000126396
Bacteroides_vulgatus_57955_ID3360574	CD	-0.000507146	0.000129861	9.41148e-05
Bacteroides_vulgatus_57955_ID3361321	CD	-0.000238216	7.21524e-05	0.000961454
Bacteroides_vulgatus_57955_ID3361327	CD	-0.000248561	4.67366e-05	1.04714e-07
Bacteroides_vulgatus_57955_ID3361330	CD	-0.000260222	6.57874e-05	7.63737e-05
Bacteroides_vulgatus_57955_ID3361360	CD	-0.000220833	4.57373e-05	1.3771e-06
Bacteroides_vulgatus_57955_ID3361381	CD	-0.00114417	0.000152376	5.96395e-14
Bacteroides_vulgatus_57955_ID3363367	CD	-0.000251211	5.69056e-05	1.01234e-05
Bacteroides_vulgatus_57955_ID3363396	CD	-0.000582249	0.000133267	1.24787e-05
Bacteroides_vulgatus_57955_ID3363486	CD	-0.000380832	0.000106249	0.000337937
Bacteroides_vulgatus_57955_ID3363525	CD	-0.0002427	7.98482e-05	0.00236953
Bacteroides_vulgatus_57955_ID3363576	CD	-0.000639422	0.000175558	0.000270284
Bacteroides_vulgatus_57955_ID3363685	CD	-0.000427641	5.66721e-05	4.49225e-14
Bacteroides_vulgatus_57955_ID3363843	CD	-0.000447697	0.000141009	0.00149855
Bacteroides_vulgatus_57955_ID3363880	CD	-0.000362226	0.000121444	0.00285753
Bacteroides_vulgatus_57955_ID3363954	CD	-0.0004372	0.000157787	0.00559133
Bacteroides_vulgatus_57955_ID3364113	CD	-0.000560384	0.000128989	1.39645e-05
Bacteroides_vulgatus_57955_ID3364194	CD	-0.000591349	7.50811e-05	3.37655e-15
Bacteroides_vulgatus_57955_ID3364300	CD	-0.000256568	5.61972e-05	4.9834e-06
Bacteroides_vulgatus_57955_ID3364416	CD	-0.000505221	0.000141318	0.000350125
Bacteroides_vulgatus_57955_ID3364464	CD	-0.00058718	0.000174149	0.000747017
Bacteroides_vulgatus_57955_ID3364518	CD	-0.000421488	0.000135366	0.00184769
Bacteroides_vulgatus_57955_ID3364665	CD	-0.000496614	0.000150832	0.000993053
Bacteroides_vulgatus_57955_ID3364893	CD	-0.000254526	4.90409e-05	2.10206e-07
Bacteroides_vulgatus_57955_ID3364909	CD	-0.000256904	5.01225e-05	2.96726e-07
Bacteroides_vulgatus_57955_ID3365090	CD	-0.000300791	8.45639e-05	0.000375166
Bacteroides_vulgatus_57955_ID3365139	CD	-0.000244973	4.75144e-05	2.52602e-07
Bacteroides_vulgatus_57955_ID3365171	CD	-0.000233965	4.57874e-05	3.2247e-07
Bacteroides_vulgatus_57955_ID3365181	CD	-0.000223587	6.08242e-05	0.000236967
Bacteroides_vulgatus_57955_ID3365217	CD	-0.000220525	6.70805e-05	0.00101094
Bacteroides_vulgatus_57955_ID3365268	CD	-0.000463016	9.96357e-05	3.36647e-06
Bacteroides_vulgatus_57955_ID3365316	CD	-0.000298232	8.70738e-05	0.000614685
Bacteroides_vulgatus_57955_ID3365322	CD	-0.000297835	8.76049e-05	0.000674474
Bacteroides_vulgatus_57955_ID3365373	CD	-0.00058554	0.000133292	1.11847e-05
Bacteroides_vulgatus_57955_ID3365391	CD	-0.00059501	0.00012867	3.75874e-06
Bacteroides_vulgatus_57955_ID3365941	CD	-0.000315532	9.76231e-05	0.00122864
Bacteroides_vulgatus_57955_ID3365996	CD	-0.000297835	0.000109159	0.00636316
Bacteroides_vulgatus_57955_ID3366092	CD	-0.000432339	0.000156009	0.00558426
Bacteroides_vulgatus_57955_ID3366467	CD	-0.000234042	7.94351e-05	0.00321565
Bacteroides_vulgatus_57955_ID3366623	CD	-0.000341224	5.75763e-05	3.09541e-09
Bacteroides_vulgatus_57955_ID3366644	CD	-0.000375227	7.55977e-05	6.92434e-07
Bacteroides_vulgatus_57955_ID3366770	CD	-0.000641498	0.000223228	0.00405653
Bacteroides_vulgatus_57955_ID3366872	CD	-0.00051779	0.00018879	0.00609409
Bacteroides_vulgatus_57955_ID3366938	CD	-0.00127609	0.000143141	4.8827e-19
Bacteroides_vulgatus_57955_ID3366998	CD	-0.000306129	9.75769e-05	0.00170504
Bacteroides_vulgatus_57955_ID3367016	CD	-0.000309752	0.000111333	0.00539912
Bacteroides_vulgatus_57955_ID3367097	CD	-0.00029544	7.09943e-05	3.1623e-05
Bacteroides_vulgatus_57955_ID3367103	CD	-0.00037985	0.000111945	0.000690817
Bacteroides_vulgatus_57955_ID3367124	CD	-0.000656287	0.000201114	0.0011014
Bacteroides_vulgatus_57955_ID3367178	CD	-0.000294789	0.000102997	0.00420811
Bacteroides_vulgatus_57955_ID3367181	CD	-0.000930351	0.000233846	6.93578e-05
Bacteroides_vulgatus_57955_ID3367242	CD	-0.000372759	0.000129683	0.00404821
Bacteroides_vulgatus_57955_ID3367340	CD	-0.000312393	9.72403e-05	0.00131546
Bacteroides_vulgatus_57955_ID3367358	CD	-0.000382591	0.000129125	0.00304711
Bacteroides_vulgatus_57955_ID3367359	CD	-0.00033412	9.73627e-05	0.000599811
Bacteroides_vulgatus_57955_ID3367367	CD	-0.000601166	0.000128069	2.67791e-06
Bacteroides_vulgatus_57955_ID3367391	CD	-0.000544344	0.00015293	0.000371662
Bacteroides_vulgatus_57955_ID3367446	CD	-0.000364571	0.000134399	0.00667584
Bacteroides_vulgatus_57955_ID3367526	CD	-0.000524521	0.000189791	0.0057153
Bacteroides_vulgatus_57955_ID3367556	CD	-0.000645222	0.00023527	0.00609785
Bacteroides_vulgatus_57955_ID3367613	CD	-0.000481067	0.000168956	0.00440923
Bacteroides_vulgatus_57955_ID3367645	CD	-0.000399328	9.96821e-05	6.17508e-05
Bacteroides_vulgatus_57955_ID3367722	CD	-0.00043066	0.000153379	0.00498775
Bacteroides_vulgatus_57955_ID3367799	CD	-0.000389864	0.000140615	0.00556158
Bacteroides_vulgatus_57955_ID3367820	CD	-0.000362334	0.000133531	0.00665815
Bacteroides_vulgatus_57955_ID3367867	CD	-0.000310089	9.65908e-05	0.00132579
Bacteroides_vulgatus_57955_ID3367868	CD	-0.000292402	8.99361e-05	0.00114912
Bacteroides_vulgatus_57955_ID3367899	CD	-0.000282181	9.53474e-05	0.00308136
Bacteroides_vulgatus_57955_ID3367901	CD	-0.000289545	9.3939e-05	0.00205435
Bacteroides_vulgatus_57955_ID3367953	CD	-0.000275891	6.19749e-05	8.52082e-06
Bacteroides_vulgatus_57955_ID3367964	CD	-0.000427366	0.000146675	0.00357176
Bacteroides_vulgatus_57955_ID3367980	CD	-0.000283235	8.19396e-05	0.000546982
Bacteroides_vulgatus_57955_ID3368034	CD	-0.000309409	8.67272e-05	0.00036025
Bacteroides_vulgatus_57955_ID3368035	CD	-0.000301872	6.41802e-05	2.55729e-06
Bacteroides_vulgatus_57955_ID3368046	CD	-0.000288889	6.30778e-05	4.65228e-06
Bacteroides_vulgatus_57955_ID3368108	CD	-0.000426496	0.000137837	0.00197348
Bacteroides_vulgatus_57955_ID3368125	CD	-0.00043808	0.000160277	0.00627081
Bacteroides_vulgatus_57955_ID3368134	CD	-0.00033641	0.000103987	0.00121594
Bacteroides_vulgatus_57955_ID3368182	CD	-0.000312198	8.9031e-05	0.000453834
Bacteroides_vulgatus_57955_ID3368197	CD	-0.000301363	7.31684e-05	3.80917e-05
Bacteroides_vulgatus_57955_ID3368283	CD	-0.000385137	0.000135308	0.00442206
Bacteroides_vulgatus_57955_ID3368322	CD	-0.000402434	0.000121575	0.000932409
Bacteroides_vulgatus_57955_ID3368330	CD	-0.000372875	0.000118763	0.0016915
Bacteroides_vulgatus_57955_ID3368381	CD	-0.000463222	0.000166309	0.00534778
Bacteroides_vulgatus_57955_ID3368406	CD	-0.000776719	0.000156651	7.11201e-07
Bacteroides_vulgatus_57955_ID3368433	CD	-0.000314958	9.09924e-05	0.000537445
Bacteroides_vulgatus_57955_ID3368575	CD	-0.000719666	0.000159282	6.23747e-06
Bacteroides_vulgatus_57955_ID3368576	CD	-0.000733145	0.000158994	4.00474e-06
Bacteroides_vulgatus_57955_ID3368715	CD	-0.000239807	4.62115e-05	2.11038e-07
Bacteroides_vulgatus_57955_ID3368784	CD	-0.000472664	0.000155966	0.00244104
Bacteroides_vulgatus_57955_ID3368796	CD	-0.000267174	6.90546e-05	0.000109271
Bacteroides_vulgatus_57955_ID3368891	CD	-0.000362308	0.000122785	0.00317007
Bacteroides_vulgatus_57955_ID3368919	CD	-0.000327168	9.60508e-05	0.00065874
Bacteroides_vulgatus_57955_ID3368922	CD	-0.000336519	0.000101137	0.000876712
Bacteroides_vulgatus_57955_ID3368955	CD	-0.000682973	0.000215575	0.00153418
Bacteroides_vulgatus_57955_ID3368967	CD	-0.000302274	8.40414e-05	0.00032225
Bacteroides_vulgatus_57955_ID3369006	CD	-0.000345827	0.000106745	0.00119641
Bacteroides_vulgatus_57955_ID3369024	CD	-0.00041515	0.000150072	0.00566897
Bacteroides_vulgatus_57955_ID3369198	CD	-0.000589728	0.000194933	0.00248395
Bacteroides_vulgatus_57955_ID3369291	CD	-0.000447548	0.000155494	0.00399913
Bacteroides_vulgatus_57955_ID3369303	CD	-0.000367199	0.000111479	0.000988147
Bacteroides_vulgatus_57955_ID3369315	CD	-0.000455001	7.15261e-05	2.00009e-10
Bacteroides_vulgatus_57955_ID3369348	CD	-0.000877461	0.000200903	1.25633e-05
Bacteroides_vulgatus_57955_ID3369396	CD	-0.000700356	0.000241683	0.00375758
Bacteroides_vulgatus_57955_ID3369417	CD	-0.000412653	7.05809e-05	5.01925e-09
Bacteroides_vulgatus_57955_ID3369709	CD	-0.000239339	5.12971e-05	3.07522e-06
Bacteroides_vulgatus_57955_ID3369713	CD	-0.000243214	5.11591e-05	1.99357e-06
Bacteroides_vulgatus_57955_ID3369815	CD	-0.00118059	0.000240882	9.52981e-07
Bacteroides_vulgatus_57955_ID3369833	CD	-0.000535681	0.000121221	9.91402e-06
Bacteroides_vulgatus_57955_ID3369848	CD	-0.00024809	5.13704e-05	1.36915e-06
Bacteroides_vulgatus_57955_ID3369974	CD	-0.000380691	7.59879e-05	5.44602e-07
Bacteroides_vulgatus_57955_ID3370033	CD	-0.000679913	0.000200859	0.000711697
Bacteroides_vulgatus_57955_ID3370189	CD	-0.000251587	5.37702e-05	2.88383e-06
Bacteroides_vulgatus_57955_ID3370190	CD	-0.000813017	0.000290923	0.00519623
Bacteroides_vulgatus_57955_ID3370205	CD	-0.000240687	8.48457e-05	0.00455727
Bacteroides_vulgatus_57955_ID3370241	CD	-0.000275049	0.000100322	0.00611298
Bacteroides_vulgatus_57955_ID3370255	CD	-0.00039116	7.61336e-05	2.77963e-07
Bacteroides_vulgatus_57955_ID3370280	CD	-0.00040951	0.000131617	0.00186225
Bacteroides_vulgatus_57955_ID3370523	CD	-0.000758666	0.000206426	0.00023762
Bacteroides_vulgatus_57955_ID3370538	CD	-0.000329513	0.000107002	0.00207341
Bacteroides_vulgatus_57955_ID3370586	CD	-0.000373981	0.000135592	0.00581315
Bacteroides_vulgatus_57955_ID3370973	CD	-0.000635898	0.00022375	0.00448307
Bacteroides_vulgatus_57955_ID3370988	CD	-0.000651912	0.000202752	0.00130298
Bacteroides_vulgatus_57955_ID3371008	CD	-0.000499757	0.000145714	0.000604212
Bacteroides_vulgatus_57955_ID3371377	CD	-0.000302528	8.18596e-05	0.000219285
Bacteroides_vulgatus_57955_ID3371461	CD	-0.000951666	0.000151493	3.34424e-10
Bacteroides_vulgatus_57955_ID3371506	CD	-0.000334915	0.000115209	0.00364886
Bacteroides_vulgatus_57955_ID3371566	CD	-0.000271288	4.79998e-05	1.58736e-08
Bacteroides_vulgatus_57955_ID3371578	CD	-0.000251712	4.78601e-05	1.44588e-07
Bacteroides_vulgatus_57955_ID3371593	CD	-0.000253007	4.78844e-05	1.266e-07
Bacteroides_vulgatus_57955_ID3371628	CD	-0.000689735	0.000140845	9.72533e-07
Bacteroides_vulgatus_57955_ID3371725	CD	-0.000838464	0.000164273	3.32422e-07
Bacteroides_vulgatus_57955_ID3371773	CD	-0.000255955	6.63227e-05	0.000113746
Bacteroides_vulgatus_57955_ID3372017	CD	-0.000470878	0.000129879	0.000288393
Bacteroides_vulgatus_57955_ID3372035	CD	-0.000354655	0.000120046	0.00313356
Bacteroides_vulgatus_57955_ID3372157	CD	-0.000258047	5.18466e-05	6.45399e-07
Bacteroides_vulgatus_57955_ID3372217	CD	-0.000791433	0.000230982	0.000611693
Bacteroides_vulgatus_57955_ID3372224	CD	-0.000274932	8.41476e-05	0.00108595
Bacteroides_vulgatus_57955_ID3372290	CD	-0.000273144	8.78862e-05	0.00188404
Bacteroides_vulgatus_57955_ID3372336	CD	-0.000603746	0.000177679	0.000678917
Bacteroides_vulgatus_57955_ID3372392	CD	-0.000635121	0.000132385	1.60628e-06
Bacteroides_vulgatus_57955_ID3372554	CD	-0.000880024	0.000257064	0.000618517
Bacteroides_vulgatus_57955_ID3373119	CD	-0.00106665	0.000150748	1.4872e-12
Bacteroides_vulgatus_57955_ID3373209	CD	-0.0010646	0.00019631	5.85928e-08
Bacteroides_vulgatus_57955_ID3373254	CD	-0.00104823	0.000154041	1.01172e-11
Bacteroides_vulgatus_57955_ID3388613	CD	-0.0005346	0.000179524	0.0029026
Bacteroides_vulgatus_57955_ID3388660	CD	-0.000538021	0.000110705	1.17416e-06
Bacteroides_vulgatus_57955_ID3388765	CD	-0.00098012	0.000243495	5.6924e-05
Bacteroides_vulgatus_57955_ID3388813	CD	-0.000561233	0.000199609	0.00492868
Bacteroides_vulgatus_57955_ID3388816	CD	-0.000547352	0.000120469	5.53231e-06
Bacteroides_vulgatus_57955_ID3388997	CD	-0.00100789	0.000197671	3.41797e-07
Bacteroides_vulgatus_57955_ID3389033	CD	-0.00119939	0.000300418	6.54055e-05
Bacteroides_vulgatus_57955_ID3389083	CD	-0.000901696	0.000234419	0.000119814
Bacteroides_vulgatus_57955_ID3389284	CD	-0.000556668	9.01916e-05	6.74051e-10
Bacteroides_vulgatus_57955_ID3389336	CD	-0.000299293	9.81841e-05	0.00230152
Bacteroides_vulgatus_57955_ID3389353	CD	-0.000493121	9.49446e-05	2.06078e-07
Bacteroides_vulgatus_57955_ID3389411	CD	-0.000491225	0.000174016	0.00475965
Bacteroides_vulgatus_57955_ID3389552	CD	-0.000436689	0.000147944	0.00316005
Bacteroides_vulgatus_57955_ID3389623	CD	-0.00025103	5.62493e-05	8.08908e-06
Bacteroides_vulgatus_57955_ID3389625	CD	-0.000250929	5.92328e-05	2.27211e-05
Bacteroides_vulgatus_57955_ID3390281	CD	-0.000283196	9.82939e-05	0.00396271
Bacteroides_vulgatus_57955_ID3390533	CD	-0.000310336	8.2166e-05	0.000158765
Bacteroides_vulgatus_57955_ID3390554	CD	-0.000307459	7.33849e-05	2.79355e-05
Bacteroides_vulgatus_57955_ID3390576	CD	-0.000934173	0.000230257	4.9687e-05
Bacteroides_vulgatus_57955_ID3390587	CD	-0.000792116	0.000188309	2.59401e-05
Bacteroides_vulgatus_57955_ID3390644	CD	-0.00033107	0.00010775	0.00212222
Bacteroides_vulgatus_57955_ID3390668	CD	-0.000399126	0.000141096	0.00467284
Bacteroides_vulgatus_57955_ID3390683	CD	-0.000426597	0.000133731	0.00142287
Bacteroides_vulgatus_57955_ID3390722	CD	-0.000449891	0.000151692	0.00301881
Bacteroides_vulgatus_57955_ID3390762	CD	-0.000796816	0.000161246	7.74727e-07
Bacteroides_vulgatus_57955_ID3390792	CD	-0.000583067	0.000174968	0.000860966
Bacteroides_vulgatus_57955_ID3390856	CD	-0.000272554	9.58008e-05	0.00444099
Bacteroides_vulgatus_57955_ID3390935	CD	-0.000252658	4.78313e-05	1.2759e-07
Bacteroides_vulgatus_57955_ID3390938	CD	-0.000251128	4.77163e-05	1.41765e-07
Bacteroides_vulgatus_57955_ID3391791	CD	-0.000382928	0.000139664	0.00611064
Bacteroides_vulgatus_57955_ID3391802	CD	-0.000541414	0.000185368	0.00349192
Bacteroides_vulgatus_57955_ID3391820	CD	-0.000401308	0.000141175	0.00447437
Bacteroides_vulgatus_57955_ID3391874	CD	-0.00024018	4.76495e-05	4.64189e-07
Bacteroides_vulgatus_57955_ID3391943	CD	-0.000227197	4.60763e-05	8.18593e-07
Bacteroides_vulgatus_57955_ID3391945	CD	-0.000227944	4.63154e-05	8.58536e-07
Bacteroides_vulgatus_57955_ID3392022	CD	-0.000408175	0.00013353	0.00223711
Bacteroides_vulgatus_57955_ID3392034	CD	-0.000410878	0.000148709	0.0057277
Bacteroides_vulgatus_57955_ID3392220	CD	-0.00110434	0.000230064	1.5855e-06
Bacteroides_vulgatus_57955_ID3392222	CD	-0.000352785	0.000123323	0.00422759
Bacteroides_vulgatus_57955_ID3392242	CD	-0.000368698	0.000125076	0.00320052
Bacteroides_vulgatus_57955_ID3392358	CD	-0.000331351	9.65626e-05	0.000600334
Bacteroides_vulgatus_57955_ID3392360	CD	-0.00106831	0.000168975	2.57654e-10
Bacteroides_vulgatus_57955_ID3392365	CD	-0.000292226	7.54481e-05	0.000107415
Bacteroides_vulgatus_57955_ID3392368	CD	-0.000292488	7.93467e-05	0.000227621
Bacteroides_vulgatus_57955_ID3392384	CD	-0.000291862	8.58688e-05	0.000676485
Bacteroides_vulgatus_57955_ID3392387	CD	-0.000332582	0.000109761	0.00244513
Bacteroides_vulgatus_57955_ID3392420	CD	-0.000400458	0.000134009	0.00280537
Bacteroides_vulgatus_57955_ID3392575	CD	-0.000211013	6.65757e-05	0.00152695
Bacteroides_vulgatus_57955_ID3392665	CD	-0.000438014	7.56314e-05	6.97892e-09
Bacteroides_vulgatus_57955_ID3392675	CD	-0.000258156	4.97177e-05	2.07569e-07
Bacteroides_vulgatus_57955_ID3392778	CD	-0.000258884	4.76736e-05	5.62435e-08
Bacteroides_vulgatus_57955_ID3392790	CD	-0.000248181	4.65743e-05	9.8919e-08
Bacteroides_vulgatus_57955_ID3392799	CD	-0.000235681	4.62092e-05	3.39116e-07
Bacteroides_vulgatus_57955_ID3392864	CD	-0.00019221	4.41471e-05	1.33766e-05
Bacteroides_vulgatus_57955_ID3392949	CD	-0.000518004	0.000101805	3.61479e-07
Bacteroides_vulgatus_57955_ID3392960	CD	-0.000225061	4.63203e-05	1.18102e-06
Bacteroides_vulgatus_57955_ID3393117	CD	-0.000905344	0.00026737	0.000708915
Bacteroides_vulgatus_57955_ID3393124	CD	-0.000901979	0.000231503	9.77157e-05
Bacteroides_vulgatus_57955_ID3393461	CD	-0.000959322	0.000156701	9.24187e-10
Bacteroides_vulgatus_57955_ID3393582	CD	-0.000664733	0.000223995	0.0030011
Bacteroides_vulgatus_57955_ID3393627	CD	-0.000679618	0.000223245	0.00233242
Bacteroides_vulgatus_57955_ID3393628	CD	-0.000247018	6.057e-05	4.53817e-05
Bacteroides_vulgatus_57955_ID3393994	CD	-0.000823268	0.000224699	0.000248431
Bacteroides_vulgatus_57955_ID3394044	CD	-0.000857822	0.000199044	1.63474e-05
Bacteroides_vulgatus_57955_ID3394178	CD	-0.000276256	9.14446e-05	0.00251921
Bacteroides_vulgatus_57955_ID3394208	CD	-0.000252988	7.42505e-05	0.000656275
Bacteroides_vulgatus_57955_ID3394320	CD	-0.000278294	0.000102717	0.00674204
Bacteroides_vulgatus_57955_ID3394326	CD	-0.000226572	4.67055e-05	1.22787e-06
Bacteroides_vulgatus_57955_ID3394356	CD	-0.000170134	5.72958e-05	0.00298388
Bacteroides_vulgatus_57955_ID3394545	CD	-0.000266049	7.33798e-05	0.000288246
Bacteroides_vulgatus_57955_ID3394557	CD	-0.000248081	4.77144e-05	2.00043e-07
Bacteroides_vulgatus_57955_ID3394558	CD	-0.000249836	4.76121e-05	1.54331e-07
Bacteroides_vulgatus_57955_ID3394680	CD	-0.000523476	8.67024e-05	1.56401e-09
Bacteroides_vulgatus_57955_ID3394720	CD	-0.000188887	4.2654e-05	9.49539e-06
Bacteroides_vulgatus_57955_ID3394721	CD	-0.000206777	4.33024e-05	1.79549e-06
Bacteroides_vulgatus_57955_ID3394823	CD	-0.000236886	4.69454e-05	4.51147e-07
Bacteroides_vulgatus_57955_ID3394923	CD	-0.000351511	0.000121473	0.0038067
Bacteroides_vulgatus_57955_ID3394944	CD	-0.000514187	9.39969e-05	4.49394e-08
Bacteroides_vulgatus_57955_ID3395238	CD	-0.000484923	0.000114442	2.26226e-05
Bacteroides_vulgatus_57955_ID3395256	CD	-0.000234754	4.84832e-05	1.2856e-06
Bacteroides_vulgatus_57955_ID3395268	CD	-0.000418555	9.09565e-05	4.19055e-06
Bacteroides_vulgatus_57955_ID3395334	CD	-0.000256374	4.75097e-05	6.80533e-08
Bacteroides_vulgatus_57955_ID3395352	CD	-0.000290847	7.97536e-05	0.000265504
Bacteroides_vulgatus_57955_ID3395427	CD	-0.000640264	0.000195499	0.00105651
Bacteroides_vulgatus_57955_ID3395457	CD	-0.000387758	0.000108117	0.000335177
Bacteroides_vulgatus_57955_ID3395466	CD	-0.000434898	0.000142741	0.00231321
Bacteroides_vulgatus_57955_ID3395550	CD	-0.00106727	0.000170817	4.15602e-10
Bacteroides_vulgatus_57955_ID3395556	CD	-0.000411957	0.000130952	0.001656
Bacteroides_vulgatus_57955_ID3395733	CD	-0.000577466	0.000204021	0.0046487
Bacteroides_vulgatus_57955_ID3395784	CD	-0.000991917	0.000329975	0.00264678
Bacteroides_vulgatus_57955_ID3395823	CD	-0.000232895	6.5586e-05	0.000383785
Bacteroides_vulgatus_57955_ID3396048	CD	-0.001053	0.000165577	2.02334e-10
Bacteroides_vulgatus_57955_ID3396050	CD	-0.000918674	0.000164632	2.40288e-08
Bacteroides_vulgatus_57955_ID3396113	CD	-0.000983016	0.000309861	0.00151162
Bacteroides_vulgatus_57955_ID3396351	CD	-0.00131328	0.000227605	7.92778e-09
Bacteroides_vulgatus_57955_ID3396408	CD	-0.00121094	0.000174447	3.87738e-12
Bacteroides_vulgatus_57955_ID3396441	CD	-0.000958016	0.000310897	0.0020599
Bacteroides_vulgatus_57955_ID3396453	CD	-0.000933659	0.000266901	0.000468498
Bacteroides_vulgatus_57955_ID3396551	CD	-0.000790434	0.000288025	0.00606357
Bacteroides_vulgatus_57955_ID3396552	CD	-0.000697137	0.000159502	1.2385e-05
Bacteroides_vulgatus_57955_ID3396582	CD	-0.000756445	0.00019595	0.000113204
Bacteroides_vulgatus_57955_ID3396585	CD	-0.00089773	0.000149769	2.04626e-09
Bacteroides_vulgatus_57955_ID3396600	CD	-0.000882708	0.000214944	4.01368e-05
Bacteroides_vulgatus_57955_ID3396608	CD	-0.000984738	0.000176265	2.31461e-08
Bacteroides_vulgatus_57955_ID3396609	CD	-0.00103889	0.000176723	4.13637e-09
Bacteroides_vulgatus_57955_ID3396621	CD	-0.00116328	0.000178948	7.99513e-11
Bacteroides_vulgatus_57955_ID3397049	CD	-0.00130472	0.000281021	3.4374e-06
Bacteroides_vulgatus_57955_ID3397051	CD	-0.00111621	0.000330335	0.000727448
Bacteroides_vulgatus_57955_ID3397052	CD	-0.00111043	0.000345504	0.0013093
Bacteroides_vulgatus_57955_ID3397055	CD	-0.00114637	0.000363727	0.00162299
Bacteroides_vulgatus_57955_ID3397172	CD	-0.00122435	0.000374065	0.00106382
Bacteroides_vulgatus_57955_ID3397337	CD	-0.00104328	0.000346309	0.00259037
Bacteroides_vulgatus_57955_ID3397689	CD	-0.000304594	9.16213e-05	0.000885813
Bacteroides_vulgatus_57955_ID3397692	CD	-0.000301698	9.34883e-05	0.00125044
Bacteroides_vulgatus_57955_ID3397812	CD	-0.000500945	0.000174246	0.0040411
Bacteroides_vulgatus_57955_ID3397821	CD	-0.000498566	0.000174452	0.00426459
Bacteroides_vulgatus_57955_ID3397914	CD	-0.000616275	0.000108164	1.21514e-08
Bacteroides_vulgatus_57955_ID3397917	CD	-0.000561801	0.000197326	0.00441241
Bacteroides_vulgatus_57955_ID3397923	CD	-0.000591026	0.000212196	0.00534809
Bacteroides_vulgatus_57955_ID3397968	CD	-0.000457739	0.000135425	0.000724783
Bacteroides_vulgatus_57955_ID3397998	CD	-0.000287576	6.81967e-05	2.47722e-05
Bacteroides_vulgatus_57955_ID3398001	CD	-0.000266409	4.67429e-05	1.20183e-08
Bacteroides_vulgatus_57955_ID3398010	CD	-0.000575464	0.000104777	3.96746e-08
Bacteroides_vulgatus_57955_ID3398055	CD	-0.000355732	0.000107229	0.00090825
Bacteroides_vulgatus_57955_ID3398091	CD	-0.000270596	7.32635e-05	0.000221224
Bacteroides_vulgatus_57955_ID3398368	CD	-0.000663153	0.000165132	5.92181e-05
Bacteroides_vulgatus_57955_ID3398369	CD	-0.000567898	0.000151272	0.000173926
Bacteroides_vulgatus_57955_ID3398844	CD	-0.000365811	6.46622e-05	1.53808e-08
Bacteroides_vulgatus_57955_ID3398935	CD	-0.00042915	8.93326e-05	1.55561e-06
Bacteroides_vulgatus_57955_ID3398940	CD	-0.000321102	8.85735e-05	0.000288673
Bacteroides_vulgatus_57955_ID3399395	CD	-0.000522256	0.000148397	0.000432663
Bacteroides_vulgatus_57955_ID3399451	CD	-0.000735781	0.000261528	0.00490218
Bacteroides_vulgatus_57955_ID3399508	CD	-0.000370201	6.55662e-05	1.64009e-08
Bacteroides_vulgatus_57955_ID3399526	CD	-0.000357147	6.47182e-05	3.41912e-08
Bacteroides_vulgatus_57955_ID3399538	CD	-0.000371605	6.55411e-05	1.42961e-08
Bacteroides_vulgatus_57955_ID3399580	CD	-0.000656349	0.000232327	0.00472653
Bacteroides_vulgatus_57955_ID3399583	CD	-0.000454393	5.85107e-05	8.10137e-15
Bacteroides_vulgatus_57955_ID3399676	CD	-0.000762991	0.000230295	0.000922662
Bacteroides_vulgatus_57955_ID3399685	CD	-0.000746777	0.000252278	0.00307503
Bacteroides_vulgatus_57955_ID3400288	CD	-0.000177358	4.2617e-05	3.15932e-05
Bacteroides_vulgatus_57955_ID3400396	CD	-0.000542542	0.000181967	0.00286806
Bacteroides_vulgatus_57955_ID3400671	CD	-0.000248612	7.63861e-05	0.00113519
Bacteroides_vulgatus_57955_ID3400688	CD	-0.00123987	0.000275697	6.88489e-06
Bacteroides_vulgatus_57955_ID3400734	CD	-0.000776222	0.000198311	9.07199e-05
Bacteroides_vulgatus_57955_ID3400758	CD	-0.000688404	0.000197174	0.000480578
Bacteroides_vulgatus_57955_ID3400950	CD	-0.000665292	0.000232359	0.00419384
Bacteroides_vulgatus_57955_ID3401037	CD	-0.00115023	0.000342206	0.000775958
Bacteroides_vulgatus_57955_ID3401055	CD	-0.0010338	0.000311244	0.000895354
Bacteroides_vulgatus_57955_ID3401214	CD	-0.000644528	0.00020897	0.00204024
Bacteroides_vulgatus_57955_ID3402253	CD	-0.00121796	0.000175989	4.49536e-12
Bacteroides_vulgatus_57955_ID3402254	CD	-0.00122515	0.000176869	4.30286e-12
Bacteroides_vulgatus_57955_ID3402793	CD	-0.000517492	0.00012811	5.35775e-05
Bacteroides_vulgatus_57955_ID3402829	CD	-0.000631538	0.000134499	2.65974e-06
Bacteroides_vulgatus_57955_ID3403697	CD	-0.00021066	4.83423e-05	1.31449e-05
Bacteroides_vulgatus_57955_ID3403901	CD	-0.000255928	5.0061e-05	3.18208e-07
Bacteroides_vulgatus_57955_ID3403904	CD	-0.000229993	4.92718e-05	3.04378e-06
Bacteroides_vulgatus_57955_ID3404036	CD	-0.000396475	0.000129477	0.00219766
Bacteroides_vulgatus_57955_ID3404039	CD	-0.000225446	4.63699e-05	1.16258e-06
Bacteroides_vulgatus_57955_ID3404576	CD	-0.000225123	4.68068e-05	1.51219e-06
Bacteroides_vulgatus_57955_ID3404594	CD	-0.000225366	5.6248e-05	6.15884e-05
Bacteroides_vulgatus_57955_ID3404880	CD	-0.000377573	9.89344e-05	0.000135414
Bacteroides_vulgatus_57955_ID3404948	CD	-0.000239034	4.7428e-05	4.657e-07
Bacteroides_vulgatus_57955_ID3405029	CD	-0.000243503	4.69867e-05	2.19067e-07
Bacteroides_vulgatus_57955_ID3405083	CD	-0.000236538	4.71569e-05	5.2765e-07
Bacteroides_vulgatus_57955_ID3405380	CD	-0.000223936	6.72838e-05	0.000874005
Bacteroides_vulgatus_57955_ID3405383	CD	-0.00021917	7.92421e-05	0.00567792
Bacteroides_vulgatus_57955_ID3405715	CD	-0.000185464	5.13439e-05	0.000303618
Bacteroides_vulgatus_57955_ID3405893	CD	-0.000567046	0.000161055	0.000430218
Bacteroides_vulgatus_57955_ID3405908	CD	-0.000527812	0.000143715	0.000240069
Bacteroides_vulgatus_57955_ID3406425	CD	-0.000329072	0.000109008	0.00253794
Bacteroides_vulgatus_57955_ID3406602	CD	-0.000432058	0.000148727	0.00367209
Bacteroides_vulgatus_57955_ID3406654	CD	-0.000747852	0.000226333	0.000952424
Bacteroides_vulgatus_57955_ID3406694	CD	-0.000246808	4.75641e-05	2.11473e-07
Bacteroides_vulgatus_57955_ID3406705	CD	-0.000245101	4.77166e-05	2.79757e-07
Bacteroides_vulgatus_57955_ID3406706	CD	-0.000230482	4.70567e-05	9.68352e-07
Bacteroides_vulgatus_57955_ID3406730	CD	-0.000226547	4.66459e-05	1.19336e-06
Bacteroides_vulgatus_57955_ID3407000	CD	-0.00108485	0.000302591	0.000336813
Bacteroides_vulgatus_57955_ID3407023	CD	-0.000850061	0.000154587	3.8213e-08
Bacteroides_vulgatus_57955_ID3407062	CD	-0.000837599	0.000285618	0.00336157
Bacteroides_vulgatus_57955_ID3407464	CD	-0.000678058	0.000141354	1.61142e-06
Bacteroides_vulgatus_57955_ID3407599	CD	-0.000272608	9.16702e-05	0.00294143
Bacteroides_vulgatus_57955_ID3407921	CD	-0.000557592	0.000160026	0.000493287
Bacteroides_vulgatus_57955_ID3407925	CD	-0.000972786	0.00033509	0.00369533
Bacteroides_vulgatus_57955_ID3407979	CD	-0.00069307	0.000166663	3.20325e-05
Bacteroides_vulgatus_57955_ID3408645	CD	-0.000421364	0.000117949	0.00035367
Bacteroides_vulgatus_57955_ID3408666	CD	-0.000443501	0.000142274	0.00182561
Bacteroides_vulgatus_57955_ID3408885	CD	-0.000683497	0.000192666	0.000388797
Bacteroides_vulgatus_57955_ID3408912	CD	-0.000981504	0.000335122	0.00340277
Bacteroides_vulgatus_57955_ID3408981	CD	-0.000839772	0.000261497	0.00132087
Bacteroides_vulgatus_57955_ID3408996	CD	-0.00050306	0.000117027	1.7182e-05
Bacteroides_vulgatus_57955_ID3409002	CD	-0.00046478	0.000116791	6.90324e-05
Bacteroides_vulgatus_57955_ID3409005	CD	-0.000482979	0.000116635	3.45884e-05
Bacteroides_vulgatus_57955_ID3409008	CD	-0.00046146	0.000116315	7.26778e-05
Bacteroides_vulgatus_57955_ID3409233	CD	-0.000446506	0.000114259	9.31174e-05
Bacteroides_vulgatus_57955_ID3409265	CD	-0.000810087	0.000225544	0.000328529
Bacteroides_vulgatus_57955_ID3409350	CD	-0.000450712	0.000148214	0.00235833
Bacteroides_vulgatus_57955_ID3409497	CD	-0.000755424	0.000162314	3.25417e-06
Bacteroides_vulgatus_57955_ID3409500	CD	-0.000775653	0.000162274	1.75377e-06
Bacteroides_vulgatus_57955_ID3409542	CD	-0.000220718	6.49926e-05	0.000683664
Bacteroides_vulgatus_57955_ID3409704	CD	-0.00103986	0.000160658	9.63902e-11
Bacteroides_vulgatus_57955_ID3409746	CD	-0.000512541	0.000139194	0.00023123
Bacteroides_vulgatus_57955_ID3410421	CD	-0.000597909	0.000176965	0.000728326
Bacteroides_vulgatus_57955_ID3410422	CD	-0.000289657	9.63476e-05	0.00264386
Bacteroides_vulgatus_57955_ID3410523	CD	-0.000284681	9.42868e-05	0.00253353
Bacteroides_vulgatus_57955_ID3410652	CD	-0.000443898	0.000118668	0.000183536
Bacteroides_vulgatus_57955_ID3410745	CD	-0.000533664	0.000130642	4.40872e-05
Bacteroides_vulgatus_57955_ID3410757	CD	-0.000630767	0.000174315	0.000296256
Bacteroides_vulgatus_57955_ID3410817	CD	-0.000667475	0.000161923	3.75304e-05
Bacteroides_vulgatus_57955_ID3411907	CD	-0.000558957	0.000153722	0.000276734
Bacteroides_vulgatus_57955_ID3411908	CD	-0.000618533	0.00015488	6.50718e-05
Bacteroides_vulgatus_57955_ID3411913	CD	-0.000732641	0.000170096	1.65315e-05
Bacteroides_vulgatus_57955_ID3411914	CD	-0.000739287	0.000169331	1.26584e-05
Bacteroides_vulgatus_57955_ID3411916	CD	-0.000698095	0.000170825	4.3772e-05
Bacteroides_vulgatus_57955_ID3412042	CD	-0.00100267	0.000270174	0.000206291
Bacteroides_vulgatus_57955_ID3412807	CD	-0.00125748	0.000448976	0.00509803
Bacteroides_vulgatus_57955_ID3413098	CD	-0.000849369	0.000216776	8.92144e-05
Bacteroides_vulgatus_57955_ID3413293	CD	-0.00106789	0.000296541	0.000316821
Bacteroides_vulgatus_57955_ID3413508	CD	-0.00127339	0.00037308	0.000642083
Bacteroides_vulgatus_57955_ID3413647	CD	-0.00117195	0.000411824	0.00443069
Bacteroides_vulgatus_57955_ID3413719	CD	-0.00100774	0.000349771	0.00396255
Bacteroides_vulgatus_57955_ID3413803	CD	-0.00128338	0.000395329	0.00116887
Bacteroides_vulgatus_57955_ID3413965	CD	-0.00107149	0.000188365	1.28276e-08
Bacteroides_vulgatus_57955_ID3414064	CD	-0.00057603	0.000145276	7.33712e-05
Bacteroides_vulgatus_57955_ID3414103	CD	-0.00071041	0.000148955	1.84887e-06
Bacteroides_vulgatus_57955_ID3414106	CD	-0.000634054	0.000153416	3.582e-05
Bacteroides_vulgatus_57955_ID3414115	CD	-0.000486419	7.45644e-05	6.86984e-11
Bacteroides_vulgatus_57955_ID3415141	CD	-0.000785423	0.00016955	3.61452e-06
Bacteroides_vulgatus_57955_ID3415223	CD	-0.00026697	6.58498e-05	5.02989e-05
Bacteroides_vulgatus_57955_ID3415573	CD	-0.00105155	0.000273465	0.000120416
Bacteroides_vulgatus_57955_ID3416884	CD	-0.000408691	0.000100288	4.59791e-05
Bacteroides_vulgatus_57955_ID3416899	CD	-0.0005429	0.000123534	1.10903e-05
Bacteroides_vulgatus_57955_ID3417046	CD	-0.000312204	0.000101199	0.00203511
Bacteroides_vulgatus_57955_ID3418663	CD	-0.000984491	0.000221958	9.18634e-06
Bacteroides_vulgatus_57955_ID3419593	CD	-0.000768906	0.000275665	0.00528261
Bacteroides_vulgatus_57955_ID3419791	CD	-0.000788493	0.00016988	3.45947e-06
Bacteroides_vulgatus_57955_ID3419803	CD	-0.000946605	0.000312546	0.00245616
Bacteroides_vulgatus_57955_ID3422275	CD	-0.000428151	0.000105856	5.2399e-05
Bacteroides_vulgatus_57955_ID3423077	CD	-0.000709699	0.000234472	0.00247164
Bacteroides_vulgatus_57955_ID3425507	CD	-0.0005779	0.000119644	1.36416e-06
Bacteroides_vulgatus_57955_ID3425855	CD	-0.0008485	0.000156836	6.29878e-08
Bacteroides_vulgatus_57955_ID3425993	CD	-0.000504524	0.000118041	1.91872e-05
Bacteroides_vulgatus_57955_ID3427470	CD	-0.000719089	0.000172035	2.91635e-05
Bacteroides_vulgatus_57955_ID3428784	CD	-0.000259391	8.98118e-05	0.00387496
Bacteroides_vulgatus_57955_ID3430009	CD	-0.000242565	7.12788e-05	0.000666377
Bacteroides_vulgatus_57955_ID3430176	CD	-0.000221986	7.22091e-05	0.00211061
Bacteroides_vulgatus_57955_ID3430684	CD	-0.000946716	0.000335834	0.00481731
Bacteroides_vulgatus_57955_ID3430774	CD	-0.000775252	0.000131909	4.17359e-09
Bacteroides_vulgatus_57955_ID3431676	CD	-0.000338756	0.000108226	0.0017476
Bacteroides_vulgatus_57955_ID3431913	CD	-0.000836108	0.000231351	0.000301479
Bacteroides_vulgatus_57955_ID3431937	CD	-0.000762741	0.000247398	0.00204891
Bacteroides_vulgatus_57955_ID3432492	CD	-0.000240086	4.85045e-05	7.43002e-07
Bacteroides_vulgatus_57955_ID3432528	CD	-0.00073257	0.000262422	0.00524524
Bacteroides_vulgatus_57955_ID3432789	CD	-0.00108219	0.000136497	2.22124e-15
Bacteroides_vulgatus_57955_ID3432876	CD	-0.000861678	0.000286293	0.00261441
Bacteroides_vulgatus_57955_ID3432941	CD	-0.000482115	9.52594e-05	4.16896e-07
Bacteroides_vulgatus_57955_ID3432984	CD	-0.000226879	7.34654e-05	0.00201345
Bacteroides_vulgatus_57955_ID3433814	CD	-0.000680259	0.000153443	9.2801e-06
Bacteroides_vulgatus_57955_ID3434061	CD	-0.000827344	0.00013618	1.2371e-09
Bacteroides_vulgatus_57955_ID3434586	CD	-0.000276676	8.28827e-05	0.000843339
Bacteroides_vulgatus_57955_ID3434655	CD	-0.000915636	0.000111497	2.17117e-16
Bacteroides_vulgatus_57955_ID3434664	CD	-0.00092289	0.000114478	7.52438e-16
Bacteroides_vulgatus_57955_ID3434688	CD	-0.000972265	0.000219155	9.14618e-06
Bacteroides_vulgatus_57955_ID3434736	CD	-0.000924153	0.000256004	0.000306295
Bacteroides_vulgatus_57955_ID3434742	CD	-0.000924645	0.000263168	0.000442217
Bacteroides_vulgatus_57955_ID3434790	CD	-0.000301287	0.000108881	0.00565522
Bacteroides_vulgatus_57955_ID3434820	CD	-0.00113459	0.000224231	4.19454e-07
Bacteroides_vulgatus_57955_ID3434871	CD	-0.00029982	0.000102675	0.00349937
Bacteroides_vulgatus_57955_ID3434883	CD	-0.000285171	8.73964e-05	0.00110257
Bacteroides_vulgatus_57955_ID3434916	CD	-0.000279681	9.13235e-05	0.00219473
Bacteroides_vulgatus_57955_ID3434946	CD	-0.000261881	4.8053e-05	5.0418e-08
Bacteroides_vulgatus_57955_ID3434955	CD	-0.000272776	4.82418e-05	1.56433e-08
Bacteroides_vulgatus_57955_ID3434964	CD	-0.00104618	0.000345934	0.00249286
Bacteroides_vulgatus_57955_ID3435072	CD	-0.000295333	0.000103765	0.00442504
Bacteroides_vulgatus_57955_ID3435090	CD	-0.00126695	0.00024836	3.37401e-07
Bacteroides_vulgatus_57955_ID3435120	CD	-0.000375433	0.000129306	0.00369081
Bacteroides_vulgatus_57955_ID3435354	CD	-0.000932369	0.000315703	0.00314389
Bacteroides_vulgatus_57955_ID3435453	CD	-0.000206887	6.67678e-05	0.00194433
Bacteroides_vulgatus_57955_ID3435765	CD	-0.000241775	8.89205e-05	0.00654781
Bacteroides_vulgatus_57955_ID3435828	CD	-0.000267827	6.40696e-05	2.91179e-05
Bacteroides_vulgatus_57955_ID3435918	CD	-0.000882202	0.000305832	0.00391919
Bacteroides_vulgatus_57955_ID3435924	CD	-0.000322801	0.000110544	0.00349888
Bacteroides_vulgatus_57955_ID3436107	CD	-0.000850868	0.000195696	1.37448e-05
Bacteroides_vulgatus_57955_ID3436425	CD	-0.000218008	4.74498e-05	4.33801e-06
Bacteroides_vulgatus_57955_ID3436485	CD	-0.000817924	0.00026205	0.00180084
Bacteroides_vulgatus_57955_ID3436543	CD	-0.000716889	0.000157391	5.24323e-06
Bacteroides_vulgatus_57955_ID3436544	CD	-0.000709597	0.000157042	6.22721e-06
Bacteroides_vulgatus_57955_ID3436578	CD	-0.000796362	0.0001471	6.17199e-08
Bacteroides_vulgatus_57955_ID3436587	CD	-0.000219435	7.68078e-05	0.00427755
Bacteroides_vulgatus_57955_ID3436640	CD	-0.000691406	0.000138203	5.64913e-07
Bacteroides_vulgatus_57955_ID3436760	CD	-0.000683032	0.000135851	4.96165e-07
Bacteroides_vulgatus_57955_ID3436968	CD	-0.000432617	0.000127922	0.000719904
Bacteroides_vulgatus_57955_ID3436998	CD	-0.00103326	0.000348827	0.00305549
Bacteroides_vulgatus_57955_ID3437654	CD	-0.000271084	8.36636e-05	0.00119459
Bacteroides_vulgatus_57955_ID3437663	CD	-0.000276526	9.95959e-05	0.00549509
Bacteroides_vulgatus_57955_ID3437750	CD	-0.000277275	8.97262e-05	0.002
Bacteroides_vulgatus_57955_ID3438686	CD	-0.000622304	0.000182367	0.000643992
Bacteroides_vulgatus_57955_ID3438692	CD	-0.000605989	0.000155494	9.73175e-05
Bacteroides_vulgatus_57955_ID3440663	CD	-0.000640914	0.000174629	0.000242416
Bacteroides_vulgatus_57955_ID3441743	CD	-0.00051448	0.000153605	0.000809933
Bacteroides_vulgatus_57955_ID3441888	CD	-0.00065981	0.000168316	8.85237e-05
Bacteroides_vulgatus_57955_ID3442073	CD	-0.000245747	8.97321e-05	0.00616868
Bacteroides_vulgatus_57955_ID3442809	CD	-0.000394285	0.000125841	0.00172915
Bacteroides_vulgatus_57955_ID3443401	CD	-0.00039115	0.000131675	0.00297255
Bacteroides_vulgatus_57955_ID3443580	CD	-0.000371948	0.000126067	0.00317375
Bacteroides_vulgatus_57955_ID3444102	CD	-0.000179401	6.38676e-05	0.00497024
Bacteroides_vulgatus_57955_ID3444103	CD	-0.000163115	4.99283e-05	0.001087
Bacteroides_vulgatus_57955_ID3444384	CD	-0.000667562	0.000148134	6.59088e-06
Bacteroides_vulgatus_57955_ID3445967	CD	-0.000583292	0.000125636	3.43885e-06
Bacteroides_vulgatus_57955_ID3445976	CD	-0.000603891	0.000137225	1.07888e-05
Bacteroides_vulgatus_57955_ID3446184	CD	-0.000948201	0.000315885	0.00268446
Bacteroides_vulgatus_57955_ID3446616	CD	-0.000843396	0.000230393	0.000251535
Bacteroides_vulgatus_57955_ID3447045	CD	-0.0006977	0.000149884	3.24063e-06
Bacteroides_vulgatus_57955_ID3447072	CD	-0.000769107	0.000148242	2.12364e-07
Bacteroides_vulgatus_57955_ID3447601	CD	-0.000645911	0.000227557	0.00453317
Bacteroides_vulgatus_57955_ID3447657	CD	-0.000549429	0.000123854	9.15987e-06
Bacteroides_vulgatus_57955_ID3448514	CD	-0.000630046	0.000142416	9.68997e-06
Bacteroides_vulgatus_57955_ID3448723	CD	-0.000669102	0.000239578	0.00522482
Bacteroides_vulgatus_57955_ID3448806	CD	-0.000698569	0.000254623	0.006078
Bacteroides_vulgatus_57955_ID3448996	CD	-0.000680157	0.000217778	0.00178916
Bacteroides_vulgatus_57955_ID3449706	CD	-0.000947015	0.000274963	0.000572837
Bacteroides_vulgatus_57955_ID3449910	CD	-0.000740456	0.000204935	0.00030252
Bacteroides_vulgatus_57955_ID3450332	CD	-0.0010123	0.000365587	0.00562357
Bacteroides_vulgatus_57955_ID3450616	CD	-0.000555443	0.000201849	0.00592732
Bacteroides_vulgatus_57955_ID3451274	CD	-0.000439352	9.66069e-05	5.42005e-06
Bacteroides_vulgatus_57955_ID3451930	CD	-0.000183076	6.65554e-05	0.00594632
Bacteroides_vulgatus_57955_ID3451931	CD	-0.000236149	6.16507e-05	0.000127914
Bacteroides_vulgatus_57955_ID3451932	CD	-7.27205e-05	2.60328e-05	0.00521533
Bacteroides_vulgatus_57955_ID3452105	CD	-0.000797212	0.000292033	0.00633596
Bacteroides_vulgatus_57955_ID3452927	CD	-0.000856997	0.000123275	3.60362e-12
Bacteroides_vulgatus_57955_ID3453783	CD	-0.000196048	5.66166e-05	0.000534733
Bacteroides_vulgatus_57955_ID3455180	CD	-0.000813914	0.000163066	5.99711e-07
Bacteroides_vulgatus_57955_ID3455452	CD	-0.000965863	0.000227609	2.20036e-05
Bacteroides_vulgatus_57955_ID3455810	CD	-0.000269449	9.93638e-05	0.00669314
Bacteroides_vulgatus_57955_ID3456076	CD	-0.000988976	0.000238938	3.48759e-05
Bacteroides_vulgatus_57955_ID3456197	CD	-0.000909281	0.00017574	2.29118e-07
Bacteroides_vulgatus_57955_ID3456218	CD	-0.000318663	0.000100063	0.00144944
Bacteroides_vulgatus_57955_ID3456235	CD	-0.000299656	8.65103e-05	0.000532556
Bacteroides_vulgatus_57955_ID3456283	CD	-0.000395021	0.000142069	0.00542773
Bacteroides_vulgatus_57955_ID3456319	CD	-0.000398502	0.00014732	0.00683011
Bacteroides_vulgatus_57955_ID3456829	CD	-0.000723736	0.000151481	1.77274e-06
Bacteroides_vulgatus_57955_ID3456835	CD	-0.000219204	6.09892e-05	0.000325459
Bacteroides_vulgatus_57955_ID3456842	CD	-0.000233507	6.11325e-05	0.000133618
Bacteroides_vulgatus_57955_ID3456844	CD	-0.000243605	5.6851e-05	1.82763e-05
Bacteroides_vulgatus_57955_ID3457447	CD	-0.000864914	0.000308576	0.00506429
Bacteroides_vulgatus_57955_ID3457459	CD	-0.000867487	0.000297909	0.00359218
Bacteroides_vulgatus_57955_ID3458213	CD	-0.000980614	0.000133508	2.05775e-13
Bacteroides_vulgatus_57955_ID3458252	CD	-0.000357221	0.000128678	0.00550196
Bacteroides_vulgatus_57955_ID3458287	CD	-0.000329491	0.000114772	0.0040941
Bacteroides_vulgatus_57955_ID3458982	CD	-0.000255109	5.54112e-05	4.14615e-06
Bacteroides_vulgatus_57955_ID3458987	CD	-0.000282765	9.07591e-05	0.00183599
Bacteroides_vulgatus_57955_ID3459054	CD	-0.000525407	0.000157968	0.000880933
Bacteroides_vulgatus_57955_ID3459183	CD	-0.000260136	4.78303e-05	5.36638e-08
Bacteroides_vulgatus_57955_ID3459195	CD	-0.000253666	4.76475e-05	1.01619e-07
Bacteroides_vulgatus_57955_ID3459210	CD	-0.000268136	7.5389e-05	0.000375547
Bacteroides_vulgatus_57955_ID3459242	CD	-0.000281914	8.40778e-05	0.000799379
Bacteroides_vulgatus_57955_ID3459261	CD	-0.000337545	0.000124125	0.00654001
Bacteroides_vulgatus_57955_ID3460381	CD	-0.00090887	0.000220817	3.85589e-05
Bacteroides_vulgatus_57955_ID3460382	CD	-0.000863105	0.000253404	0.000659105
Bacteroides_vulgatus_57955_ID3461270	CD	-0.000786042	0.000257337	0.00225423
Bacteroides_vulgatus_57955_ID3461353	CD	-0.000664694	0.000239941	0.00560142
Bacteroides_vulgatus_57955_ID3461818	CD	-0.000729197	0.000196695	0.00020952
Bacteroides_vulgatus_57955_ID3461845	CD	-0.000981569	0.000160699	1.00811e-09
Bacteroides_vulgatus_57955_ID3461887	CD	-0.000627352	0.00016022	9.01906e-05
Bacteroides_vulgatus_57955_ID3462142	CD	-0.000729827	0.000147795	7.88794e-07
Bacteroides_vulgatus_57955_ID3462163	CD	-0.000992128	0.000164516	1.63373e-09
Bacteroides_vulgatus_57955_ID3462226	CD	-0.000598659	0.000201684	0.00299447
Bacteroides_vulgatus_57955_ID3463917	CD	-0.000533206	0.00015277	0.00048255
Bacteroides_vulgatus_57955_ID3463983	CD	-0.000682203	0.000139128	9.41795e-07
Bacteroides_vulgatus_57955_ID3464037	CD	-0.000468378	0.000154564	0.00244299
Bacteroides_vulgatus_57955_ID3464154	CD	-0.000568496	0.00016686	0.000656742
Bacteroides_vulgatus_57955_ID3464525	CD	-0.000224062	5.48681e-05	4.43351e-05
Bacteroides_vulgatus_57955_ID3464562	CD	-0.000244234	5.92781e-05	3.78642e-05
Bacteroides_vulgatus_57955_ID3464564	CD	-0.000251012	6.74033e-05	0.000196063
Bacteroides_vulgatus_57955_ID3464571	CD	-0.000249994	8.94754e-05	0.00520614
Bacteroides_vulgatus_57955_ID3466590	CD	-0.000708951	0.000175258	5.22816e-05
Bacteroides_vulgatus_57955_ID3466806	CD	-0.000849847	0.000199921	2.12898e-05
Bacteroides_vulgatus_57955_ID3467495	CD	-0.00067363	0.000244885	0.00594504
Bacteroides_vulgatus_57955_ID3467803	CD	-0.00086454	0.000165317	1.69875e-07
Bacteroides_vulgatus_57955_ID3469017	CD	-0.00103126	0.000245238	2.60913e-05
Bacteroides_vulgatus_57955_ID3469112	CD	-0.000820661	0.000264309	0.00190329
Bacteroides_vulgatus_57955_ID3469859	CD	-0.00077093	0.000155572	7.21644e-07
Bacteroides_vulgatus_57955_ID3470186	CD	-0.000936287	0.000231433	5.2189e-05
Bacteroides_vulgatus_57955_ID3470472	CD	-0.000919377	0.000255384	0.00031825
Bacteroides_vulgatus_57955_ID3471811	CD	-0.00105043	0.000293083	0.000338274
Bacteroides_vulgatus_57955_ID3471840	CD	-0.000980241	0.000212744	4.07319e-06
Bacteroides_vulgatus_57955_ID3472687	CD	-0.000691933	0.000197473	0.00045845
Bacteroides_vulgatus_57955_ID3473476	CD	-0.000724854	0.000180365	5.84905e-05
Bacteroides_vulgatus_57955_ID3473899	CD	-0.000573391	0.000120326	1.88553e-06
Bacteroides_vulgatus_57955_ID3474034	CD	-0.000533917	0.000118563	6.69223e-06
Bacteroides_vulgatus_57955_ID3474081	CD	-0.000740151	0.000146912	4.70318e-07
Bacteroides_vulgatus_57955_ID3474085	CD	-0.000717178	0.000146579	9.94178e-07
Bacteroides_vulgatus_57955_ID3474232	CD	-0.000376846	0.000119014	0.00154343
Bacteroides_vulgatus_57955_ID3474463	CD	-0.000991596	0.00017094	6.59818e-09
Bacteroides_vulgatus_57955_ID3474868	CD	-0.000536179	0.00015006	0.00035278
Bacteroides_vulgatus_57955_ID3475084	CD	-0.000814362	0.000155304	1.57409e-07
Bacteroides_vulgatus_57955_ID3475183	CD	-0.000651708	0.000166622	9.18022e-05
Bacteroides_vulgatus_57955_ID3475369	CD	-0.000711641	0.000208041	0.000624639
Bacteroides_vulgatus_57955_ID3476098	CD	-0.000571571	0.000141977	5.67825e-05
Bacteroides_vulgatus_57955_ID3476425	CD	-0.000663618	0.000144742	4.54342e-06
Bacteroides_vulgatus_57955_ID3476592	CD	-0.00061851	0.000182603	0.000706137
Bacteroides_vulgatus_57955_ID3476597	CD	-0.00074485	0.000151548	8.88143e-07
Bacteroides_vulgatus_57955_ID3476598	CD	-0.000751275	0.000151863	7.53396e-07
Bacteroides_vulgatus_57955_ID3476682	CD	-0.000676805	0.00014866	5.29566e-06
Bacteroides_vulgatus_57955_ID3476709	CD	-0.000656383	0.000152915	1.76691e-05
Bacteroides_vulgatus_57955_ID3476877	CD	-0.000473217	0.000144493	0.00105657
Bacteroides_vulgatus_57955_ID3477543	CD	-0.000247224	4.98971e-05	7.2449e-07
Bacteroides_vulgatus_57955_ID3477580	CD	-0.000585608	0.000142371	3.90112e-05
Bacteroides_vulgatus_57955_ID3478074	CD	-0.00045087	0.000106359	2.24368e-05
Bacteroides_vulgatus_57955_ID3478077	CD	-0.000454593	0.000106534	1.97999e-05
Bacteroides_vulgatus_57955_ID3478208	CD	-0.000254452	5.80896e-05	1.18495e-05
Bacteroides_vulgatus_57955_ID3478277	CD	-0.00063076	0.000197094	0.00137282
Bacteroides_vulgatus_57955_ID3478308	CD	-0.000274058	5.60358e-05	1.00441e-06
Bacteroides_vulgatus_57955_ID3478323	CD	-0.000261336	5.04436e-05	2.20974e-07
Bacteroides_vulgatus_57955_ID3478482	CD	-0.000254264	7.0589e-05	0.000315734
Bacteroides_vulgatus_57955_ID3478566	CD	-0.000256977	4.9449e-05	2.02734e-07
Bacteroides_vulgatus_57955_ID3478572	CD	-0.000240385	4.90454e-05	9.52132e-07
Bacteroides_vulgatus_57955_ID3478619	CD	-0.000241412	4.81371e-05	5.30081e-07
Bacteroides_vulgatus_57955_ID3478629	CD	-0.000212875	4.73944e-05	7.07058e-06
Bacteroides_vulgatus_57955_ID3478635	CD	-0.000224729	4.76884e-05	2.44756e-06
Bacteroides_vulgatus_57955_ID3478641	CD	-0.000218506	5.785e-05	0.000158651
Bacteroides_vulgatus_57955_ID3478650	CD	-0.000248468	4.8693e-05	3.34766e-07
Bacteroides_vulgatus_57955_ID3478788	CD	-0.000241125	4.80212e-05	5.13473e-07
Bacteroides_vulgatus_57955_ID3478863	CD	-0.000242137	7.70202e-05	0.00166764
Bacteroides_vulgatus_57955_ID3479031	CD	-0.000812568	0.000129052	3.04608e-10
Bacteroides_vulgatus_57955_ID3479061	CD	-0.000746017	0.000223278	0.000834149
Bacteroides_vulgatus_57955_ID3479277	CD	-0.000500015	0.000104923	1.88336e-06
Bacteroides_vulgatus_57955_ID3479340	CD	-0.000809914	0.000152284	1.04661e-07
Bacteroides_vulgatus_57955_ID3479370	CD	-0.000947257	0.000128684	1.82379e-13
Bacteroides_vulgatus_57955_ID3479373	CD	-0.000793161	0.000128556	6.83964e-10
Bacteroides_vulgatus_57955_ID3479409	CD	-0.000946512	0.000127529	1.15406e-13
Bacteroides_vulgatus_57955_ID3479430	CD	-0.000976026	0.000124001	3.51416e-15
Bacteroides_vulgatus_57955_ID3479439	CD	-0.000947656	0.000123669	1.8184e-14
Bacteroides_vulgatus_57955_ID3479490	CD	-0.000712385	0.00010447	9.16689e-12
Bacteroides_vulgatus_57955_ID3479496	CD	-0.000595235	0.000137946	1.59608e-05
Bacteroides_vulgatus_57955_ID3479505	CD	-0.000507997	0.000180244	0.00482661
Bacteroides_vulgatus_57955_ID3479511	CD	-0.000593841	0.000137145	1.491e-05
Bacteroides_vulgatus_57955_ID3479523	CD	-0.000532523	0.000138182	0.00011631
Bacteroides_vulgatus_57955_ID3479535	CD	-0.000557607	0.000197487	0.00475009
Bacteroides_vulgatus_57955_ID3479544	CD	-0.0005294	0.000162281	0.00110537
Bacteroides_vulgatus_57955_ID3479565	CD	-0.000802844	0.000161142	6.28587e-07
Bacteroides_vulgatus_57955_ID3480007	CD	-0.000249372	4.82048e-05	2.30135e-07
Bacteroides_vulgatus_57955_ID3480285	CD	-0.000416613	0.000122895	0.000698977
Bacteroides_vulgatus_57955_ID3480291	CD	-0.000435283	0.000117104	0.000201539
Bacteroides_vulgatus_57955_ID3480315	CD	-0.000791101	0.000280358	0.00477614
Bacteroides_vulgatus_57955_ID3480318	CD	-0.000736259	0.000247993	0.00298893
Bacteroides_vulgatus_57955_ID3480325	CD	-0.0002119	7.28428e-05	0.00362575
Bacteroides_vulgatus_57955_ID3480384	CD	-0.000249316	9.15634e-05	0.0064716
Bacteroides_vulgatus_57955_ID3480732	CD	-0.000637147	0.00021311	0.00279198
Bacteroides_vulgatus_57955_ID3480885	CD	-0.00079612	0.000143389	2.8214e-08
Bacteroides_vulgatus_57955_ID3480993	CD	-0.000423682	0.000133587	0.00151614
Bacteroides_vulgatus_57955_ID3481059	CD	-0.00026947	9.57658e-05	0.00489522
Bacteroides_vulgatus_57955_ID3481071	CD	-0.000424195	0.00015054	0.00483516
Bacteroides_vulgatus_57955_ID3481365	CD	-0.000508424	0.000183455	0.00558199
Bacteroides_vulgatus_57955_ID3481413	CD	-0.000528779	0.000185241	0.00430977
Bacteroides_vulgatus_57955_ID3481431	CD	-0.000818676	0.000249413	0.00102925
Bacteroides_vulgatus_57955_ID3481497	CD	-0.0005149	0.000188697	0.00635832
Bacteroides_vulgatus_57955_ID3481500	CD	-0.000214621	6.80724e-05	0.00161696
Bacteroides_vulgatus_57955_ID3481590	CD	-0.000768317	0.000111467	5.47149e-12
Bacteroides_vulgatus_57955_ID3481647	CD	-0.000835013	0.000141502	3.61157e-09
Bacteroides_vulgatus_57955_ID3481779	CD	-0.000443638	0.000110011	5.51485e-05
Bacteroides_vulgatus_57955_ID3481822	CD	-0.000656069	0.000151444	1.47701e-05
Bacteroides_vulgatus_57955_ID3481974	CD	-0.000807306	0.000112645	7.67598e-13
Bacteroides_vulgatus_57955_ID3481996	CD	-0.000729832	0.000136632	9.214e-08
Bacteroides_vulgatus_57955_ID3482049	CD	-0.000615786	0.000224866	0.00617281
Bacteroides_vulgatus_57955_ID3482065	CD	-0.000486661	0.000135492	0.000328397
Bacteroides_vulgatus_57955_ID3482106	CD	-0.000563957	9.27575e-05	1.20246e-09
Bacteroides_vulgatus_57955_ID3482153	CD	-0.000696567	0.000231491	0.00262068
Bacteroides_vulgatus_57955_ID3482325	CD	-0.000470918	0.000156378	0.00260037
Bacteroides_vulgatus_57955_ID3482421	CD	-0.00039705	9.40769e-05	2.43784e-05
Bacteroides_vulgatus_57955_ID3482532	CD	-0.000444525	0.000150295	0.00309972
Bacteroides_vulgatus_57955_ID3482601	CD	-0.00058192	0.000119288	1.07017e-06
Bacteroides_vulgatus_57955_ID3482610	CD	-0.000771155	0.000107444	7.11139e-13
Bacteroides_vulgatus_57955_ID3482688	CD	-0.000529094	9.37958e-05	1.6915e-08
Bacteroides_vulgatus_57955_ID3482706	CD	-0.000406677	0.000105632	0.00011814
Bacteroides_vulgatus_57955_ID3482876	CD	-0.000741577	9.88903e-05	6.43142e-14
Bacteroides_vulgatus_57955_ID3483117	CD	-0.000664008	0.000211191	0.00166592
Bacteroides_vulgatus_57955_ID3483147	CD	-0.000793489	0.000175613	6.23119e-06
Bacteroides_vulgatus_57955_ID3483210	CD	-0.00075753	0.000202013	0.000176895
Bacteroides_vulgatus_57955_ID3483390	CD	-0.000457007	0.000130989	0.000485024
Bacteroides_vulgatus_57955_ID3483435	CD	-0.000600248	0.00013971	1.73599e-05
Bacteroides_vulgatus_57955_ID3483444	CD	-0.000600486	0.000141188	2.10844e-05
Bacteroides_vulgatus_57955_ID3483516	CD	-0.000564926	0.000132917	2.13569e-05
Bacteroides_vulgatus_57955_ID3483519	CD	-0.00035043	0.00012026	0.00356895
Bacteroides_vulgatus_57955_ID3483693	CD	-0.000888682	0.000148803	2.34037e-09
Bacteroides_vulgatus_57955_ID3483756	CD	-0.000524291	0.000156639	0.000816508
Bacteroides_vulgatus_57955_ID3484215	CD	-0.000699363	0.000169665	3.75562e-05
Bacteroides_vulgatus_57955_ID3484581	CD	-0.000580944	0.000120194	1.3423e-06
Bacteroides_vulgatus_57955_ID3484634	CD	-0.000632545	0.000141016	7.26987e-06
Bacteroides_vulgatus_57955_ID3484636	CD	-0.00026008	4.87398e-05	9.49666e-08
Bacteroides_vulgatus_57955_ID3484684	CD	-0.000725388	0.000254597	0.00438343
Bacteroides_vulgatus_57955_ID3484693	CD	-0.000740068	0.000258551	0.00420484
Bacteroides_vulgatus_57955_ID3484977	CD	-0.000847232	0.000249729	0.000692317
Bacteroides_vulgatus_57955_ID3485139	CD	-0.000672848	0.000146727	4.52446e-06
Bacteroides_vulgatus_57955_ID3485229	CD	-0.000180384	6.50122e-05	0.00552679
Bacteroides_vulgatus_57955_ID3485259	CD	-0.000693178	0.000242356	0.00423423
Bacteroides_vulgatus_57955_ID3485340	CD	-0.000847625	0.000121664	3.23916e-12
Bacteroides_vulgatus_57955_ID3485382	CD	-0.000858734	0.00024388	0.000429713
Bacteroides_vulgatus_57955_ID3485535	CD	-0.000561603	0.00020521	0.00620548
Bacteroides_vulgatus_57955_ID3485658	CD	-0.000327424	8.09529e-05	5.24076e-05
Bacteroides_vulgatus_57955_ID3487011	CD	-0.000224275	4.98664e-05	6.87509e-06
Bacteroides_vulgatus_57955_ID3487040	CD	-0.000234639	4.85158e-05	1.3225e-06
Bacteroides_vulgatus_57955_ID3487046	CD	-0.000644803	0.000216433	0.00288981
Bacteroides_vulgatus_57955_ID3487503	CD	-0.000498339	0.000157534	0.00155955
Bacteroides_vulgatus_57955_ID3488160	CD	-0.000322812	7.80759e-05	3.55589e-05
Bacteroides_vulgatus_57955_ID3488277	CD	-0.000771238	0.000273186	0.00475578
Bacteroides_vulgatus_57955_ID3488688	CD	-0.000614506	0.000185885	0.000946952
Bacteroides_vulgatus_57955_ID3488723	CD	-0.00046827	0.000162392	0.00393182
Bacteroides_vulgatus_57955_ID3488727	CD	-0.000601538	0.000163897	0.000242338
Bacteroides_vulgatus_57955_ID3488784	CD	-0.0006836	0.000151708	6.60521e-06
Bacteroides_vulgatus_57955_ID3489549	CD	-0.000489059	0.000155286	0.00163607
Bacteroides_vulgatus_57955_ID3489594	CD	-0.000473749	0.000137174	0.000553078
Bacteroides_vulgatus_57955_ID3490239	CD	-0.000760228	0.000186882	4.74259e-05
Bacteroides_vulgatus_57955_ID3490245	CD	-0.000867066	0.000166137	1.79922e-07
Bacteroides_vulgatus_57955_ID3490632	CD	-0.000790076	0.000280804	0.00489872
Bacteroides_vulgatus_57955_ID3490662	CD	-0.000582613	9.93595e-05	4.5271e-09
Bacteroides_vulgatus_57955_ID3490665	CD	-0.000594776	9.91009e-05	1.95241e-09
Bacteroides_vulgatus_57955_ID3490674	CD	-0.000588904	9.89847e-05	2.69049e-09
Bacteroides_vulgatus_57955_ID3490688	CD	-0.000573	0.000126956	6.38005e-06
Bacteroides_vulgatus_57955_ID3490767	CD	-0.000779615	0.000246338	0.00155177
Bacteroides_vulgatus_57955_ID3490782	CD	-0.000580712	0.000187456	0.00194922
Bacteroides_vulgatus_57955_ID3490856	CD	-0.000613542	0.000203397	0.00255731
Bacteroides_vulgatus_57955_ID3490904	CD	-0.000562207	0.000202162	0.00541956
Bacteroides_vulgatus_57955_ID3490973	CD	-0.000607339	0.00019877	0.00224699
Bacteroides_vulgatus_57955_ID3491000	CD	-0.0005949	0.000149154	6.64949e-05
Bacteroides_vulgatus_57955_ID3491012	CD	-0.0005961	9.8761e-05	1.58191e-09
Bacteroides_vulgatus_57955_ID3491071	CD	-0.000541436	0.000138818	9.60574e-05
Bacteroides_vulgatus_57955_ID3491125	CD	-0.000453449	0.000120871	0.000175769
Bacteroides_vulgatus_57955_ID3491434	CD	-0.000650679	0.000100849	1.10371e-10
Bacteroides_vulgatus_57955_ID3492183	CD	-0.000398008	9.58969e-05	3.31926e-05
Bacteroides_vulgatus_57955_ID3492440	CD	-0.000795579	0.000101814	5.53704e-15
Bacteroides_vulgatus_57955_ID3492723	CD	-0.000562994	0.00014661	0.000122988
Bacteroides_vulgatus_57955_ID3492770	CD	-0.000333949	8.22483e-05	4.90203e-05
Bacteroides_vulgatus_57955_ID3492925	CD	-0.000340317	7.43942e-05	4.77337e-06
Bacteroides_vulgatus_57955_ID3493412	CD	-0.00024602	4.74915e-05	2.21543e-07
Bacteroides_vulgatus_57955_ID3493421	CD	-0.000236662	7.90613e-05	0.00275885
Bacteroides_vulgatus_57955_ID3494537	CD	-0.000673116	0.000139724	1.45397e-06
Bacteroides_vulgatus_57955_ID3495205	CD	-0.000328386	0.000115368	0.00442129
Bacteroides_vulgatus_57955_ID3495889	CD	-0.00060307	0.000214371	0.00490501
Bacteroides_vulgatus_57955_ID3496043	CD	-0.000317366	5.10038e-05	4.89622e-10
Bacteroides_vulgatus_57955_ID3496161	CD	-0.000879187	0.000125785	2.75676e-12
Bacteroides_vulgatus_57955_ID3496222	CD	-0.000303117	8.56116e-05	0.000399203
Bacteroides_vulgatus_57955_ID3496368	CD	-0.000884642	0.000110698	1.33336e-15
Bacteroides_vulgatus_57955_ID3496690	CD	-0.000658166	0.000230977	0.00437899
Bacteroides_vulgatus_57955_ID3496804	CD	-0.00059026	0.000115517	3.22619e-07
Bacteroides_vulgatus_57955_ID3496851	CD	-0.000223308	7.93737e-05	0.00490241
Bacteroides_vulgatus_57955_ID3497190	CD	-0.0008187	0.000115203	1.18943e-12
Bacteroides_vulgatus_57955_ID3497373	CD	-0.000676367	0.0001331	3.74201e-07
Bacteroides_vulgatus_57955_ID3497412	CD	-0.000534359	0.000147312	0.000286309
Bacteroides_vulgatus_57955_ID3497471	CD	-0.000898679	0.000119603	5.74233e-14
Bacteroides_vulgatus_57955_ID3497481	CD	-0.000762786	0.000115074	3.3874e-11
Bacteroides_vulgatus_57955_ID3497730	CD	-0.00058373	0.000115298	4.13182e-07
Bacteroides_vulgatus_57955_ID3498015	CD	-0.000658087	9.84938e-05	2.36499e-11
Bacteroides_vulgatus_57955_ID3498705	CD	-0.000461722	0.000135693	0.000667266
Bacteroides_vulgatus_57955_ID3498785	CD	-0.000646831	9.64419e-05	1.98725e-11
Bacteroides_vulgatus_57955_ID3498905	CD	-0.00104129	0.000112434	2.01888e-20
Bacteroides_vulgatus_57955_ID3499346	CD	-0.000661216	0.000184407	0.000336264
Bacteroides_vulgatus_57955_ID3499774	CD	-0.000974364	0.000232038	2.67912e-05
Bacteroides_vulgatus_57955_ID3499846	CD	-0.000903164	0.000130999	5.40714e-12
Bacteroides_vulgatus_57955_ID3500248	CD	-0.000336761	0.000108474	0.00190579
Bacteroides_vulgatus_57955_ID3500458	CD	-0.000381464	0.000136499	0.00519582
Bacteroides_vulgatus_57955_ID3500500	CD	-0.000371265	0.000130232	0.00436096
Bacteroides_vulgatus_57955_ID3500590	CD	-0.000256165	5.96057e-05	1.72611e-05
Bacteroides_vulgatus_57955_ID3500755	CD	-0.000255971	9.35394e-05	0.00620956
Bacteroides_vulgatus_57955_ID3500758	CD	-0.00024111	8.87405e-05	0.00658723
Bacteroides_vulgatus_57955_ID3500776	CD	-0.000242724	7.8272e-05	0.0019285
Bacteroides_vulgatus_57955_ID3500884	CD	-0.000424092	0.000135027	0.00168492
Bacteroides_vulgatus_57955_ID3500994	CD	-0.000243629	8.26598e-05	0.00320484
Bacteroides_vulgatus_57955_ID3501000	CD	-0.000258137	8.70859e-05	0.00303512
Bacteroides_vulgatus_57955_ID3501027	CD	-0.000251187	5.64447e-05	8.58107e-06
Bacteroides_vulgatus_57955_ID3501425	CD	-0.000300056	0.000107046	0.00506211
Bacteroides_vulgatus_57955_ID3501552	CD	-0.000832774	0.000284451	0.00341535
Bacteroides_vulgatus_57955_ID3502119	CD	-0.000890019	0.000323935	0.00600473
Bacteroides_vulgatus_57955_ID3502426	CD	-0.00106071	0.000260326	4.61036e-05
Bacteroides_vulgatus_57955_ID3502891	CD	-0.000878179	0.000264103	0.00088377
Bacteroides_vulgatus_57955_ID3503090	CD	-0.00118677	0.000309567	0.000126259
Bacteroides_vulgatus_57955_ID3503093	CD	-0.0011238	0.000318317	0.000414843
Bacteroides_vulgatus_57955_ID3503426	CD	-0.000980715	0.000318714	0.00209026
Bacteroides_vulgatus_57955_ID3503450	CD	-0.00116456	0.00034761	0.00080757
Bacteroides_vulgatus_57955_ID3503619	CD	-0.00132378	0.000406235	0.00111939
Bacteroides_vulgatus_57955_ID3503690	CD	-0.00118647	0.000339159	0.000468303
Bacteroides_vulgatus_57955_ID3503744	CD	-0.0011661	0.000328624	0.00038753
Bacteroides_vulgatus_57955_ID3504229	CD	-0.000801352	0.0002326	0.000570657
Bacteroides_vulgatus_57955_ID3504232	CD	-0.000805514	0.000243637	0.000945691
Bacteroides_vulgatus_57955_ID3505661	CD	-0.000794037	0.00026159	0.00240197
Bacteroides_vulgatus_57955_ID3505685	CD	-0.000759998	0.00020593	0.000223756
Bacteroides_vulgatus_57955_ID3505691	CD	-0.000792933	0.000249769	0.00150009
Bacteroides_vulgatus_57955_ID3506390	CD	-0.000208606	4.92019e-05	2.23723e-05
Bacteroides_vulgatus_57955_ID3506414	CD	-0.000266895	8.53796e-05	0.00177214
Bacteroides_vulgatus_57955_ID3506748	CD	-0.00020668	7.07259e-05	0.00347489
Bacteroides_vulgatus_57955_ID3507650	CD	-0.00101052	0.000229431	1.06052e-05
Bacteroides_vulgatus_57955_ID3507974	CD	-0.00030981	9.05477e-05	0.00062273
Bacteroides_vulgatus_57955_ID3508241	CD	-0.000570228	0.000152376	0.000182391
Bacteroides_vulgatus_57955_ID3512306	CD	-0.000536766	0.000144399	0.000201401
Bacteroides_vulgatus_57955_ID3512415	CD	-0.000618575	8.21731e-05	5.16366e-14
Bacteroides_vulgatus_57955_ID3512579	CD	-0.000256616	5.43661e-05	2.35664e-06
Bacteroides_vulgatus_57955_ID3512645	CD	-0.000289338	5.61742e-05	2.59481e-07
Bacteroides_vulgatus_57955_ID3512909	CD	-0.000580341	0.000141619	4.16933e-05
Bacteroides_vulgatus_57955_ID3513038	CD	-0.000609505	8.61381e-05	1.48484e-12
Bacteroides_vulgatus_57955_ID3513041	CD	-0.000615234	8.60699e-05	8.80049e-13
Bacteroides_vulgatus_57955_ID3513056	CD	-0.000623556	8.61453e-05	4.53923e-13
Bacteroides_vulgatus_57955_ID3513347	CD	-0.000276004	9.51321e-05	0.00371654
Bacteroides_vulgatus_57955_ID3513350	CD	-0.000254227	8.56628e-05	0.0029997
Bacteroides_vulgatus_57955_ID3513377	CD	-0.000281634	8.58222e-05	0.00103222
Bacteroides_vulgatus_57955_ID3513422	CD	-0.000295363	5.61276e-05	1.42227e-07
Bacteroides_vulgatus_57955_ID3513494	CD	-0.00027578	5.60954e-05	8.82109e-07
Bacteroides_vulgatus_57955_ID3513863	CD	-0.000293186	6.17745e-05	2.07413e-06
Bacteroides_vulgatus_57955_ID3514343	CD	-0.000245263	7.19172e-05	0.000648781
Bacteroides_vulgatus_57955_ID3514356	CD	-0.000212983	5.27665e-05	5.42935e-05
Bacteroides_vulgatus_57955_ID3514358	CD	-0.000216034	5.25315e-05	3.9146e-05
Bacteroides_vulgatus_57955_ID3514359	CD	-0.000215826	5.2654e-05	4.15036e-05
Bacteroides_vulgatus_57955_ID3514520	CD	-0.000277341	9.09509e-05	0.00229339
Bacteroides_vulgatus_57955_ID3514553	CD	-0.00027057	8.75066e-05	0.00198818
Bacteroides_vulgatus_57955_ID3515441	CD	-0.000300933	0.000106359	0.00466335
Bacteroides_vulgatus_57955_ID3516080	CD	-0.000893724	0.000257673	0.000523478
Bacteroides_vulgatus_57955_ID3516483	CD	-0.000533837	0.000191622	0.00533819
Bacteroides_vulgatus_57955_ID3516487	CD	-0.000653782	0.00016545	7.76529e-05
Bacteroides_vulgatus_57955_ID3516495	CD	-0.000681495	0.000159649	1.96612e-05
Bacteroides_vulgatus_57955_ID3516658	CD	-0.00022463	7.58789e-05	0.00307264
Bacteroides_vulgatus_57955_ID3516906	CD	-0.000600186	0.000162523	0.000221696
Bacteroides_vulgatus_57955_ID3517160	CD	-0.000310042	4.94433e-05	3.5955e-10
Bacteroides_vulgatus_57955_ID3517260	CD	-0.000369424	0.000114362	0.00123654
Bacteroides_vulgatus_57955_ID3517578	CD	-0.000237988	6.14382e-05	0.000107234
Bacteroides_vulgatus_57955_ID3517609	CD	-0.000414641	0.000133382	0.00187934
Bacteroides_vulgatus_57955_ID3518240	CD	-0.000818861	0.000272486	0.00265447
Bacteroides_vulgatus_57955_ID3518281	CD	-0.000833124	0.000296308	0.00492827
Bacteroides_vulgatus_57955_ID3518353	CD	-0.000554327	0.000176084	0.00164347
Bacteroides_vulgatus_57955_ID3518592	CD	-0.000838444	0.000176061	1.91472e-06
Bacteroides_vulgatus_57955_ID3519249	CD	-0.000352757	0.000114963	0.00215179
Bacteroides_vulgatus_57955_ID3519460	CD	-0.000298334	0.000103014	0.00377878
Bacteroides_vulgatus_57955_ID3519462	CD	-0.00026659	5.78387e-05	4.04231e-06
Bacteroides_vulgatus_57955_ID3519504	CD	-0.000265854	5.73051e-05	3.49632e-06
Bacteroides_vulgatus_57955_ID3519509	CD	-0.000255501	5.40714e-05	2.29842e-06
Bacteroides_vulgatus_57955_ID3519615	CD	-0.000960175	0.000352794	0.00649604
Bacteroides_vulgatus_57955_ID3519812	CD	-0.000258498	6.31947e-05	4.30451e-05
Bacteroides_vulgatus_57955_ID3519927	CD	-0.000230394	5.65105e-05	4.5618e-05
Bacteroides_vulgatus_57955_ID3520305	CD	-0.000502554	0.00018111	0.00552251
Bacteroides_vulgatus_57955_ID3520317	CD	-0.000500681	0.000179691	0.00533069
Bacteroides_vulgatus_57955_ID3520319	CD	-0.000448025	0.00015912	0.00486794
Bacteroides_vulgatus_57955_ID3520338	CD	-0.000430106	0.00015247	0.00478872
Bacteroides_vulgatus_57955_ID3520499	CD	-0.000808557	0.000294737	0.00608221
Bacteroides_vulgatus_57955_ID3520518	CD	-0.000311926	6.75056e-05	3.82376e-06
Bacteroides_vulgatus_57955_ID3520560	CD	-0.000351777	0.000113066	0.00186301
Bacteroides_vulgatus_57955_ID3520584	CD	-0.000416668	0.000139885	0.0028953
Bacteroides_vulgatus_57955_ID3520608	CD	-0.000381754	0.000116855	0.00108727
Bacteroides_vulgatus_57955_ID3520661	CD	-0.000320082	5.43e-05	3.75356e-09
Bacteroides_vulgatus_57955_ID3520674	CD	-0.000331839	6.02379e-05	3.61276e-08
Bacteroides_vulgatus_57955_ID3520791	CD	-0.000369082	0.000125966	0.00338958
Bacteroides_vulgatus_57955_ID3520809	CD	-0.000395452	0.000136116	0.00366955
Bacteroides_vulgatus_57955_ID3520953	CD	-0.000329876	9.64322e-05	0.000624343
Bacteroides_vulgatus_57955_ID3521404	CD	-0.00039401	0.000138419	0.0044203
Bacteroides_vulgatus_57955_ID3521599	CD	-0.000231906	5.64747e-05	4.01936e-05
Bacteroides_vulgatus_57955_ID3522614	CD	-0.00032158	0.000117403	0.00616063
Bacteroides_vulgatus_57955_ID3523275	CD	-0.000259816	7.54106e-05	0.000570328
Bacteroides_vulgatus_57955_ID3523452	CD	-0.000230597	4.75287e-05	1.22379e-06
Bacteroides_vulgatus_57955_ID3523497	CD	-0.000236254	7.24291e-05	0.0011068
Bacteroides_vulgatus_57955_ID3523506	CD	-0.000261129	4.88008e-05	8.75155e-08
Bacteroides_vulgatus_57955_ID3523518	CD	-0.000260515	4.92694e-05	1.23957e-07
Bacteroides_vulgatus_57955_ID3523774	CD	-0.00062451	0.000168965	0.000218938
Bacteroides_vulgatus_57955_ID3523798	CD	-0.000250099	4.70033e-05	1.03265e-07
Bacteroides_vulgatus_57955_ID3523824	CD	-0.000266776	4.81263e-05	2.96898e-08
Bacteroides_vulgatus_57955_ID3523945	CD	-0.000260137	5.18945e-05	5.36436e-07
Bacteroides_vulgatus_57955_ID3524095	CD	-0.000299896	0.000101009	0.00298775
Bacteroides_vulgatus_57955_ID3524173	CD	-0.000347235	0.000104191	0.000860139
Bacteroides_vulgatus_57955_ID3524305	CD	-0.000357812	6.30361e-05	1.37629e-08
Bacteroides_vulgatus_57955_ID3524308	CD	-0.000295741	9.67127e-05	0.00222872
Bacteroides_vulgatus_57955_ID3524350	CD	-0.000282552	6.51607e-05	1.4494e-05
Bacteroides_vulgatus_57955_ID3524383	CD	-0.0003118	0.000108913	0.00419869
Bacteroides_vulgatus_57955_ID3524398	CD	-0.000352682	0.000113881	0.00195526
Bacteroides_vulgatus_57955_ID3524413	CD	-0.000303305	7.53794e-05	5.72865e-05
Bacteroides_vulgatus_57955_ID3524566	CD	-0.000426245	0.000137598	0.00195
Bacteroides_vulgatus_57955_ID3524941	CD	-0.000292012	9.34804e-05	0.00178543
Bacteroides_vulgatus_57955_ID3524947	CD	-0.000336444	0.000112347	0.00274734
Bacteroides_vulgatus_57955_ID3525013	CD	-0.000462271	0.000130903	0.00041338
