## Supplementary Tables for "Microbial genes outperform species and SNVs as diagnostic markers for Crohn’s disease on multicohort fecal metagenomes empowered by artificial intelligence" (part 2 of 3)

### Sheet: Table S8 (continued)
Supplementary Table 8. Differential SNV signatures across multiple cohorts between CD and controls
Bacteroides_vulgatus_57955_ID3525697	CD	-0.000938234	0.000277516	0.000722679
Bacteroides_vulgatus_57955_ID3525724	CD	-0.000950066	0.000188377	4.57235e-07
Bacteroides_vulgatus_57955_ID3525901	CD	-0.000487233	0.000144631	0.000754963
Bacteroides_vulgatus_57955_ID3526096	CD	-0.000359742	0.00013269	0.00670535
Bacteroides_vulgatus_57955_ID3526982	CD	-0.000534128	0.000134477	7.13074e-05
Bacteroides_vulgatus_57955_ID3527060	CD	-0.000478709	0.000155549	0.00208712
Bacteroides_vulgatus_57955_ID3527129	CD	-0.000218314	8.05138e-05	0.00669767
Bacteroides_vulgatus_57955_ID3527165	CD	-0.000236991	6.87245e-05	0.000563866
Bacteroides_vulgatus_57955_ID3527252	CD	-0.000913264	0.000335306	0.00645605
Bacteroides_vulgatus_57955_ID3527276	CD	-0.000520408	0.000125732	3.48803e-05
Bacteroides_vulgatus_57955_ID3527321	CD	-0.000502629	0.000124734	5.58732e-05
Bacteroides_vulgatus_57955_ID3527417	CD	-0.000536489	9.03223e-05	2.85512e-09
Bacteroides_vulgatus_57955_ID3529129	CD	-0.000457845	0.00014684	0.0018209
Bacteroides_vulgatus_57955_ID3529354	CD	-0.000312111	9.86176e-05	0.00155157
Bacteroides_vulgatus_57955_ID3529376	CD	-0.000252116	4.7768e-05	1.30646e-07
Bacteroides_vulgatus_57955_ID3529428	CD	-0.000273959	4.85372e-05	1.65852e-08
Bacteroides_vulgatus_57955_ID3529534	CD	-0.000273408	7.51854e-05	0.000276419
Bacteroides_vulgatus_57955_ID3529543	CD	-0.000296123	8.65372e-05	0.000621816
Bacteroides_vulgatus_57955_ID3529744	CD	-0.000278488	8.24969e-05	0.000736187
Bacteroides_vulgatus_57955_ID3529770	CD	-0.000292629	8.94228e-05	0.00106631
Bacteroides_vulgatus_57955_ID3529773	CD	-0.000293844	8.95077e-05	0.0010275
Bacteroides_vulgatus_57955_ID3529905	CD	-0.000687603	0.000128491	8.7289e-08
Bacteroides_vulgatus_57955_ID3531542	CD	-0.000864338	0.000272057	0.00148784
Bacteroides_vulgatus_57955_ID3531986	CD	-0.000937981	0.000101522	2.48324e-20
Bacteroides_vulgatus_57955_ID3532031	CD	-0.000973775	0.00014999	8.45441e-11
Bacteroides_vulgatus_57955_ID3532760	CD	-0.00103534	0.000233731	9.43902e-06
Bacteroides_vulgatus_57955_ID3532856	CD	-0.000811256	0.000285934	0.00455091
Bacteroides_vulgatus_57955_ID3532958	CD	-0.000928916	0.00026425	0.000439272
Bacteroides_vulgatus_57955_ID3536717	CD	-0.000429896	0.000157804	0.00644492
Bacteroides_vulgatus_57955_ID3541951	CD	-0.000795421	0.000212201	0.000177942
Bacteroides_vulgatus_57955_ID3543650	CD	-0.000557712	0.000170864	0.00109826
Bacteroides_vulgatus_57955_ID3544358	CD	-0.000307639	8.13848e-05	0.000156794
Bacteroides_vulgatus_57955_ID3544363	CD	-0.00032681	9.29239e-05	0.000436514
Bacteroides_vulgatus_57955_ID3544561	CD	-0.000327552	0.000105429	0.00189086
Bacteroides_vulgatus_57955_ID3544564	CD	-0.000275641	5.95059e-05	3.61885e-06
Bacteroides_vulgatus_57955_ID3544579	CD	-0.000328572	0.000119759	0.00607701
Bacteroides_vulgatus_57955_ID3544654	CD	-0.000263689	6.85412e-05	0.000119498
Bacteroides_vulgatus_57955_ID3544990	CD	-0.000408744	9.00213e-05	5.61146e-06
Bacteroides_vulgatus_57955_ID3545179	CD	-0.000311573	9.99447e-05	0.00182422
Bacteroides_vulgatus_57955_ID3545362	CD	-0.000411076	0.000143537	0.00418463
Bacteroides_vulgatus_57955_ID3545977	CD	-0.000261784	4.8556e-05	6.99193e-08
Bacteroides_vulgatus_57955_ID3546112	CD	-0.000482706	0.000152771	0.0015795
Bacteroides_vulgatus_57955_ID3546259	CD	-0.000259472	5.81335e-05	8.06735e-06
Bacteroides_vulgatus_57955_ID3546859	CD	-0.000246741	4.89129e-05	4.54721e-07
Bacteroides_vulgatus_57955_ID3546910	CD	-0.000214341	7.69338e-05	0.00533562
Bacteroides_vulgatus_57955_ID3546920	CD	-0.000241104	4.90412e-05	8.81683e-07
Bacteroides_vulgatus_57955_ID3546981	CD	-0.000240608	4.65298e-05	2.32786e-07
Bacteroides_vulgatus_57955_ID3547037	CD	-0.000289357	9.81115e-05	0.00318527
Bacteroides_vulgatus_57955_ID3547122	CD	-0.000300454	0.000109283	0.0059717
Bacteroides_vulgatus_57955_ID3547191	CD	-0.000304194	0.000108186	0.00492696
Bacteroides_vulgatus_57955_ID3547308	CD	-0.000382196	0.00013485	0.00459344
Bacteroides_vulgatus_57955_ID3547345	CD	-0.00023867	6.53171e-05	0.00025817
Bacteroides_vulgatus_57955_ID3547359	CD	-0.000242303	4.73085e-05	3.02674e-07
Bacteroides_vulgatus_57955_ID3547372	CD	-0.000707603	0.000144862	1.03609e-06
Bacteroides_vulgatus_57955_ID3547407	CD	-0.000241484	7.80414e-05	0.0019727
Bacteroides_vulgatus_57955_ID3547428	CD	-0.000265804	4.81296e-05	3.33873e-08
Bacteroides_vulgatus_57955_ID3547531	CD	-0.000250161	5.97459e-05	2.8256e-05
Bacteroides_vulgatus_57955_ID3547564	CD	-0.000253941	7.27624e-05	0.000483015
Bacteroides_vulgatus_57955_ID3547579	CD	-0.00024196	7.43956e-05	0.00114459
Bacteroides_vulgatus_57955_ID3547625	CD	-0.000189445	6.03086e-05	0.00168218
Bacteroides_vulgatus_57955_ID3547629	CD	-0.0012848	0.000182262	1.79911e-12
Bacteroides_vulgatus_57955_ID3547726	CD	-0.000256659	4.80525e-05	9.23265e-08
Bacteroides_vulgatus_57955_ID3547736	CD	-0.000262361	4.82706e-05	5.47322e-08
Bacteroides_vulgatus_57955_ID3548196	CD	-0.000250367	4.74075e-05	1.28369e-07
Bacteroides_vulgatus_57955_ID3548295	CD	-0.000547429	7.73166e-05	1.43782e-12
Bacteroides_vulgatus_57955_ID3548492	CD	-0.000301834	8.28123e-05	0.000267606
Bacteroides_vulgatus_57955_ID3548816	CD	-0.000255431	9.2073e-05	0.00553335
Bacteroides_vulgatus_57955_ID3548834	CD	-0.000250061	5.98295e-05	2.92075e-05
Bacteroides_vulgatus_57955_ID3549023	CD	-0.000941309	0.000168124	2.15727e-08
Bacteroides_vulgatus_57955_ID3549117	CD	-0.000659134	0.00023331	0.0047259
Bacteroides_vulgatus_57955_ID3549362	CD	-0.000268874	6.94298e-05	0.00010768
Bacteroides_vulgatus_57955_ID3549503	CD	-0.00024675	8.63248e-05	0.0042579
Bacteroides_vulgatus_57955_ID3549515	CD	-0.000249128	7.39524e-05	0.000755075
Bacteroides_vulgatus_57955_ID3549551	CD	-0.000418944	0.000140636	0.0028927
Bacteroides_vulgatus_57955_ID3549959	CD	-0.000636302	0.000140658	6.07519e-06
Bacteroides_vulgatus_57955_ID3550247	CD	-0.000254688	4.81966e-05	1.26143e-07
Bacteroides_vulgatus_57955_ID3550262	CD	-0.000269126	9.39645e-05	0.00418157
Bacteroides_vulgatus_57955_ID3550265	CD	-0.000250188	5.08202e-05	8.52266e-07
Bacteroides_vulgatus_57955_ID3550268	CD	-0.000267937	7.1616e-05	0.000183069
Bacteroides_vulgatus_57955_ID3550973	CD	-0.000269864	9.15175e-05	0.00319036
Bacteroides_vulgatus_57955_ID3551046	CD	-0.000362456	0.000127196	0.00437743
Bacteroides_vulgatus_57955_ID3551102	CD	-0.000416272	0.000133371	0.00180146
Bacteroides_vulgatus_57955_ID3551128	CD	-0.000348019	0.000111281	0.00176362
Bacteroides_vulgatus_57955_ID3551191	CD	-0.000271463	5.72794e-05	2.14485e-06
Bacteroides_vulgatus_57955_ID3551212	CD	-0.000361587	0.000128388	0.00485723
Bacteroides_vulgatus_57955_ID3551252	CD	-0.000302942	9.63432e-05	0.00166427
Bacteroides_vulgatus_57955_ID3551295	CD	-0.000700315	0.000217538	0.00128514
Bacteroides_vulgatus_57955_ID3551300	CD	-0.000754125	0.000198496	0.000145167
Bacteroides_vulgatus_57955_ID3551518	CD	-0.000956412	0.000294097	0.00114586
Bacteroides_vulgatus_57955_ID3551593	CD	-0.000284264	9.39294e-05	0.00247518
Bacteroides_vulgatus_57955_ID3551602	CD	-0.000273287	8.94017e-05	0.00223684
Bacteroides_vulgatus_57955_ID3551603	CD	-0.000279603	8.93839e-05	0.00175933
Bacteroides_vulgatus_57955_ID3551681	CD	-0.000264289	9.32812e-05	0.0046077
Bacteroides_vulgatus_57955_ID3551682	CD	-0.000276227	9.569e-05	0.00389326
Bacteroides_vulgatus_57955_ID3551694	CD	-0.000286811	9.61957e-05	0.00286807
Bacteroides_vulgatus_57955_ID3551791	CD	-0.000305419	6.56281e-05	3.25892e-06
Bacteroides_vulgatus_57955_ID3551882	CD	-0.00028186	7.2534e-05	0.000101949
Bacteroides_vulgatus_57955_ID3551888	CD	-0.000272024	8.75144e-05	0.00188143
Bacteroides_vulgatus_57955_ID3552114	CD	-0.000288528	9.09545e-05	0.00151276
Bacteroides_vulgatus_57955_ID3552126	CD	-0.000267268	6.18006e-05	1.52747e-05
Bacteroides_vulgatus_57955_ID3552186	CD	-0.000489954	0.000170242	0.00400232
Bacteroides_vulgatus_57955_ID3552764	CD	-0.000268945	7.01454e-05	0.00012602
Bacteroides_vulgatus_57955_ID3552767	CD	-0.000294008	8.38193e-05	0.000452089
Bacteroides_vulgatus_57955_ID3552770	CD	-0.000285582	8.66631e-05	0.000983126
Bacteroides_vulgatus_57955_ID3552786	CD	-0.000265744	7.39307e-05	0.000325022
Bacteroides_vulgatus_57955_ID3553568	CD	-0.000871254	0.000319155	0.00633575
Bacteroides_vulgatus_57955_ID3553585	CD	-0.000786674	0.000147119	8.93367e-08
Bacteroides_vulgatus_57955_ID3553603	CD	-0.000306339	0.000101195	0.00246813
Bacteroides_vulgatus_57955_ID3554051	CD	-0.000859183	0.000231086	0.000200787
Bacteroides_vulgatus_57955_ID3554214	CD	-0.000902195	0.000315915	0.00429269
Bacteroides_vulgatus_57955_ID3554400	CD	-0.00087509	0.000177536	8.26205e-07
Bacteroides_vulgatus_57955_ID3554597	CD	-0.000522486	0.000143448	0.000270162
Bacteroides_vulgatus_57955_ID3554606	CD	-0.000585613	0.000144486	5.05471e-05
Bacteroides_vulgatus_57955_ID3554677	CD	-0.000264922	9.14025e-05	0.00375052
Bacteroides_vulgatus_57955_ID3554678	CD	-0.000261454	9.30078e-05	0.0049372
Bacteroides_vulgatus_57955_ID3555033	CD	-0.000767608	0.000171108	7.25373e-06
Bacteroides_vulgatus_57955_ID3555265	CD	-0.000777528	0.000172676	6.70596e-06
Bacteroides_vulgatus_57955_ID3556108	CD	-0.000674876	0.00014894	5.86549e-06
Bacteroides_vulgatus_57955_ID3557026	CD	-0.000880481	0.000182853	1.47028e-06
Bacteroides_vulgatus_57955_ID3557686	CD	-0.000628048	0.000186199	0.000743536
Bacteroides_vulgatus_57955_ID3557858	CD	-0.000471866	0.000135062	0.000476357
Bacteroides_vulgatus_57955_ID3557889	CD	-0.000205105	5.07525e-05	5.3161e-05
Bacteroides_vulgatus_57955_ID3558575	CD	-0.00056904	0.000153645	0.00021256
Bacteroides_vulgatus_57955_ID3559585	CD	-0.00114197	0.000149611	2.29552e-14
Bacteroides_vulgatus_57955_ID3559675	CD	-0.000256608	8.41542e-05	0.00229401
Bacteroides_vulgatus_57955_ID3559699	CD	-0.000260357	4.69616e-05	2.9558e-08
Bacteroides_vulgatus_57955_ID3559720	CD	-0.000211051	4.50292e-05	2.77279e-06
Bacteroides_vulgatus_57955_ID3559981	CD	-0.000251417	5.37644e-05	2.92151e-06
Bacteroides_vulgatus_57955_ID3560224	CD	-0.000916409	0.000251961	0.000275715
Bacteroides_vulgatus_57955_ID3560318	CD	-0.00066998	0.000225377	0.00295186
Bacteroides_vulgatus_57955_ID3560320	CD	-0.000663382	0.000217734	0.00231322
Bacteroides_vulgatus_57955_ID3560386	CD	-0.000794338	0.00027275	0.0035874
Bacteroides_vulgatus_57955_ID3560390	CD	-0.000617501	0.000222905	0.00560142
Bacteroides_vulgatus_57955_ID3560632	CD	-0.00116419	0.000152845	2.60137e-14
Bacteroides_vulgatus_57955_ID3560767	CD	-0.000219233	4.60958e-05	1.97429e-06
Bacteroides_vulgatus_57955_ID3560971	CD	-0.00134123	0.000154558	4.03335e-18
Bacteroides_vulgatus_57955_ID3561282	CD	-0.000649459	0.000236113	0.00594803
Bacteroides_vulgatus_57955_ID3561539	CD	-0.000258283	4.35524e-05	3.02193e-09
Bacteroides_vulgatus_57955_ID3561568	CD	-0.000227882	4.5217e-05	4.66135e-07
Bacteroides_vulgatus_57955_ID3561574	CD	-0.000259569	7.1695e-05	0.000294077
Bacteroides_vulgatus_57955_ID3561706	CD	-0.000619358	0.000191964	0.00125349
Bacteroides_vulgatus_57955_ID3561820	CD	-0.000651934	0.000226093	0.00393302
Bacteroides_vulgatus_57955_ID3562078	CD	-0.000485199	0.000171459	0.0046574
Bacteroides_vulgatus_57955_ID3562113	CD	-0.00110181	0.00015272	5.40911e-13
Bacteroides_vulgatus_57955_ID3562254	CD	-0.000580419	0.000159017	0.000262194
Bacteroides_vulgatus_57955_ID3562347	CD	-0.000738203	0.000142167	2.07486e-07
Bacteroides_vulgatus_57955_ID3562362	CD	-0.000547621	0.000181417	0.00253969
Bacteroides_vulgatus_57955_ID3562468	CD	-0.000629564	0.000139193	6.09814e-06
Bacteroides_vulgatus_57955_ID3562491	CD	-0.000606722	0.000139258	1.31966e-05
Bacteroides_vulgatus_57955_ID3562503	CD	-0.000660855	0.000212807	0.0019001
Bacteroides_vulgatus_57955_ID3562518	CD	-0.000626991	0.000137465	5.08899e-06
Bacteroides_vulgatus_57955_ID3562560	CD	-0.000630563	0.000139043	5.75933e-06
Bacteroides_vulgatus_57955_ID3562608	CD	-0.000723826	0.000139993	2.33557e-07
Bacteroides_vulgatus_57955_ID3562653	CD	-0.000650449	0.000141616	4.36787e-06
Bacteroides_vulgatus_57955_ID3563110	CD	-0.000659777	0.000153597	1.74292e-05
Bacteroides_vulgatus_57955_ID3563139	CD	-0.000575651	0.000154088	0.000187069
Bacteroides_vulgatus_57955_ID3563212	CD	-0.000697243	0.000182374	0.000131758
Bacteroides_vulgatus_57955_ID3563249	CD	-0.000691393	0.000182268	0.000148671
Bacteroides_vulgatus_57955_ID3563528	CD	-0.000505014	0.000122855	3.94531e-05
Bacteroides_vulgatus_57955_ID3563718	CD	-0.000546345	0.000178823	0.00224886
Bacteroides_vulgatus_57955_ID3563733	CD	-0.000375738	0.00013661	0.00595143
Bacteroides_vulgatus_57955_ID3563975	CD	-0.000760305	0.000138704	4.21783e-08
Bacteroides_vulgatus_57955_ID3563979	CD	-0.000756317	0.000139273	5.62091e-08
Bacteroides_vulgatus_57955_ID3564120	CD	-0.000820588	0.000131711	4.65739e-10
Bacteroides_vulgatus_57955_ID3565453	CD	0.000279015	0.000100971	0.00572174
Bacteroides_vulgatus_57955_ID3566583	CD	-0.000906698	0.000237593	0.000135536
Bacteroides_vulgatus_57955_ID3566645	CD	-0.000473176	0.000121204	9.46296e-05
Bacteroides_vulgatus_57955_ID3566783	CD	0.000280897	9.43014e-05	0.0028946
Bacteroides_vulgatus_57955_ID3566792	CD	-0.000878381	0.000205668	1.94713e-05
Bacteroides_vulgatus_57955_ID3567099	CD	-0.000635981	0.000193274	0.000999841
Bacteroides_vulgatus_57955_ID3567438	CD	-0.000478577	0.000172486	0.00552725
Bacteroides_vulgatus_57955_ID3567450	CD	-0.000222313	5.78923e-05	0.000122979
Bacteroides_vulgatus_57955_ID3567552	CD	-0.000764846	0.000175762	1.35147e-05
Bacteroides_vulgatus_57955_ID3567832	CD	-0.000466467	0.000163508	0.00433275
Bacteroides_vulgatus_57955_ID3568245	CD	-0.000220598	5.32575e-05	3.44125e-05
Bacteroides_vulgatus_57955_ID3568257	CD	-0.000258826	4.85458e-05	9.73637e-08
Bacteroides_vulgatus_57955_ID3568596	CD	-0.000745747	0.000238978	0.00180499
Bacteroides_vulgatus_57955_ID3568969	CD	-0.000538192	0.000198978	0.00683486
Bacteroides_vulgatus_57955_ID3569148	CD	-0.0006828	0.000232185	0.00327403
Bacteroides_vulgatus_57955_ID3569152	CD	-0.000860249	0.000236438	0.000274367
Bacteroides_vulgatus_57955_ID3569425	CD	-0.000916769	0.00028931	0.00153065
Bacteroides_vulgatus_57955_ID3570213	CD	-0.000325104	0.000119008	0.00629951
Bacteroides_vulgatus_57955_ID3570531	CD	-0.000202289	6.76101e-05	0.0027716
Bacteroides_vulgatus_57955_ID3570537	CD	-0.000206124	4.80937e-05	1.82009e-05
Bacteroides_vulgatus_57955_ID3571576	CD	-0.000724761	0.000267588	0.00675895
Bacteroides_vulgatus_57955_ID3571612	CD	-0.000238252	7.84396e-05	0.00238633
Bacteroides_vulgatus_57955_ID3571858	CD	-0.000832127	0.000213235	9.52459e-05
Bacteroides_vulgatus_57955_ID3571969	CD	-0.000742703	0.000151116	8.8885e-07
Bacteroides_vulgatus_57955_ID3572347	CD	-0.000257448	5.41821e-05	2.0188e-06
Bacteroides_vulgatus_57955_ID3572413	CD	-0.00023665	5.42561e-05	1.29048e-05
Bacteroides_vulgatus_57955_ID3572479	CD	-0.000264354	9.63394e-05	0.00606974
Bacteroides_vulgatus_57955_ID3572482	CD	-0.000257942	7.51321e-05	0.000596529
Bacteroides_vulgatus_57955_ID3572515	CD	-0.00026519	7.61361e-05	0.000495627
Bacteroides_vulgatus_57955_ID3572569	CD	-0.000250318	4.72798e-05	1.19412e-07
Bacteroides_vulgatus_57955_ID3572596	CD	-0.000240674	4.75348e-05	4.12472e-07
Bacteroides_vulgatus_57955_ID3572598	CD	-0.000245268	4.69178e-05	1.71721e-07
Bacteroides_vulgatus_57955_ID3572602	CD	-0.000269895	8.43932e-05	0.00138354
Bacteroides_vulgatus_57955_ID3572608	CD	-0.000263948	8.19357e-05	0.00127563
Bacteroides_vulgatus_57955_ID3572629	CD	-0.000299309	0.000104369	0.00413349
Bacteroides_vulgatus_57955_ID3572703	CD	-0.000306221	0.000107391	0.00435201
Bacteroides_vulgatus_57955_ID3572721	CD	-0.000243148	4.75281e-05	3.12283e-07
Bacteroides_vulgatus_57955_ID3572739	CD	-0.000224555	4.64974e-05	1.36934e-06
Bacteroides_vulgatus_57955_ID3572757	CD	-0.000227995	4.73234e-05	1.4514e-06
Bacteroides_vulgatus_57955_ID3573206	CD	-0.000901594	0.000151011	2.367e-09
Bacteroides_vulgatus_57955_ID3574574	CD	-0.000575875	0.000171358	0.000777549
Bacteroides_vulgatus_57955_ID3576029	CD	-0.00066591	0.000245492	0.00667678
Bacteroides_vulgatus_57955_ID3576193	CD	-0.000833394	0.000161562	2.49152e-07
Bacteroides_vulgatus_57955_ID3576265	CD	-0.000660146	0.000232978	0.00460402
Bacteroides_vulgatus_57955_ID3578964	CD	-0.000752857	0.000177269	2.16676e-05
Bacteroides_vulgatus_57955_ID3579058	CD	-0.000270878	6.4886e-05	2.98417e-05
Bacteroides_vulgatus_57955_ID3585511	CD	-0.000936298	0.000232354	5.58667e-05
Bacteroides_vulgatus_57955_ID3585514	CD	-0.000947301	0.000261006	0.000284049
Bacteroides_vulgatus_57955_ID3585544	CD	-0.000822298	0.000138731	3.07978e-09
Bacteroides_vulgatus_57955_ID3585565	CD	-0.000705108	0.000174812	5.49455e-05
Bacteroides_vulgatus_57955_ID3586032	CD	-0.000908685	0.000139665	7.70853e-11
Bacteroides_vulgatus_57955_ID3586065	CD	-0.000783605	0.00022821	0.000595404
Bacteroides_vulgatus_57955_ID3586196	CD	-0.000882815	0.000234065	0.000162163
Bacteroides_vulgatus_57955_ID3586712	CD	-0.000702321	0.000193363	0.000281085
Bacteroides_vulgatus_57955_ID3586982	CD	-0.000715113	0.000103211	4.24816e-12
Bacteroides_vulgatus_57955_ID3587284	CD	-0.000265524	9.2838e-05	0.00423528
Bacteroides_vulgatus_57955_ID3587578	CD	-0.000284828	9.31283e-05	0.00222485
Bacteroides_vulgatus_57955_ID3587581	CD	-0.00129765	0.000230769	1.87486e-08
Bacteroides_vulgatus_57955_ID3587872	CD	-0.000840297	8.52976e-05	6.76297e-23
Bacteroides_vulgatus_57955_ID3587965	CD	-0.00140012	0.000303371	3.9271e-06
Bacteroides_vulgatus_57955_ID3588135	CD	-0.000738725	0.000250009	0.00312873
Bacteroides_vulgatus_57955_ID3588151	CD	-0.000904178	0.000204605	9.90991e-06
Bacteroides_vulgatus_57955_ID3623665	CD	-0.000542394	0.00018731	0.0037831
Bacteroides_vulgatus_57955_ID3623791	CD	-0.000849563	0.000256763	0.000937151
Bacteroides_vulgatus_57955_ID3638731	CD	-0.000733389	0.000246331	0.00290846
Bacteroides_vulgatus_57955_ID3640629	CD	-0.00082168	0.000179783	4.86811e-06
Bacteroides_vulgatus_57955_ID3641507	CD	-0.00112493	0.000180204	4.30583e-10
Bacteroides_vulgatus_57955_ID3642151	CD	-0.000240561	4.60197e-05	1.71956e-07
Bacteroides_vulgatus_57955_ID3643648	CD	-0.000244225	6.42096e-05	0.000142634
Bacteroides_vulgatus_57955_ID3643884	CD	-0.00045068	0.000147988	0.00232384
Bacteroides_vulgatus_57955_ID3644211	CD	-0.000278803	9.24007e-05	0.00255018
Bacteroides_vulgatus_57955_ID3644769	CD	-0.000641904	0.000121362	1.22883e-07
Bacteroides_vulgatus_57955_ID3644856	CD	-0.00114766	0.000299977	0.000130336
Bacteroides_vulgatus_57955_ID3645057	CD	-0.000734342	0.000155165	2.21604e-06
Bacteroides_vulgatus_57955_ID3645585	CD	-0.000724628	0.000170516	2.1414e-05
Bacteroides_vulgatus_57955_ID3645885	CD	-0.000561887	0.000139043	5.32022e-05
Bacteroides_vulgatus_57955_ID3646850	CD	-0.000103903	3.40045e-05	0.00224637
Bacteroides_vulgatus_57955_ID3646955	CD	-0.000206889	5.99374e-05	0.000556946
Bacteroides_vulgatus_57955_ID3648780	CD	-0.000981875	0.000267955	0.000247989
Bacteroides_vulgatus_57955_ID3648821	CD	-0.000819698	0.000171048	1.64956e-06
Bacteroides_vulgatus_57955_ID3650018	CD	-0.000679875	0.000142992	1.98798e-06
Bacteroides_vulgatus_57955_ID3650099	CD	-0.000817924	0.000239206	0.000627764
Bacteroides_vulgatus_57955_ID3650435	CD	-0.000959519	0.000184856	2.09595e-07
Bacteroides_vulgatus_57955_ID3650442	CD	-0.000176142	4.53964e-05	0.000104421
Bacteroides_vulgatus_57955_ID3652284	CD	-0.000823983	0.000258579	0.00143964
Bacteroides_vulgatus_57955_ID3652476	CD	-0.000952229	0.00028539	0.000848117
Bacteroides_vulgatus_57955_ID3653413	CD	-0.000816977	0.000173778	2.58536e-06
Bacteroides_vulgatus_57955_ID3653612	CD	-0.000230639	7.28545e-05	0.00154681
Bacteroides_vulgatus_57955_ID3654423	CD	-0.000374832	0.000134388	0.00528407
Bacteroides_vulgatus_57955_ID3654447	CD	-0.00101	0.000351369	0.00404704
Bacteroides_vulgatus_57955_ID3656825	CD	-0.000272296	6.54377e-05	3.16643e-05
Bacteroides_vulgatus_57955_ID3656834	CD	-0.000259909	5.49489e-05	2.24504e-06
Bacteroides_vulgatus_57955_ID3656843	CD	-0.000314274	0.000115671	0.0065883
Bacteroides_vulgatus_57955_ID3659874	CD	-0.000262435	9.35596e-05	0.0050316
Bacteroides_vulgatus_57955_ID3659882	CD	-0.000264329	7.53937e-05	0.000454915
Bacteroides_vulgatus_57955_ID3659931	CD	-0.000248796	5.6041e-05	9.01538e-06
Bacteroides_vulgatus_57955_ID3661415	CD	-0.00025239	8.84432e-05	0.00432142
Bacteroides_vulgatus_57955_ID3661473	CD	-0.000217712	5.08106e-05	1.82918e-05
Bacteroides_vulgatus_57955_ID3661482	CD	-0.000231424	7.44188e-05	0.0018725
Bacteroides_vulgatus_57955_ID3661485	CD	-0.000251158	4.90026e-05	2.96897e-07
Bacteroides_vulgatus_57955_ID3661620	CD	-0.000770835	0.000273347	0.00480257
Bacteroides_vulgatus_57955_ID3662811	CD	-0.000828863	0.000278396	0.00290814
Bacteroides_vulgatus_57955_ID3663561	CD	-0.000754022	0.000278025	0.00668648
Bacteroides_vulgatus_57955_ID3663633	CD	-0.000989479	0.000199522	7.07664e-07
Bacteroides_vulgatus_57955_ID3665043	CD	-0.000844465	0.000152275	2.92845e-08
Bacteroides_vulgatus_57955_ID3668170	CD	-0.000671247	0.00013875	1.3128e-06
Bacteroides_vulgatus_57955_ID3668518	CD	-0.000254546	4.878e-05	1.80633e-07
Bacteroides_vulgatus_57955_ID3668602	CD	-0.000810335	0.000257567	0.00165454
Bacteroides_vulgatus_57955_ID3668739	CD	-0.000356889	6.35373e-05	1.94313e-08
Bacteroides_vulgatus_57955_ID3668743	CD	-0.000351907	6.55596e-05	7.97292e-08
Bacteroides_vulgatus_57955_ID3668788	CD	-0.000367159	6.15403e-05	2.42925e-09
Bacteroides_vulgatus_57955_ID3670009	CD	-0.000989644	0.000191324	2.30851e-07
Bacteroides_vulgatus_57955_ID3671101	CD	-0.0009862	0.000323834	0.00232381
Bacteroides_vulgatus_57955_ID3671104	CD	-0.00100025	0.00033529	0.002852
Bacteroides_vulgatus_57955_ID3671886	CD	-0.00064604	0.000219749	0.0032832
Bacteroides_vulgatus_57955_ID3673731	CD	-0.000902181	0.000181658	6.82202e-07
Bacteroides_vulgatus_57955_ID3673944	CD	-0.000261785	9.18486e-05	0.0043694
Bacteroides_vulgatus_57955_ID3674136	CD	-0.000957678	0.000221067	1.47719e-05
Bacteroides_vulgatus_57955_ID3674520	CD	-0.00122653	0.000451043	0.00654149
Bacteroides_vulgatus_57955_ID3674595	CD	-0.00051774	0.000155031	0.000838999
Bacteroides_vulgatus_57955_ID3674858	CD	-0.000832748	0.000273553	0.0023331
Bacteroides_vulgatus_57955_ID3674860	CD	-0.000844421	0.000278375	0.00241823
Bacteroides_vulgatus_57955_ID3675642	CD	-0.000861638	0.000254147	0.000698133
Bacteroides_vulgatus_57955_ID3677378	CD	-0.000867064	0.00031544	0.00598245
Bacteroides_vulgatus_57955_ID3679302	CD	-0.00032485	0.000111871	0.00368682
Bacteroides_vulgatus_57955_ID3680389	CD	-0.000833968	0.000295515	0.0047713
Bacteroides_vulgatus_57955_ID3680880	CD	-0.000754606	0.000189004	6.53705e-05
Bacteroides_vulgatus_57955_ID3681009	CD	-0.00100899	0.000365138	0.00572198
Bacteroides_vulgatus_57955_ID3681245	CD	-0.000748685	0.000241677	0.00194911
Bacteroides_vulgatus_57955_ID3681246	CD	-0.000721404	0.00023072	0.00176746
Bacteroides_vulgatus_57955_ID3681833	CD	-0.000545869	0.000130597	2.91746e-05
Bacteroides_vulgatus_57955_ID3683547	CD	-0.000430802	0.000115265	0.000185855
Bacteroides_vulgatus_57955_ID3683569	CD	-0.00104456	0.000169257	6.76698e-10
Bacteroides_vulgatus_57955_ID3683731	CD	-0.00103147	0.000167417	7.22394e-10
Bacteroides_vulgatus_57955_ID3683733	CD	-0.000589298	0.000159787	0.000225996
Bacteroides_vulgatus_57955_ID3683744	CD	-0.00104526	0.000140855	1.16379e-13
Bacteroides_vulgatus_57955_ID3683971	CD	-0.000626667	0.000204514	0.00218267
Bacteroides_vulgatus_57955_ID3684025	CD	-0.000520536	0.000151028	0.000567653
Bacteroides_vulgatus_57955_ID3684307	CD	-0.000480292	0.000151074	0.00147687
Bacteroides_vulgatus_57955_ID3684630	CD	-0.000522865	0.000190065	0.00594167
Bacteroides_vulgatus_57955_ID3684655	CD	-0.000421547	0.000152535	0.00571662
Bacteroides_vulgatus_57955_ID3684706	CD	-0.000860261	0.000166882	2.5376e-07
Bacteroides_vulgatus_57955_ID3684733	CD	-0.000555553	0.000190683	0.00357408
Bacteroides_vulgatus_57955_ID3684787	CD	-0.000604826	0.000174896	0.000543793
Bacteroides_vulgatus_57955_ID3684991	CD	-0.000665985	0.000179791	0.000212046
Bacteroides_vulgatus_57955_ID3685330	CD	-0.000392748	7.03668e-05	2.38529e-08
Bacteroides_vulgatus_57955_ID3685585	CD	-0.000407833	0.000102852	7.33275e-05
Bacteroides_vulgatus_57955_ID3685621	CD	-0.000690629	0.000164756	2.76726e-05
Bacteroides_vulgatus_57955_ID3686236	CD	-0.000642314	0.000133399	1.47202e-06
Bacteroides_vulgatus_57955_ID3686671	CD	-0.000322593	0.000118929	0.00667802
Bacteroides_vulgatus_57955_ID3686809	CD	-0.000392008	0.000121631	0.00126889
Bacteroides_vulgatus_57955_ID3687253	CD	-0.000533556	9.3213e-05	1.04015e-08
Bacteroides_vulgatus_57955_ID3687497	CD	-0.000486995	0.000115161	2.34928e-05
Bacteroides_vulgatus_57955_ID3687508	CD	-0.000442219	0.0001372	0.00126782
Bacteroides_vulgatus_57955_ID3687513	CD	-0.000464921	0.000147726	0.00164857
Bacteroides_vulgatus_57955_ID3687873	CD	-0.000566704	0.000124549	5.36369e-06
Bacteroides_vulgatus_57955_ID3687883	CD	-0.000564224	0.000126445	8.11129e-06
Bacteroides_vulgatus_57955_ID3687888	CD	-0.000566322	0.000126099	7.08611e-06
Bacteroides_vulgatus_57955_ID3688002	CD	-0.000685173	0.000122817	2.42154e-08
Bacteroides_vulgatus_57955_ID3694085	CD	-0.000831496	0.000187472	9.19426e-06
Bacteroides_vulgatus_57955_ID3694097	CD	-0.000737528	0.00015591	2.23982e-06
Bacteroides_vulgatus_57955_ID3696581	CD	-0.000694878	0.000241659	0.00403456
Bacteroides_vulgatus_57955_ID3697259	CD	-0.000397408	0.000138744	0.004179
Bacteroides_vulgatus_57955_ID3697601	CD	-0.000744741	0.00015073	7.7763e-07
Bacteroides_vulgatus_57955_ID3697622	CD	-0.000737049	0.000177921	3.43461e-05
Bacteroides_vulgatus_57955_ID3697709	CD	-0.000465615	0.000126442	0.000231013
Bacteroides_vulgatus_57955_ID3697724	CD	-0.000783733	0.000168503	3.30076e-06
Bacteroides_vulgatus_57955_ID3699594	CD	-0.000584543	0.000124108	2.47762e-06
Bacteroides_vulgatus_57955_ID3700152	CD	-0.000552268	0.000106985	2.44156e-07
Bacteroides_vulgatus_57955_ID3700165	CD	-0.000467943	0.000110977	2.48056e-05
Bacteroides_vulgatus_57955_ID3700462	CD	-0.000465725	8.82809e-05	1.32401e-07
Bacteroides_vulgatus_57955_ID3700633	CD	-0.00112758	0.000303568	0.000203672
Bacteroides_vulgatus_57955_ID3700870	CD	-0.000508967	0.000174414	0.00352104
Bacteroides_vulgatus_57955_ID3701409	CD	-0.000484884	0.000108144	7.33703e-06
Bacteroides_vulgatus_57955_ID3701752	CD	-0.00040333	0.000123663	0.00110817
Bacteroides_vulgatus_57955_ID3703513	CD	-0.000520879	8.70536e-05	2.18486e-09
Bacteroides_vulgatus_57955_ID3705913	CD	-0.000848803	0.00021786	9.77573e-05
Bacteroides_vulgatus_57955_ID3706432	CD	-0.000424561	8.2253e-05	2.44783e-07
Bacteroides_vulgatus_57955_ID3706567	CD	-0.00053214	0.000152553	0.000486236
Bacteroides_vulgatus_57955_ID3707152	CD	-0.000724429	0.000153498	2.36473e-06
Bacteroides_vulgatus_57955_ID3709362	CD	-0.000903388	0.000330778	0.00631232
Bacteroides_vulgatus_57955_ID3709504	CD	-0.000865356	0.000180079	1.54431e-06
Bacteroides_vulgatus_57955_ID3709511	CD	-0.000877122	0.000169084	2.13142e-07
Bacteroides_vulgatus_57955_ID3709841	CD	-0.000268317	8.3087e-05	0.00124074
Bacteroides_vulgatus_57955_ID3709844	CD	-0.000277384	8.45608e-05	0.00103703
Bacteroides_vulgatus_57955_ID3709859	CD	-0.000291315	0.000104637	0.00536854
Bacteroides_vulgatus_57955_ID3716339	CD	-0.000508127	0.000173398	0.00338522
Bacteroides_vulgatus_57955_ID3716344	CD	-0.000831282	0.00019927	3.02416e-05
Bacteroides_vulgatus_57955_ID3716345	CD	-0.000807481	0.000269576	0.00274109
Bacteroides_vulgatus_57955_ID3716472	CD	-0.000888766	0.000245324	0.000291405
Bacteroides_vulgatus_57955_ID3716898	CD	-0.00128967	0.000236115	4.70659e-08
Bacteroides_vulgatus_57955_ID3716943	CD	-0.000565773	0.000197398	0.00415485
Bacteroides_vulgatus_57955_ID3717009	CD	-0.000751348	0.00023878	0.00165171
Bacteroides_vulgatus_57955_ID3717693	CD	-0.00058677	0.000201838	0.00364752
Bacteroides_vulgatus_57955_ID3717877	CD	-0.0010487	0.000156852	2.29517e-11
Bacteroides_vulgatus_57955_ID3717880	CD	-0.00103545	0.000161017	1.27013e-10
Bacteroides_vulgatus_57955_ID3717886	CD	-0.000711657	0.000189059	0.000167076
Bacteroides_vulgatus_57955_ID3717892	CD	-0.00073291	0.000178283	3.94044e-05
Bacteroides_vulgatus_57955_ID3717967	CD	-0.00093706	0.000167798	2.34461e-08
Bacteroides_vulgatus_57955_ID3717976	CD	-0.000892002	0.000168408	1.1794e-07
Bacteroides_vulgatus_57955_ID3717978	CD	-0.000872032	0.000167609	1.96328e-07
Bacteroides_vulgatus_57955_ID3717988	CD	-0.000885747	0.000168194	1.39248e-07
Bacteroides_vulgatus_57955_ID3718045	CD	-0.000980352	0.000155748	3.08411e-10
Bacteroides_vulgatus_57955_ID3718059	CD	-0.00102859	0.000140824	2.79179e-13
Bacteroides_vulgatus_57955_ID3718116	CD	-0.000768004	0.000239362	0.00133407
Bacteroides_vulgatus_57955_ID3718130	CD	-0.000782821	0.000233402	0.000796637
Bacteroides_vulgatus_57955_ID3718297	CD	-0.00113986	0.000420199	0.00667461
Bacteroides_vulgatus_57955_ID3718387	CD	-0.000436354	8.17064e-05	9.26872e-08
Bacteroides_vulgatus_57955_ID3718510	CD	-0.000794532	0.000228656	0.000511263
Bacteroides_vulgatus_57955_ID3718553	CD	-0.00149367	0.000156494	1.36712e-21
Bacteroides_vulgatus_57955_ID3718565	CD	-0.00102888	0.000147944	3.53813e-12
Bacteroides_vulgatus_57955_ID3718616	CD	-0.000995664	0.000142043	2.39037e-12
Bacteroides_vulgatus_57955_ID3718621	CD	-0.00101617	0.00014194	8.11845e-13
Bacteroides_vulgatus_57955_ID3718622	CD	-0.00102783	0.000141419	3.64988e-13
Bacteroides_vulgatus_57955_ID3718733	CD	-0.000969821	0.000145115	2.33925e-11
Bacteroides_vulgatus_57955_ID3718801	CD	-0.000802763	0.00015083	1.02464e-07
Bacteroides_vulgatus_57955_ID3718811	CD	-0.000848412	0.000149569	1.40828e-08
Bacteroides_vulgatus_57955_ID3718814	CD	-0.000743	0.000206386	0.000318155
Bacteroides_vulgatus_57955_ID3718817	CD	-0.000831374	0.000150138	3.06983e-08
Bacteroides_vulgatus_57955_ID3718847	CD	-0.000937119	0.00014962	3.76886e-10
Bacteroides_vulgatus_57955_ID3718850	CD	-0.000734852	0.000156355	2.60302e-06
Bacteroides_vulgatus_57955_ID3718868	CD	-0.000922162	0.000148582	5.42027e-10
Bacteroides_vulgatus_57955_ID3718886	CD	-0.000495392	0.000175733	0.00481726
Bacteroides_vulgatus_57955_ID3719132	CD	-0.00086864	0.000158859	4.55124e-08
Bacteroides_vulgatus_57955_ID3719207	CD	-0.000406878	0.000147169	0.0056974
Bacteroides_vulgatus_57955_ID3719293	CD	-0.000543879	0.000132122	3.84691e-05
Bacteroides_vulgatus_57955_ID3719432	CD	-0.000290776	7.56327e-05	0.00012076
Bacteroides_vulgatus_57955_ID3719606	CD	-0.000905212	0.000274361	0.000969116
Bacteroides_vulgatus_57955_ID3719612	CD	-0.000876496	0.00030849	0.00449373
Bacteroides_vulgatus_57955_ID3719615	CD	-0.000848267	0.000295567	0.00410516
Bacteroides_vulgatus_57955_ID3719621	CD	-0.000830932	0.000279779	0.00297836
Bacteroides_vulgatus_57955_ID3719678	CD	-0.000939783	0.000157755	2.56526e-09
Bacteroides_vulgatus_57955_ID3719681	CD	-0.00101562	0.000156727	9.16049e-11
Bacteroides_vulgatus_57955_ID3719690	CD	-0.00101551	0.000158911	1.65387e-10
Bacteroides_vulgatus_57955_ID3719699	CD	-0.0010512	0.000220055	1.7793e-06
Bacteroides_vulgatus_57955_ID3719828	CD	-0.000677276	0.000234325	0.00384845
Bacteroides_vulgatus_57955_ID3719840	CD	-0.000809155	0.000190619	2.18715e-05
Bacteroides_vulgatus_57955_ID3719891	CD	-0.000341988	0.000118187	0.00380828
Bacteroides_vulgatus_57955_ID3720068	CD	-0.000595261	0.000152319	9.30681e-05
Bacteroides_vulgatus_57955_ID3720992	CD	-0.00107679	0.00029043	0.000209253
Bacteroides_vulgatus_57955_ID3721298	CD	-0.0011392	0.000243824	2.97948e-06
Bacteroides_vulgatus_57955_ID3721367	CD	-0.00126382	0.000306574	3.74977e-05
Bacteroides_vulgatus_57955_ID3721647	CD	-0.000885727	0.000170265	1.97095e-07
Bacteroides_vulgatus_57955_ID3721899	CD	-0.00102072	0.000167244	1.03971e-09
Bacteroides_vulgatus_57955_ID3721900	CD	-0.00107827	0.000168781	1.67444e-10
Bacteroides_vulgatus_57955_ID3721905	CD	-0.00110089	0.000168133	5.84167e-11
Bacteroides_vulgatus_57955_ID3722578	CD	-0.00110676	0.000301265	0.000239067
Bacteroides_vulgatus_57955_ID3722701	CD	-0.000986021	0.000340887	0.00382174
Bacteroides_vulgatus_57955_ID3722962	CD	-0.000250865	5.345e-05	2.68633e-06
Bacteroides_vulgatus_57955_ID3722974	CD	-0.000261199	6.21886e-05	2.66787e-05
Bacteroides_vulgatus_57955_ID3722980	CD	-0.000801571	0.000169019	2.11107e-06
Bacteroides_vulgatus_57955_ID3722992	CD	-0.000244912	7.06449e-05	0.000526698
Bacteroides_vulgatus_57955_ID3723082	CD	-0.0010499	0.000146314	7.1975e-13
Bacteroides_vulgatus_57955_ID3723157	CD	-0.001312	0.000165439	2.18473e-15
Bacteroides_vulgatus_57955_ID3723181	CD	-0.000705798	0.000103524	9.2488e-12
Bacteroides_vulgatus_57955_ID3723205	CD	-0.00151304	0.000228237	3.37401e-11
Bacteroides_vulgatus_57955_ID3723319	CD	-0.000239617	5.55805e-05	1.62393e-05
Bacteroides_vulgatus_57955_ID3723322	CD	-0.000235804	5.48171e-05	1.69527e-05
Bacteroides_vulgatus_57955_ID3723403	CD	-0.000250521	4.79863e-05	1.78263e-07
Bacteroides_vulgatus_57955_ID3723465	CD	-0.000238112	5.72126e-05	3.15645e-05
Bacteroides_vulgatus_57955_ID3723514	CD	-0.0002423	6.74885e-05	0.000330375
Bacteroides_vulgatus_57955_ID3723808	CD	-0.0016155	0.000161467	1.44625e-23
Bacteroides_vulgatus_57955_ID3723825	CD	-0.00132229	0.000177964	1.08542e-13
Bacteroides_vulgatus_57955_ID3723868	CD	-0.00155099	0.000182755	2.12551e-17
Bacteroides_vulgatus_57955_ID3724046	CD	-0.00109468	0.000127172	7.44551e-18
Bacteroides_vulgatus_57955_ID3724053	CD	-0.000904005	0.000105851	1.33853e-17
Bacteroides_vulgatus_57955_ID3724067	CD	-0.00124891	0.000245548	3.65261e-07
Bacteroides_vulgatus_57955_ID3724079	CD	-0.000435333	0.000107118	4.82307e-05
Bacteroides_vulgatus_57955_ID3724080	CD	-0.00036849	0.000100067	0.000231028
Bacteroides_vulgatus_57955_ID3724427	CD	-0.00155443	0.000154065	6.15044e-24
Bacteroides_vulgatus_57955_ID3724529	CD	-0.00101084	0.000144932	3.06831e-12
Bacteroides_vulgatus_57955_ID3724783	CD	-0.000244306	8.07844e-05	0.00249317
Bacteroides_vulgatus_57955_ID3724826	CD	-0.00027769	8.999e-05	0.00203015
Bacteroides_vulgatus_57955_ID3724871	CD	-0.000259573	8.75732e-05	0.00303601
Bacteroides_vulgatus_57955_ID3724948	CD	-0.00121236	0.000353862	0.000612356
Bacteroides_vulgatus_57955_ID3725009	CD	-0.000229202	4.6467e-05	8.11566e-07
Bacteroides_vulgatus_57955_ID3725939	CD	-0.000645268	0.000126304	3.24111e-07
Bacteroides_vulgatus_57955_ID3726032	CD	-0.000692649	0.000240061	0.00391039
Bacteroides_vulgatus_57955_ID3726516	CD	-0.000678626	0.00018742	0.00029361
Bacteroides_vulgatus_57955_ID3726540	CD	-0.000964487	0.000322903	0.002818
Bacteroides_vulgatus_57955_ID3726543	CD	-0.000928102	0.000313687	0.00308951
Bacteroides_vulgatus_57955_ID3727758	CD	-0.000761864	0.000123849	7.6722e-10
Bacteroides_vulgatus_57955_ID3728400	CD	-0.000253283	4.77487e-05	1.1298e-07
Bacteroides_vulgatus_57955_ID3728401	CD	-0.000253821	5.86237e-05	1.49338e-05
Bacteroides_vulgatus_57955_ID3728456	CD	-0.0002649	6.70717e-05	7.83149e-05
Bacteroides_vulgatus_57955_ID3728968	CD	-0.00133039	0.000134443	4.35364e-23
Bacteroides_vulgatus_57955_ID3729309	CD	-0.0002562	7.73899e-05	0.000931237
Bacteroides_vulgatus_57955_ID3730236	CD	-0.000359045	0.000125725	0.00429296
Bacteroides_vulgatus_57955_ID3730878	CD	-0.000351049	0.000122644	0.00420532
Bacteroides_vulgatus_57955_ID3730893	CD	-0.000339934	9.65993e-05	0.000433162
Bacteroides_vulgatus_57955_ID3731008	CD	-0.00029665	5.16531e-05	9.29464e-09
Bacteroides_vulgatus_57955_ID3731052	CD	-0.00032236	0.000104183	0.00197366
Bacteroides_vulgatus_57955_ID3731180	CD	-0.00032006	9.77253e-05	0.00105623
Bacteroides_vulgatus_57955_ID3731615	CD	-0.00027421	5.6338e-05	1.13173e-06
Bacteroides_vulgatus_57955_ID3731828	CD	-0.000283114	9.50105e-05	0.00288421
Bacteroides_vulgatus_57955_ID3731864	CD	-0.000644456	0.000177824	0.000289951
Bacteroides_vulgatus_57955_ID3731879	CD	-0.000515153	0.000175031	0.00324827
Bacteroides_vulgatus_57955_ID3732709	CD	-0.000531245	0.000117376	6.01097e-06
Bacteroides_vulgatus_57955_ID3732888	CD	-0.000462969	0.000160354	0.00388715
Bacteroides_vulgatus_57955_ID3733248	CD	-0.000285751	6.82706e-05	2.84466e-05
Bacteroides_vulgatus_57955_ID3733494	CD	-0.000433485	0.000144289	0.00266199
Bacteroides_vulgatus_57955_ID3733593	CD	-0.000483897	0.000151342	0.0013869
Bacteroides_vulgatus_57955_ID3733611	CD	-0.000703429	0.000152502	3.97678e-06
Bacteroides_vulgatus_57955_ID3734016	CD	-0.000680967	9.11402e-05	7.91989e-14
Bacteroides_vulgatus_57955_ID3734420	CD	-0.000782053	0.000270662	0.00385972
Bacteroides_vulgatus_57955_ID3734747	CD	-0.000820724	0.000212837	0.000115201
Bacteroides_vulgatus_57955_ID3734987	CD	-0.00102424	0.000227159	6.51571e-06
Bacteroides_vulgatus_57955_ID3735143	CD	-0.000694488	0.000221946	0.00175352
Bacteroides_vulgatus_57955_ID3735494	CD	-0.00122682	0.000173611	1.58935e-12
Bacteroides_vulgatus_57955_ID3735751	CD	-0.000302107	9.07828e-05	0.000875335
Bacteroides_vulgatus_57955_ID3736030	CD	-0.000562239	0.000125661	7.66848e-06
Bacteroides_vulgatus_57955_ID3736394	CD	-0.000781153	0.000126696	7.02383e-10
Bacteroides_vulgatus_57955_ID3736406	CD	-0.000453813	0.000154661	0.00334368
Bacteroides_vulgatus_57955_ID3736796	CD	-0.000757018	0.000109471	4.67141e-12
Bacteroides_vulgatus_57955_ID3753438	CD	-0.000734624	0.000182586	5.73556e-05
Bacteroides_vulgatus_57955_ID3753528	CD	-0.000617063	9.47788e-05	7.48707e-11
Bacteroides_vulgatus_57955_ID3753690	CD	-0.000570692	0.000161395	0.000406247
Bacteroides_vulgatus_57955_ID3753697	CD	-0.000578235	0.000176187	0.00103098
Bacteroides_vulgatus_57955_ID3753714	CD	-0.000557571	0.00015826	0.000426495
Bacteroides_vulgatus_57955_ID3753777	CD	-0.00050559	0.000170786	0.0030727
Bacteroides_vulgatus_57955_ID3753789	CD	-0.000508311	0.000159594	0.00144741
Bacteroides_vulgatus_57955_ID3753825	CD	-0.000728547	0.000251626	0.00378727
Bacteroides_vulgatus_57955_ID3754017	CD	-0.000528591	0.00015921	0.000899894
Bacteroides_vulgatus_57955_ID3754206	CD	-0.000512654	0.000163284	0.0016915
Bacteroides_vulgatus_57955_ID3754243	CD	-0.000579944	0.000173601	0.000835756
Bacteroides_vulgatus_57955_ID3755208	CD	-0.000517775	0.000125924	3.92567e-05
Bacteroides_vulgatus_57955_ID3755209	CD	-0.00050309	0.000127807	8.27391e-05
Bacteroides_vulgatus_57955_ID3755261	CD	-0.00118157	0.00014562	4.89478e-16
Bacteroides_vulgatus_57955_ID3755817	CD	-0.000208839	7.36705e-05	0.00458593
Bacteroides_vulgatus_57955_ID3756414	CD	-0.000727186	0.000238134	0.00226052
Bacteroides_vulgatus_57955_ID3756460	CD	-0.000384684	0.000138779	0.00557258
Bacteroides_vulgatus_57955_ID3756499	CD	-0.000638388	0.000166477	0.00012572
Bacteroides_vulgatus_57955_ID3756516	CD	-0.000536236	0.000167598	0.00137644
Bacteroides_vulgatus_57955_ID3756942	CD	-0.000802689	0.000179765	7.9984e-06
Bacteroides_vulgatus_57955_ID3757155	CD	-0.000695793	0.000178187	9.42859e-05
Bacteroides_vulgatus_57955_ID3757156	CD	-0.000687415	0.00017816	0.000114122
Bacteroides_vulgatus_57955_ID3757535	CD	-0.000965887	0.00015191	2.04034e-10
Bacteroides_vulgatus_57955_ID3757720	CD	-0.000515684	0.00016585	0.00187502
Bacteroides_vulgatus_57955_ID3757885	CD	-0.00138798	0.000419118	0.000927376
Bacteroides_vulgatus_57955_ID3757889	CD	-0.000425415	0.000154757	0.00597916
Bacteroides_vulgatus_57955_ID3759145	CD	-0.000514878	0.000185574	0.00552828
Bacteroides_vulgatus_57955_ID3759183	CD	-0.000519616	0.000173814	0.00279441
Bacteroides_vulgatus_57955_ID3759253	CD	-0.000746389	0.000139356	8.51004e-08
Bacteroides_vulgatus_57955_ID3759335	CD	-0.000697317	0.000213209	0.00107331
Bacteroides_vulgatus_57955_ID3759989	CD	-0.000664315	0.000214488	0.0019535
Bacteroides_vulgatus_57955_ID3760130	CD	-0.000831004	0.000161022	2.459e-07
Bacteroides_vulgatus_57955_ID3760185	CD	-0.000817397	0.000167573	1.07239e-06
Bacteroides_vulgatus_57955_ID3760344	CD	-0.000651207	0.000212818	0.00221393
Bacteroides_vulgatus_57955_ID3760478	CD	-0.000285954	0.000103974	0.00595503
Bacteroides_vulgatus_57955_ID3760566	CD	-0.000650806	0.000159029	4.26983e-05
Bacteroides_vulgatus_57955_ID3760602	CD	-0.000918741	0.000176496	1.93534e-07
Bacteroides_vulgatus_57955_ID3760840	CD	-0.000890414	0.00015794	1.72366e-08
Bacteroides_vulgatus_57955_ID3761725	CD	-0.000635634	0.000180191	0.000419428
Bacteroides_vulgatus_57955_ID3764178	CD	-0.000425443	0.000147516	0.00392587
Bacteroides_vulgatus_57955_ID3764601	CD	-0.000790326	0.00018837	2.72136e-05
Bacteroides_vulgatus_57955_ID3764610	CD	-0.000576077	0.000108296	1.0407e-07
Bacteroides_vulgatus_57955_ID3764688	CD	-0.000906258	0.000172695	1.53972e-07
Bacteroides_vulgatus_57955_ID3764859	CD	-0.000512823	0.00013455	0.00013818
Bacteroides_vulgatus_57955_ID3764892	CD	-0.000592932	0.000149398	7.2234e-05
Bacteroides_vulgatus_57955_ID3764951	CD	-0.000725311	0.000237215	0.00223113
Bacteroides_vulgatus_57955_ID3765346	CD	-0.000673618	0.000159607	2.43792e-05
Bacteroides_vulgatus_57955_ID3766100	CD	-0.000715625	0.000260395	0.00599184
Bacteroides_vulgatus_57955_ID3766881	CD	-0.000852062	0.000173325	8.83348e-07
Bacteroides_vulgatus_57955_ID3766971	CD	-0.000727478	0.000251388	0.0038056
Bacteroides_vulgatus_57955_ID3768021	CD	-0.000646289	0.000217207	0.00292551
Bacteroides_vulgatus_57955_ID3768241	CD	-0.000284255	8.28142e-05	0.000598166
Bacteroides_vulgatus_57955_ID3768262	CD	-0.00026163	6.15949e-05	2.16075e-05
Bacteroides_vulgatus_57955_ID3768521	CD	-0.000549158	0.000188132	0.00351147
Bacteroides_vulgatus_57955_ID3771052	CD	-0.000747465	0.000156721	1.84777e-06
Bacteroides_vulgatus_57955_ID3771440	CD	-0.000697574	0.000256449	0.00652567
Bacteroides_vulgatus_57955_ID3771754	CD	-0.000454449	0.000138169	0.00100513
Bacteroides_vulgatus_57955_ID3771766	CD	-0.000457445	0.000134071	0.000644952
Bacteroides_vulgatus_57955_ID3772553	CD	-0.000479992	0.000133397	0.000320407
Bacteroides_vulgatus_57955_ID3772630	CD	-0.000545812	0.000194218	0.00494946
Bacteroides_vulgatus_57955_ID3772744	CD	-0.000410334	0.000127739	0.00131679
Bacteroides_vulgatus_57955_ID3773238	CD	-0.000367985	9.85064e-05	0.000187237
Bacteroides_vulgatus_57955_ID3773541	CD	-0.000996725	0.000296408	0.000771885
Bacteroides_vulgatus_57955_ID3773706	CD	-0.00121661	0.000254729	1.78714e-06
Bacteroides_vulgatus_57955_ID3773730	CD	-0.00107271	0.000261591	4.11874e-05
Bacteroides_vulgatus_57955_ID3773776	CD	-0.000887423	0.000162574	4.79961e-08
Bacteroides_vulgatus_57955_ID3773922	CD	-0.000275762	7.03988e-05	8.96054e-05
Bacteroides_vulgatus_57955_ID3773925	CD	-0.000303427	9.87802e-05	0.00212819
Bacteroides_vulgatus_57955_ID3774792	CD	-0.000269076	7.75324e-05	0.000519503
Bacteroides_vulgatus_57955_ID3774936	CD	-0.000256094	4.74022e-05	6.56914e-08
Bacteroides_vulgatus_57955_ID3774938	CD	-0.000247351	4.74887e-05	1.90247e-07
Bacteroides_vulgatus_57955_ID3775659	CD	-0.000740704	0.000145235	3.396e-07
Bacteroides_vulgatus_57955_ID3776216	CD	-0.000435423	0.000158569	0.00603353
Bacteroides_vulgatus_57955_ID3776267	CD	-0.000409133	0.000117711	0.000509421
Bacteroides_vulgatus_57955_ID3776272	CD	-0.00038895	0.000120445	0.00124103
Bacteroides_vulgatus_57955_ID3776278	CD	-0.000402319	0.000131273	0.0021785
Bacteroides_vulgatus_57955_ID3776329	CD	-0.000396337	0.000115007	0.000568524
Bacteroides_vulgatus_57955_ID3776401	CD	-0.0004971	0.000148641	0.000824926
Bacteroides_vulgatus_57955_ID3776768	CD	-0.000927459	0.000276788	0.000805816
Bacteroides_vulgatus_57955_ID3776905	CD	-0.00100607	0.000266827	0.000162916
Bacteroides_vulgatus_57955_ID3777064	CD	-0.00125525	0.000176135	1.02831e-12
Bacteroides_vulgatus_57955_ID3777067	CD	-0.00125155	0.000166245	5.13984e-14
Bacteroides_vulgatus_57955_ID3777091	CD	-0.000871452	0.000135636	1.31945e-10
Bacteroides_vulgatus_57955_ID3777133	CD	-0.00086712	0.000195151	8.85789e-06
Bacteroides_vulgatus_57955_ID3777136	CD	-0.000882631	0.000189261	3.10795e-06
Bacteroides_vulgatus_57955_ID3777139	CD	-0.000870572	0.000192082	5.83451e-06
Bacteroides_vulgatus_57955_ID3777217	CD	-0.000792389	0.00023177	0.000628852
Bacteroides_vulgatus_57955_ID3777265	CD	-0.00106416	0.000203751	1.76204e-07
Bacteroides_vulgatus_57955_ID3777721	CD	-0.000523589	0.000188311	0.00542846
Bacteroides_vulgatus_57955_ID3777760	CD	-0.000877384	0.000187157	2.7595e-06
Bacteroides_vulgatus_57955_ID3778078	CD	-0.000507304	0.000136994	0.00021298
Bacteroides_vulgatus_57955_ID3778165	CD	-0.000633936	0.000136463	3.39304e-06
Bacteroides_vulgatus_57955_ID3778261	CD	-0.000222895	7.57229e-05	0.00324457
Bacteroides_vulgatus_57955_ID3778384	CD	-0.0010929	0.000208476	1.58574e-07
Bacteroides_vulgatus_57955_ID3778574	CD	-0.00092428	0.000272846	0.000705178
Bacteroides_vulgatus_57955_ID3778608	CD	-0.000861134	0.000208552	3.64161e-05
Bacteroides_vulgatus_57955_ID3778614	CD	-0.000783576	0.000233148	0.000777014
Bacteroides_vulgatus_57955_ID3779179	CD	-0.000973696	0.000157196	5.85955e-10
Bacteroides_vulgatus_57955_ID3779277	CD	-0.00096764	0.000145847	3.25296e-11
Bacteroides_vulgatus_57955_ID3779348	CD	-0.000840144	0.000141989	3.27957e-09
Bacteroides_vulgatus_57955_ID3779354	CD	-0.000811504	0.000128314	2.54262e-10
Bacteroides_vulgatus_57955_ID3779382	CD	-0.000623224	0.000189416	0.00100102
Bacteroides_vulgatus_57955_ID3779420	CD	-0.000950917	0.000141267	1.68088e-11
Bacteroides_vulgatus_57955_ID3779431	CD	-0.00092592	0.000177668	1.87316e-07
Bacteroides_vulgatus_57955_ID3779570	CD	-0.000959563	0.00015589	7.4888e-10
Bacteroides_vulgatus_57955_ID3779633	CD	-0.000781603	0.000262616	0.0029183
Bacteroides_vulgatus_57955_ID3780017	CD	-0.000865634	0.000141714	1.00692e-09
Bacteroides_vulgatus_57955_ID3780470	CD	-0.000730483	0.000143929	3.86851e-07
Bacteroides_vulgatus_57955_ID3780503	CD	-0.000506272	0.000133079	0.000142204
Bacteroides_vulgatus_57955_ID3780584	CD	-0.000511749	0.00013251	0.000112473
Bacteroides_vulgatus_57955_ID3780983	CD	-0.000631961	0.000228001	0.0055757
Bacteroides_vulgatus_57955_ID3781306	CD	-0.00030777	0.000101741	0.00248591
Bacteroides_vulgatus_57955_ID3781819	CD	-0.000777932	0.000275261	0.00471098
Bacteroides_vulgatus_57955_ID3781838	CD	-0.000728937	0.000155587	2.79856e-06
Bacteroides_vulgatus_57955_ID3781847	CD	-0.000785221	0.000157062	5.75004e-07
Bacteroides_vulgatus_57955_ID3781856	CD	-0.000526191	0.000172574	0.00229543
Bacteroides_vulgatus_57955_ID3781907	CD	-0.000650057	0.000147789	1.08971e-05
Bacteroides_vulgatus_57955_ID3782009	CD	-0.000631915	0.000209379	0.00254412
Bacteroides_vulgatus_57955_ID3782021	CD	-0.000633457	0.000200436	0.00157556
Bacteroides_vulgatus_57955_ID3782288	CD	-0.00049784	0.000181757	0.00616175
Bacteroides_vulgatus_57955_ID3782622	CD	-0.000851822	0.000238101	0.000346802
Bacteroides_vulgatus_57955_ID3782676	CD	-0.000731293	0.000257984	0.00458768
Bacteroides_vulgatus_57955_ID3783828	CD	-0.000857868	0.000285163	0.00262675
Bacteroides_vulgatus_57955_ID3783858	CD	-0.000627798	0.0001562	5.83966e-05
Bacteroides_vulgatus_57955_ID3783929	CD	-0.00062265	0.000186573	0.000845992
Bacteroides_vulgatus_57955_ID3783964	CD	-0.00063646	0.000180515	0.000422216
Bacteroides_vulgatus_57955_ID3784012	CD	-0.000614222	0.000199715	0.0021015
Bacteroides_vulgatus_57955_ID3784027	CD	-0.000613419	0.000181592	0.000730127
Bacteroides_vulgatus_57955_ID3784098	CD	-0.000924964	0.000217238	2.06415e-05
Bacteroides_vulgatus_57955_ID3784116	CD	-0.000930312	0.000214642	1.46252e-05
Bacteroides_vulgatus_57955_ID3784179	CD	-0.000719656	0.000127662	1.72839e-08
Bacteroides_vulgatus_57955_ID3784236	CD	-0.000744923	0.000114711	8.36303e-11
Bacteroides_vulgatus_57955_ID3784248	CD	-0.000713575	0.000146441	1.10046e-06
Bacteroides_vulgatus_57955_ID3784328	CD	-0.0002638	8.54781e-05	0.00202751
Bacteroides_vulgatus_57955_ID3784749	CD	-0.00079901	0.000264744	0.00254412
Bacteroides_vulgatus_57955_ID3784931	CD	-0.000578112	0.000116861	7.53593e-07
Bacteroides_vulgatus_57955_ID3785327	CD	-0.000998964	0.000228967	1.28339e-05
Bacteroides_vulgatus_57955_ID3785550	CD	-0.00109644	0.000197865	3.0015e-08
Bacteroides_vulgatus_57955_ID3785553	CD	-0.000745114	0.000107882	4.95848e-12
Bacteroides_vulgatus_57955_ID3786262	CD	-0.000531441	0.000196484	0.00683561
Bacteroides_vulgatus_57955_ID3786428	CD	-0.000675111	0.000213402	0.00155853
Bacteroides_vulgatus_57955_ID3786826	CD	-0.000775942	0.000181019	1.81499e-05
Bacteroides_vulgatus_57955_ID3789719	CD	-0.000381238	9.90486e-05	0.000118604
Bacteroides_vulgatus_57955_ID3790119	CD	-0.000347737	5.55516e-05	3.85683e-10
Bacteroides_vulgatus_57955_ID3790142	CD	-0.000304754	5.08567e-05	2.06768e-09
Bacteroides_vulgatus_57955_ID3790170	CD	-0.00100985	0.000146228	4.98593e-12
Bacteroides_vulgatus_57955_ID3790575	CD	-0.000284567	7.95196e-05	0.000345466
Bacteroides_vulgatus_57955_ID3792678	CD	-0.000341862	5.32884e-05	1.40524e-10
Bacteroides_vulgatus_57955_ID3792693	CD	-0.000381988	5.30266e-05	5.85957e-13
Bacteroides_vulgatus_57955_ID3792759	CD	-0.000333735	5.27847e-05	2.57251e-10
Bacteroides_vulgatus_57955_ID3792774	CD	-0.000312119	5.23525e-05	2.49356e-09
Bacteroides_vulgatus_57955_ID3792784	CD	-0.000313659	5.24419e-05	2.21681e-09
Bacteroides_vulgatus_57955_ID3794459	CD	-0.000453153	6.9598e-05	7.46481e-11
Bacteroides_vulgatus_57955_ID3794613	CD	-0.000384501	0.000119103	0.0012453
Bacteroides_vulgatus_57955_ID3796376	CD	-0.000519419	0.000133951	0.000105463
Bacteroides_vulgatus_57955_ID3796760	CD	-0.000880065	0.000315077	0.00521942
Bacteroides_vulgatus_57955_ID3797684	CD	-0.000891721	0.000264202	0.000737762
Bacteroides_vulgatus_57955_ID3797720	CD	-0.000605224	0.000127845	2.20088e-06
Bacteroides_vulgatus_57955_ID3797783	CD	-0.000387595	0.000132981	0.0035607
Bacteroides_vulgatus_57955_ID3798742	CD	-0.000874185	0.000179902	1.17847e-06
Bacteroides_vulgatus_57955_ID3798755	CD	-0.000771818	0.000117714	5.50113e-11
Bacteroides_vulgatus_57955_ID3799231	CD	-0.000226424	4.77207e-05	2.08733e-06
Bacteroides_vulgatus_57955_ID3799265	CD	-0.000257177	6.61651e-05	0.000101533
Bacteroides_vulgatus_57955_ID3799705	CD	-0.000339552	0.000121825	0.00531624
Bacteroides_vulgatus_57955_ID3799733	CD	-0.000222079	5.55502e-05	6.3931e-05
Bacteroides_vulgatus_57955_ID3799735	CD	-0.000213016	6.24819e-05	0.000651415
Bacteroides_vulgatus_57955_ID3799748	CD	-0.000204147	5.56931e-05	0.000246783
Bacteroides_vulgatus_57955_ID3799764	CD	-0.000175779	4.28922e-05	4.16441e-05
Bacteroides_vulgatus_57955_ID3800579	CD	-0.000586817	0.000213468	0.00597839
Bacteroides_vulgatus_57955_ID3801077	CD	-0.00057099	0.000122868	3.36484e-06
Bacteroides_vulgatus_57955_ID3801488	CD	-0.00101963	0.000373386	0.00631904
Bacteroides_vulgatus_57955_ID3801645	CD	-0.000521294	0.000177563	0.0033266
Bacteroides_vulgatus_57955_ID3801662	CD	-0.000283539	0.00010351	0.0061579
Bacteroides_vulgatus_57955_ID3801676	CD	-0.000272213	7.73555e-05	0.000433197
Bacteroides_vulgatus_57955_ID3801690	CD	-0.000265808	6.33798e-05	2.74218e-05
Bacteroides_vulgatus_57955_ID3802587	CD	-0.000488519	8.3401e-05	4.69963e-09
Bacteroides_vulgatus_57955_ID3802743	CD	-0.000987398	0.000109784	2.38311e-19
Bacteroides_vulgatus_57955_ID3803545	CD	-0.000841374	0.000247268	0.000667268
Bacteroides_vulgatus_57955_ID3803612	CD	-0.000563898	0.00012058	2.91743e-06
Bacteroides_vulgatus_57955_ID3803819	CD	-0.000432912	0.000153921	0.00491496
Bacteroides_vulgatus_57955_ID3803855	CD	-0.000554819	0.000135764	4.3769e-05
Bacteroides_vulgatus_57955_ID3804344	CD	-0.00122538	0.000157684	7.7801e-15
Bacteroides_vulgatus_57955_ID3804408	CD	-0.00032897	0.000112096	0.00333848
Bacteroides_vulgatus_57955_ID3804721	CD	-0.000628299	0.000174361	0.000314022
Bacteroides_vulgatus_57955_ID3805477	CD	-0.000310098	0.000102447	0.00247071
Bacteroides_vulgatus_57955_ID3805492	CD	-0.000296362	9.37014e-05	0.00156242
Bacteroides_vulgatus_57955_ID3808227	CD	-0.000681739	0.000149845	5.3739e-06
Bacteroides_vulgatus_57955_ID3808638	CD	-0.000584583	0.000104108	1.964e-08
Bacteroides_vulgatus_57955_ID3808677	CD	-0.000975784	0.000350832	0.0054135
Bacteroides_vulgatus_57955_ID3808683	CD	-0.00061887	0.000142907	1.48728e-05
Bacteroides_vulgatus_57955_ID3808849	CD	-0.000639699	0.000161243	7.26886e-05
Bacteroides_vulgatus_57955_ID3809230	CD	-0.000508838	0.000178185	0.00429459
Bacteroides_vulgatus_57955_ID3809336	CD	-0.000724394	0.000187791	0.000114582
Bacteroides_vulgatus_57955_ID3809540	CD	-0.000623052	9.95644e-05	3.90505e-10
Bacteroides_vulgatus_57955_ID3809831	CD	-0.000559065	0.000189483	0.00317288
Bacteroides_vulgatus_57955_ID3810197	CD	-0.00109776	0.000178505	7.76003e-10
Bacteroides_vulgatus_57955_ID3810272	CD	-0.00102378	0.000168987	1.37523e-09
Bacteroides_vulgatus_57955_ID3810728	CD	-0.000569881	0.000146405	9.92211e-05
Bacteroides_vulgatus_57955_ID3811754	CD	-0.000967172	0.000156803	6.91219e-10
Bacteroides_vulgatus_57955_ID3811760	CD	-0.000217815	7.23717e-05	0.00261533
Bacteroides_vulgatus_57955_ID3811795	CD	-0.000264691	7.7151e-05	0.000601758
Bacteroides_vulgatus_57955_ID3811801	CD	-0.000250687	7.96283e-05	0.00164268
Bacteroides_vulgatus_57955_ID3811858	CD	-0.000262531	9.60362e-05	0.0062633
Bacteroides_vulgatus_57955_ID3811873	CD	-0.000230041	6.28328e-05	0.000251072
Bacteroides_vulgatus_57955_ID3811876	CD	-0.000236456	6.28006e-05	0.000166422
Bacteroides_vulgatus_57955_ID3812656	CD	-0.000260265	9.08894e-05	0.00418938
Bacteroides_vulgatus_57955_ID3813415	CD	-0.000213736	5.68348e-05	0.000169469
Bacteroides_vulgatus_57955_ID3813781	CD	-0.00022924	6.17481e-05	0.000205226
Bacteroides_vulgatus_57955_ID3813895	CD	-0.000581525	0.000145825	6.66807e-05
Bacteroides_vulgatus_57955_ID3814000	CD	-0.000893949	0.000227531	8.53286e-05
Bacteroides_vulgatus_57955_ID3814003	CD	-0.000781585	0.000159443	9.48846e-07
Bacteroides_vulgatus_57955_ID3815170	CD	-0.000971591	0.000312672	0.00188755
Bacteroides_vulgatus_57955_ID3815263	CD	-0.00116279	0.000358738	0.00118968
Bacteroides_vulgatus_57955_ID3815362	CD	-0.000258183	8.06588e-05	0.00136987
Bacteroides_vulgatus_57955_ID3815693	CD	-0.000270424	6.45365e-05	2.78655e-05
Bacteroides_vulgatus_57955_ID3815705	CD	-0.000284902	8.77443e-05	0.00116647
Bacteroides_vulgatus_57955_ID3815831	CD	-0.000214096	4.4216e-05	1.28506e-06
Bacteroides_vulgatus_57955_ID3815933	CD	-0.000231198	4.73636e-05	1.05361e-06
Bacteroides_vulgatus_57955_ID3815954	CD	-0.000237829	4.79303e-05	6.97762e-07
Bacteroides_vulgatus_57955_ID3816004	CD	-0.000239941	6.019e-05	6.70836e-05
Bacteroides_vulgatus_57955_ID3816016	CD	-0.000233999	6.07048e-05	0.000115869
Bacteroides_vulgatus_57955_ID3816065	CD	-0.000446853	0.000162882	0.00608046
Bacteroides_vulgatus_57955_ID3816448	CD	-0.000710334	0.000232137	0.00221356
Bacteroides_vulgatus_57955_ID3816538	CD	-0.000196732	6.50859e-05	0.00250576
Bacteroides_vulgatus_57955_ID3816724	CD	-0.000235011	4.7447e-05	7.30257e-07
Bacteroides_vulgatus_57955_ID3816727	CD	-0.000238488	4.72255e-05	4.41855e-07
Bacteroides_vulgatus_57955_ID3816766	CD	-0.000262453	7.52732e-05	0.000489083
Bacteroides_vulgatus_57955_ID3817102	CD	-0.000469144	0.000136626	0.000595233
Bacteroides_vulgatus_57955_ID3817434	CD	-0.000587465	0.000211237	0.00541787
Bacteroides_vulgatus_57955_ID3817495	CD	-0.000474597	0.000150912	0.0016617
Bacteroides_vulgatus_57955_ID3817804	CD	-0.000836088	0.000238477	0.000454989
Bacteroides_vulgatus_57955_ID3818650	CD	-0.000599939	0.000208327	0.0039793
Bacteroides_vulgatus_57955_ID3818890	CD	-0.000696278	0.000230698	0.00254333
Bacteroides_vulgatus_57955_ID3819130	CD	-0.000945659	0.000152559	5.69454e-10
Bacteroides_vulgatus_57955_ID3819136	CD	-0.000909709	0.000153369	3.00202e-09
Bacteroides_vulgatus_57955_ID3819139	CD	-0.000734467	0.00015259	1.48439e-06
Bacteroides_vulgatus_57955_ID3819301	CD	-0.000580974	0.00018927	0.00214379
Bacteroides_vulgatus_57955_ID3819601	CD	-0.000832907	0.000271809	0.00218172
Bacteroides_vulgatus_57955_ID3820012	CD	-0.000418896	0.000100051	2.82889e-05
Bacteroides_vulgatus_57955_ID3820488	CD	-0.000583467	0.000136184	1.83245e-05
Bacteroides_vulgatus_57955_ID3821533	CD	-0.000256742	7.53199e-05	0.000652772
Bacteroides_vulgatus_57955_ID3821947	CD	-0.000221777	7.89272e-05	0.00495571
Bacteroides_vulgatus_57955_ID3821953	CD	-0.000241354	4.85188e-05	6.54358e-07
Bacteroides_vulgatus_57955_ID3822471	CD	-0.00042511	0.000114789	0.000212716
Bacteroides_vulgatus_57955_ID3822739	CD	-0.000332406	9.1734e-05	0.000290541
Bacteroides_vulgatus_57955_ID3822985	CD	-0.000291841	9.8387e-05	0.0030145
Bacteroides_vulgatus_57955_ID3823015	CD	-0.000255198	4.75984e-05	8.25466e-08
Bacteroides_vulgatus_57955_ID3824033	CD	-0.000773825	0.000276763	0.00517413
Bacteroides_vulgatus_57955_ID3824472	CD	-0.000829028	0.000299448	0.00563114
Bacteroides_vulgatus_57955_ID3825612	CD	-0.000848193	0.000193252	1.13848e-05
Bacteroides_vulgatus_57955_ID3826354	CD	-0.000859076	0.000173615	7.49187e-07
Bacteroides_vulgatus_57955_ID3826713	CD	-0.000252304	8.16917e-05	0.00201181
Bacteroides_vulgatus_57955_ID3826737	CD	-0.000279596	8.54997e-05	0.00107493
Bacteroides_vulgatus_57955_ID3827211	CD	-0.000509387	0.000148447	0.000600361
Bacteroides_vulgatus_57955_ID3829118	CD	-0.000862373	0.000179693	1.5935e-06
Bacteroides_vulgatus_57955_ID3831063	CD	-0.000579344	0.000134283	1.60062e-05
Bacteroides_vulgatus_57955_ID3831231	CD	-0.000219728	6.30561e-05	0.0004928
Bacteroides_vulgatus_57955_ID3832428	CD	-0.000526328	0.000169911	0.00195048
Bacteroides_vulgatus_57955_ID3832958	CD	-0.000873669	0.000321121	0.00651469
Bacteroides_vulgatus_57955_ID3832967	CD	-0.000776502	0.000187748	3.53603e-05
Bacteroides_vulgatus_57955_ID3833558	CD	-0.000223462	5.02598e-05	8.74252e-06
Bacteroides_vulgatus_57955_ID3833561	CD	-0.000235682	5.38219e-05	1.19272e-05
Bacteroides_vulgatus_57955_ID3833758	CD	-0.000351899	0.000116769	0.00258139
Bacteroides_vulgatus_57955_ID3834049	CD	-0.00118309	0.000348461	0.000685807
Bacteroides_vulgatus_57955_ID3834754	CD	-0.000769546	0.00013867	2.86521e-08
Bacteroides_vulgatus_57955_ID3834823	CD	-0.00030302	9.25007e-05	0.00105338
Bacteroides_vulgatus_57955_ID3835093	CD	-0.000450608	0.000134953	0.000840826
Bacteroides_vulgatus_57955_ID3836701	CD	-0.000665085	0.000183929	0.000299202
Bacteroides_vulgatus_57955_ID3836754	CD	-0.000931656	0.000173057	7.30378e-08
Bacteroides_vulgatus_57955_ID3837004	CD	-0.000593974	0.000133797	9.02244e-06
Bacteroides_vulgatus_57955_ID3838136	CD	-0.000187134	4.30994e-05	1.41239e-05
Bacteroides_vulgatus_57955_ID3838150	CD	-0.000210277	5.62237e-05	0.000184011
Bacteroides_vulgatus_57955_ID3838473	CD	-0.000447311	9.76693e-05	4.65298e-06
Bacteroides_vulgatus_57955_ID3838488	CD	-0.00044675	9.80802e-05	5.23979e-06
Bacteroides_vulgatus_57955_ID3839624	CD	-0.0005446	9.22985e-05	3.62562e-09
Bacteroides_vulgatus_57955_ID3840051	CD	-0.00094998	0.000309133	0.00211883
Bacteroides_vulgatus_57955_ID3840202	CD	-0.000775765	0.000284876	0.00646595
Bacteroides_vulgatus_57955_ID3840441	CD	-0.000253781	9.23175e-05	0.00597765
Bacteroides_vulgatus_57955_ID3840495	CD	-0.000655768	0.000230552	0.0044504
Bacteroides_vulgatus_57955_ID3841002	CD	-0.000589801	8.65499e-05	9.45425e-12
Bacteroides_vulgatus_57955_ID3841210	CD	-0.0010461	0.000348209	0.00266255
Bacteroides_vulgatus_57955_ID3841350	CD	-0.000542921	0.00014272	0.000142317
Bacteroides_vulgatus_57955_ID3841390	CD	-0.00102036	0.000298616	0.000633255
Bacteroides_vulgatus_57955_ID3841407	CD	-0.0010545	0.000276842	0.000139516
Bacteroides_vulgatus_57955_ID3841419	CD	-0.00107987	0.000351735	0.00213971
Bacteroides_vulgatus_57955_ID3842346	CD	-0.00057795	0.000147883	9.30055e-05
Bacteroides_vulgatus_57955_ID3842590	CD	-0.00061883	8.4383e-05	2.24085e-13
Bacteroides_vulgatus_57955_ID3842907	CD	-0.000777555	0.000154174	4.57464e-07
Bacteroides_vulgatus_57955_ID3843049	CD	-0.000552452	0.000172299	0.00134427
Bacteroides_vulgatus_57955_ID3843121	CD	-0.000611746	0.000171731	0.000367719
Bacteroides_vulgatus_57955_ID3843193	CD	-0.000455654	0.000142327	0.00136736
Bacteroides_vulgatus_57955_ID3843693	CD	-0.000701679	0.00014874	2.38783e-06
Bacteroides_vulgatus_57955_ID3844555	CD	-0.000754964	0.000178416	2.32144e-05
Bacteroides_vulgatus_57955_ID3845514	CD	-0.000530314	0.000190673	0.00541465
Bacteroides_vulgatus_57955_ID3845562	CD	-0.00065339	0.00011494	1.31117e-08
Bacteroides_vulgatus_57955_ID3845592	CD	-0.000710593	0.000173124	4.05141e-05
Bacteroides_vulgatus_57955_ID3846587	CD	-0.000504139	9.66276e-05	1.81518e-07
Bacteroides_vulgatus_57955_ID3846910	CD	-0.000765494	0.000116394	4.8084e-11
Bacteroides_vulgatus_57955_ID3847338	CD	-0.000741385	0.000257148	0.00393771
Bacteroides_vulgatus_57955_ID3848805	CD	-0.000625619	0.000199048	0.00167197
Bacteroides_vulgatus_57955_ID3848811	CD	-0.000658529	0.000220194	0.00278364
Bacteroides_vulgatus_57955_ID3850223	CD	-0.000801036	0.000163876	1.01828e-06
Bacteroides_vulgatus_57955_ID3853411	CD	-0.000568371	0.000172411	0.000978596
Bacteroides_vulgatus_57955_ID3853412	CD	-0.000864243	0.000149911	8.16411e-09
Bacteroides_vulgatus_57955_ID3853445	CD	-0.00038914	9.88743e-05	8.29511e-05
Bacteroides_vulgatus_57955_ID3853539	CD	-0.000944517	0.000166892	1.51859e-08
Bacteroides_vulgatus_57955_ID3853544	CD	-0.00098113	0.000133972	2.4182e-13
Bacteroides_vulgatus_57955_ID3853545	CD	-0.000912183	0.000205763	9.28562e-06
Bacteroides_vulgatus_57955_ID3853548	CD	-0.000918696	0.000198159	3.54931e-06
Bacteroides_vulgatus_57955_ID3854146	CD	-0.000880622	0.000267322	0.000986871
Bacteroides_vulgatus_57955_ID3854276	CD	-0.000948027	0.000210565	6.72235e-06
Bacteroides_vulgatus_57955_ID3854339	CD	-0.000474964	0.000111401	2.01211e-05
Bacteroides_vulgatus_57955_ID3854369	CD	-0.00085524	0.000237137	0.000310329
Bacteroides_vulgatus_57955_ID3854399	CD	-0.000838335	0.00014554	8.40248e-09
Bacteroides_vulgatus_57955_ID3854633	CD	-0.000668353	0.0002157	0.00194487
Bacteroides_vulgatus_57955_ID3854660	CD	-0.000585554	0.000202238	0.00378703
Bacteroides_vulgatus_57955_ID3854939	CD	-0.000532008	0.000177069	0.00265995
Bacteroides_vulgatus_57955_ID3855060	CD	-0.000330317	7.53507e-05	1.16666e-05
Bacteroides_vulgatus_57955_ID3855076	CD	-0.000768625	0.000161653	1.98661e-06
Bacteroides_vulgatus_57955_ID3855077	CD	-0.000778523	0.000183755	2.26793e-05
Bacteroides_vulgatus_57955_ID3855158	CD	-0.000846729	0.000250048	0.000708491
Bacteroides_vulgatus_57955_ID3855389	CD	-0.000703102	0.000209694	0.000799452
Bacteroides_vulgatus_57955_ID3855422	CD	-0.000684282	0.000211888	0.00124026
Bacteroides_vulgatus_57955_ID3855434	CD	-0.00076562	0.000146261	1.65336e-07
Bacteroides_vulgatus_57955_ID3855458	CD	-0.000784306	0.00014857	1.29872e-07
Bacteroides_vulgatus_57955_ID3855492	CD	-0.000679314	0.000182242	0.000193362
Bacteroides_vulgatus_57955_ID3855498	CD	-0.00069043	0.000194725	0.000391618
Bacteroides_vulgatus_57955_ID3855713	CD	-0.000816331	0.000184719	9.90137e-06
Bacteroides_vulgatus_57955_ID3855746	CD	-0.000730575	0.000186118	8.66095e-05
Bacteroides_vulgatus_57955_ID3855866	CD	-0.000290053	9.71039e-05	0.00281697
Bacteroides_vulgatus_57955_ID3855926	CD	-0.000920151	0.000141835	8.72954e-11
Bacteroides_vulgatus_57955_ID3856010	CD	-0.000770271	0.000229809	0.000802902
Bacteroides_vulgatus_57955_ID3856061	CD	-0.000809484	0.000166329	1.13438e-06
Bacteroides_vulgatus_57955_ID3856085	CD	-0.0008336	0.000152009	4.16101e-08
Bacteroides_vulgatus_57955_ID3856229	CD	-0.000829014	0.000145427	1.1941e-08
Bacteroides_vulgatus_57955_ID3856265	CD	-0.000876594	0.000144254	1.22666e-09
Bacteroides_vulgatus_57955_ID3856379	CD	-0.000846697	0.000141958	2.4549e-09
Bacteroides_vulgatus_57955_ID3856427	CD	-0.000910286	0.000142188	1.53347e-10
Bacteroides_vulgatus_57955_ID3856430	CD	-0.000914112	0.000142371	1.35708e-10
Bacteroides_vulgatus_57955_ID3856829	CD	-0.000264646	8.06046e-05	0.00102613
Bacteroides_vulgatus_57955_ID3856875	CD	-0.000227225	4.66335e-05	1.10163e-06
Bacteroides_vulgatus_57955_ID3857038	CD	-0.000244793	7.456e-05	0.00102647
Bacteroides_vulgatus_57955_ID3857083	CD	-0.000671857	0.000141908	2.19641e-06
Bacteroides_vulgatus_57955_ID3857260	CD	-0.000236352	8.64063e-05	0.00623128
Bacteroides_vulgatus_57955_ID3857273	CD	-0.000231611	7.82889e-05	0.00309224
Bacteroides_vulgatus_57955_ID3857765	CD	-0.000213875	6.4504e-05	0.000914181
Bacteroides_vulgatus_57955_ID3857978	CD	-0.000641055	0.000199257	0.00129435
Bacteroides_vulgatus_57955_ID3858098	CD	-0.000562888	0.000143443	8.70433e-05
Bacteroides_vulgatus_57955_ID3858110	CD	-0.000553456	0.000144268	0.000124894
Bacteroides_vulgatus_57955_ID3858221	CD	-0.000522376	0.000143525	0.000273047
Bacteroides_vulgatus_57955_ID3859605	CD	-0.00048011	0.00017638	0.00648828
Bacteroides_vulgatus_57955_ID3859617	CD	-0.000265282	9.72804e-05	0.0063917
Bacteroides_vulgatus_57955_ID3860089	CD	-0.00078473	0.000186136	2.48789e-05
Bacteroides_vulgatus_57955_ID3860218	CD	-0.000693381	0.000194788	0.000371316
Bacteroides_vulgatus_57955_ID3861803	CD	-0.000513738	8.82533e-05	5.84358e-09
Bacteroides_vulgatus_57955_ID3862190	CD	-0.000536607	0.000149923	0.000344633
Bacteroides_vulgatus_57955_ID3862400	CD	-0.000209942	5.59076e-05	0.000173236
Bacteroides_vulgatus_57955_ID3862439	CD	-0.000212849	4.81411e-05	9.80828e-06
Bacteroides_vulgatus_57955_ID3862484	CD	-0.000558596	0.000179497	0.00185816
Bacteroides_vulgatus_57955_ID3862724	CD	-0.000658728	0.000177158	0.000200558
Bacteroides_vulgatus_57955_ID3863571	CD	-0.000218747	4.59372e-05	1.91804e-06
Bacteroides_vulgatus_57955_ID3863577	CD	-0.000216417	4.56624e-05	2.1425e-06
Bacteroides_vulgatus_57955_ID3864432	CD	-0.000216653	6.34579e-05	0.000639869
Bacteroides_vulgatus_57955_ID3864444	CD	-0.000217387	7.71803e-05	0.00485327
Bacteroides_vulgatus_57955_ID3864717	CD	-0.000190574	6.63168e-05	0.00405697
Bacteroides_vulgatus_57955_ID3864768	CD	-0.00023697	4.61729e-05	2.86321e-07
Bacteroides_vulgatus_57955_ID3864808	CD	-0.00023689	4.60212e-05	2.64093e-07
Bacteroides_vulgatus_57955_ID3864825	CD	-0.000186292	4.30894e-05	1.53654e-05
Bacteroides_vulgatus_57955_ID3865176	CD	-0.000221802	8.01674e-05	0.00566208
Bacteroides_vulgatus_57955_ID3866291	CD	-0.000267705	7.15937e-05	0.000184586
Bacteroides_vulgatus_57955_ID3866489	CD	-0.0002686	9.14995e-05	0.00332975
Bacteroides_vulgatus_57955_ID3866495	CD	-0.000291323	9.17483e-05	0.0014971
Bacteroides_vulgatus_57955_ID3866531	CD	-0.000263088	9.16431e-05	0.00409457
Bacteroides_vulgatus_57955_ID3867086	CD	-0.000836757	0.00014796	1.55567e-08
Bacteroides_vulgatus_57955_ID3867087	CD	-0.00119176	0.000368655	0.00122618
Bacteroides_vulgatus_57955_ID3867101	CD	-0.00117493	0.000351942	0.000842579
Bacteroides_vulgatus_57955_ID3867753	CD	-0.000272053	7.41875e-05	0.000245318
Bacteroides_vulgatus_57955_ID3870686	CD	-0.000245837	4.9163e-05	5.71961e-07
Bacteroides_vulgatus_57955_ID3870704	CD	-0.000285976	9.64068e-05	0.00301358
Bacteroides_vulgatus_57955_ID3870983	CD	-0.000244294	6.66722e-05	0.000248206
Bacteroides_vulgatus_57955_ID3870995	CD	-0.000251183	5.5681e-05	6.44864e-06
Bacteroides_vulgatus_57955_ID3870998	CD	-0.000272014	8.23765e-05	0.000959716
Bacteroides_vulgatus_57955_ID3871171	CD	-0.000261994	7.40223e-05	0.000401039
Bacteroides_vulgatus_57955_ID3871541	CD	-0.000233626	4.66105e-05	5.37819e-07
Bacteroides_vulgatus_57955_ID3871553	CD	-0.000232648	4.64784e-05	5.57131e-07
Bacteroides_vulgatus_57955_ID3871673	CD	-0.000335456	0.000118548	0.00465898
Bacteroides_vulgatus_57955_ID3871721	CD	-0.000290848	7.86215e-05	0.000216161
Bacteroides_vulgatus_57955_ID3872105	CD	-0.00025514	6.55137e-05	9.84215e-05
Bacteroides_vulgatus_57955_ID3872351	CD	-0.000403531	9.63277e-05	2.80001e-05
Bacteroides_vulgatus_57955_ID3872589	CD	-0.000872367	0.000175195	6.3777e-07
Bacteroides_vulgatus_57955_ID3872840	CD	-0.000375234	8.32767e-05	6.61001e-06
Bacteroides_vulgatus_57955_ID3873017	CD	-0.00026048	9.31461e-05	0.00516649
Bacteroides_vulgatus_57955_ID3874327	CD	-0.000758646	0.00016566	4.66014e-06
Bacteroides_vulgatus_57955_ID3875384	CD	-0.000255239	8.36667e-05	0.00228331
Bacteroides_vulgatus_57955_ID3875390	CD	-0.000230367	4.66389e-05	7.83701e-07
Bacteroides_vulgatus_57955_ID3875400	CD	-0.000245576	8.05583e-05	0.00230047
Bacteroides_vulgatus_57955_ID3875420	CD	-0.000185946	6.58296e-05	0.00473316
Bacteroides_vulgatus_57955_ID3876641	CD	-0.000644354	0.000145289	9.20845e-06
Bacteroides_vulgatus_57955_ID3877926	CD	-0.000622177	0.00019444	0.001375
Bacteroides_vulgatus_57955_ID3878187	CD	-0.000468347	0.000158521	0.00313203
Bacteroides_vulgatus_57955_ID3878591	CD	-0.000402951	0.000140314	0.00408169
Bacteroides_vulgatus_57955_ID3879877	CD	-0.00058281	0.000173097	0.00076
Bacteroides_vulgatus_57955_ID3880395	CD	-0.00054791	0.000164394	0.000859451
Bacteroides_vulgatus_57955_ID3880454	CD	-0.00102817	0.000123117	6.75578e-17
Bacteroides_vulgatus_57955_ID3881318	CD	-0.00025024	8.9778e-05	0.00531459
Bacteroides_vulgatus_57955_ID3881370	CD	-0.000243178	5.97827e-05	4.74809e-05
Bacteroides_vulgatus_57955_ID3881403	CD	-0.000229035	4.63618e-05	7.8054e-07
Bacteroides_vulgatus_57955_ID3881663	CD	-0.00055683	0.000118242	2.48629e-06
Bacteroides_vulgatus_57955_ID3882270	CD	-0.000963382	0.000309767	0.00187072
Bacteroides_vulgatus_57955_ID3882273	CD	-0.000871927	0.000166739	1.70151e-07
Bacteroides_vulgatus_57955_ID3882279	CD	-0.000886003	0.000166118	9.62968e-08
Bacteroides_vulgatus_57955_ID3882281	CD	-0.000880313	0.000166362	1.2128e-07
Bacteroides_vulgatus_57955_ID3882958	CD	-0.000905502	0.000163818	3.24852e-08
Bacteroides_vulgatus_57955_ID3884369	CD	-0.000784051	0.000282058	0.00544
Bacteroides_vulgatus_57955_ID3885446	CD	-0.000422278	8.12435e-05	2.01784e-07
Bacteroides_vulgatus_57955_ID3885515	CD	-0.000659356	0.000118928	2.9538e-08
Bacteroides_vulgatus_57955_ID3886058	CD	-0.000278274	0.000100686	0.00571384
Bacteroides_vulgatus_57955_ID3887291	CD	-0.000277085	9.61553e-05	0.00395616
Bacteroides_vulgatus_57955_ID3887384	CD	-0.000269634	5.66434e-05	1.93404e-06
Bacteroides_vulgatus_57955_ID3887391	CD	-0.000254048	4.87661e-05	1.89326e-07
Bacteroides_vulgatus_57955_ID3887420	CD	-0.000227944	4.87563e-05	2.93713e-06
Bacteroides_vulgatus_57955_ID3887423	CD	-0.000218691	4.87864e-05	7.3733e-06
Bacteroides_vulgatus_57955_ID3887474	CD	-0.000298825	0.000110363	0.00677633
Bacteroides_vulgatus_57955_ID3888448	CD	-0.000671079	0.000160449	2.88302e-05
Bacteroides_vulgatus_57955_ID3888514	CD	-0.000696954	0.000156254	8.18122e-06
Bacteroides_vulgatus_57955_ID3888879	CD	-0.000691032	0.000241146	0.00416192
Bacteroides_vulgatus_57955_ID3889473	CD	-0.00095298	0.000144663	4.47084e-11
Bacteroides_vulgatus_57955_ID3890346	CD	-0.001115	0.000155178	6.70814e-13
Bacteroides_vulgatus_57955_ID3890682	CD	-0.000916906	0.000224639	4.4709e-05
Bacteroides_vulgatus_57955_ID3890889	CD	-0.000752901	0.000142173	1.18573e-07
Bacteroides_vulgatus_57955_ID3891374	CD	-0.000858652	0.000181008	2.09839e-06
Bacteroides_vulgatus_57955_ID3891958	CD	-0.000759986	0.000222328	0.000630106
Bacteroides_vulgatus_57955_ID3892198	CD	-0.000612279	8.33576e-05	2.0544e-13
Bacteroides_vulgatus_57955_ID3892292	CD	-0.000599687	0.000218264	0.0060047
Bacteroides_vulgatus_57955_ID3893633	CD	-0.00087907	0.000181773	1.3242e-06
Bacteroides_vulgatus_57955_ID3894363	CD	-0.000765801	0.000134542	1.25627e-08
Bacteroides_vulgatus_57955_ID3895920	CD	-0.000734438	0.000202713	0.000291152
Bacteroides_vulgatus_57955_ID3896905	CD	-0.000852241	0.000234823	0.000284205
Bacteroides_vulgatus_57955_ID3896927	CD	-0.000578738	8.20162e-05	1.70881e-12
Bacteroides_vulgatus_57955_ID3896955	CD	-0.000592243	9.40582e-05	3.04329e-10
Bacteroides_vulgatus_57955_ID3897111	CD	-0.00141331	0.000199387	1.3579e-12
Bacteroides_vulgatus_57955_ID3898465	CD	-0.0011623	0.000237604	9.99378e-07
Bacteroides_vulgatus_57955_ID3899056	CD	-0.000456523	0.000143936	0.00151548
Bacteroides_vulgatus_57955_ID3899107	CD	-0.000374974	0.000126672	0.00307432
Bacteroides_vulgatus_57955_ID3899131	CD	-0.000394817	0.000135972	0.0036882
Bacteroides_vulgatus_57955_ID3899323	CD	-0.000697873	0.000145133	1.52061e-06
Bacteroides_vulgatus_57955_ID3899448	CD	-0.000677447	0.000135924	6.22748e-07
Bacteroides_vulgatus_57955_ID3899640	CD	-0.0002485	5.05206e-05	8.70852e-07
Bacteroides_vulgatus_57955_ID3899690	CD	-0.000558393	0.000188585	0.00306678
Bacteroides_vulgatus_57955_ID3899756	CD	-0.000293715	7.68738e-05	0.000133048
Bacteroides_vulgatus_57955_ID3899780	CD	-0.000257786	4.72499e-05	4.87493e-08
Bacteroides_vulgatus_57955_ID3899803	CD	-0.000295355	8.82814e-05	0.000821042
Bacteroides_vulgatus_57955_ID3899818	CD	-0.000316656	0.00010085	0.00169023
Bacteroides_vulgatus_57955_ID3899829	CD	-0.000331467	9.64764e-05	0.000590951
Bacteroides_vulgatus_57955_ID3899832	CD	-0.000327867	9.78774e-05	0.000808784
Bacteroides_vulgatus_57955_ID3899953	CD	-0.000679298	0.000227815	0.00286558
Bacteroides_vulgatus_57955_ID3900836	CD	-0.000416679	0.00013207	0.00160502
Bacteroides_vulgatus_57955_ID3900867	CD	-0.00072591	0.000259874	0.00521703
Bacteroides_vulgatus_57955_ID3903891	CD	-0.000719358	0.000114186	2.97845e-10
Bacteroides_vulgatus_57955_ID3904449	CD	-0.000871429	0.000250846	0.000512829
Bacteroides_vulgatus_57955_ID3904461	CD	-0.00111186	0.000120986	3.92697e-20
Bacteroides_vulgatus_57955_ID3904629	CD	-0.000465469	0.000155848	0.00282025
Bacteroides_vulgatus_57955_ID3904713	CD	-0.000329218	0.000112715	0.00349146
Bacteroides_vulgatus_57955_ID3904878	CD	-0.00052408	0.000124742	2.65374e-05
Bacteroides_vulgatus_57955_ID3904909	CD	-0.000238134	7.68842e-05	0.00195286
Bacteroides_vulgatus_57955_ID3905452	CD	-0.000532812	0.000179469	0.00298937
Bacteroides_vulgatus_57955_ID3905536	CD	-0.00055016	0.000196493	0.00511189
Bacteroides_vulgatus_57955_ID3905832	CD	-0.000267795	5.01137e-05	9.10427e-08
Bacteroides_vulgatus_57955_ID3905858	CD	-0.000273371	6.87735e-05	7.03929e-05
Bacteroides_vulgatus_57955_ID3905968	CD	-0.000255527	5.85424e-05	1.27227e-05
Bacteroides_vulgatus_57955_ID3906045	CD	-0.000342401	0.000124511	0.00596025
Bacteroides_vulgatus_57955_ID3906076	CD	-0.000376612	0.000136859	0.00592656
Bacteroides_vulgatus_57955_ID3906550	CD	-0.000311232	0.000113382	0.00605152
Bacteroides_vulgatus_57955_ID3907530	CD	-0.000423141	0.000125991	0.00078366
Bacteroides_vulgatus_57955_ID3908875	CD	-0.00087702	0.000257965	0.000674435
Bacteroides_vulgatus_57955_ID3909080	CD	-0.000770718	0.000170343	6.05373e-06
Bacteroides_vulgatus_57955_ID3909768	CD	-0.00125778	0.000249598	4.67441e-07
Bacteroides_vulgatus_57955_ID3910661	CD	-0.000436985	0.000110947	8.19328e-05
Bacteroides_vulgatus_57955_ID3912020	CD	-0.00059479	0.000155812	0.00013489
Bacteroides_vulgatus_57955_ID3912497	CD	-0.00023314	6.53757e-05	0.000362256
Bacteroides_vulgatus_57955_ID3912671	CD	-0.000246992	7.04072e-05	0.000451414
Bacteroides_vulgatus_57955_ID3912719	CD	-0.000279523	9.23077e-05	0.00246048
Bacteroides_vulgatus_57955_ID3912824	CD	-0.000247891	8.04358e-05	0.0020572
Bacteroides_vulgatus_57955_ID3913748	CD	-0.000243387	4.92939e-05	7.91457e-07
Bacteroides_vulgatus_57955_ID3915016	CD	-0.000230524	4.68471e-05	8.6205e-07
Bacteroides_vulgatus_57955_ID3915412	CD	-0.000710555	0.000248843	0.00429779
Bacteroides_vulgatus_57955_ID3916691	CD	-0.000688624	0.000196401	0.000454538
Bacteroides_vulgatus_57955_ID3916966	CD	-0.000885956	0.000126861	2.87528e-12
Bacteroides_vulgatus_57955_ID3917156	CD	-0.000417428	7.24456e-05	8.31453e-09
Bacteroides_vulgatus_57955_ID3922234	CD	-0.000302205	0.000103006	0.00334779
Bacteroides_vulgatus_57955_ID3925860	CD	-0.000354797	0.000122026	0.00364269
Bacteroides_vulgatus_57955_ID3929808	CD	-0.00101407	0.000360526	0.00491196
Bacteroides_vulgatus_57955_ID3929916	CD	-0.000590912	0.000154017	0.000124717
Bacteroides_vulgatus_57955_ID3930380	CD	-0.000884697	0.000171816	2.61738e-07
Bacteroides_vulgatus_57955_ID3930477	CD	-0.000864868	0.000211015	4.15648e-05
Bacteroides_vulgatus_57955_ID3932427	CD	-0.000659674	0.000145437	5.73839e-06
Bacteroides_vulgatus_57955_ID3933497	CD	-0.000691787	0.000136576	4.0796e-07
Bacteroides_vulgatus_57955_ID3933941	CD	-0.000570598	0.000140159	4.6794e-05
Bacteroides_vulgatus_57955_ID3934296	CD	-0.00108359	0.00026688	4.90234e-05
Bacteroides_vulgatus_57955_ID3934563	CD	-0.00104489	0.000341089	0.00218842
Bacteroides_vulgatus_57955_ID3935232	CD	-0.000233513	6.26569e-05	0.000193881
Bacteroides_vulgatus_57955_ID3935493	CD	-0.000235208	5.42697e-05	1.46393e-05
Bacteroides_vulgatus_57955_ID3936161	CD	-0.000291807	9.82592e-05	0.00298023
Bacteroides_vulgatus_57955_ID3936227	CD	-0.000291303	9.66214e-05	0.00257067
Bacteroides_vulgatus_57955_ID3936431	CD	-0.000242349	8.05905e-05	0.00263693
Bacteroides_vulgatus_57955_ID3937283	CD	-0.000374336	0.000133472	0.00503773
Bacteroides_vulgatus_57955_ID3937913	CD	-0.000251921	6.07121e-05	3.33302e-05
Bacteroides_vulgatus_57955_ID3938327	CD	-0.000265011	9.17569e-05	0.00387475
Bacteroides_vulgatus_57955_ID3938330	CD	-0.000264824	8.85641e-05	0.00278802
Bacteroides_vulgatus_57955_ID3938528	CD	-0.000264119	4.80173e-05	3.78742e-08
Bacteroides_vulgatus_57955_ID3938531	CD	-0.000262548	5.14285e-05	3.30614e-07
Bacteroides_vulgatus_57955_ID3938533	CD	-0.000264473	6.03755e-05	1.18422e-05
Bacteroides_vulgatus_57955_ID3938550	CD	-0.000260397	4.78763e-05	5.35971e-08
Bacteroides_vulgatus_57955_ID3938744	CD	-0.000277246	8.10055e-05	0.000620343
Bacteroides_vulgatus_57955_ID3938780	CD	-0.000311823	0.0001019	0.00221267
Bacteroides_vulgatus_57955_ID3938844	CD	-0.000824999	0.000250953	0.00101093
Bacteroides_vulgatus_57955_ID3938851	CD	-0.000288976	8.93807e-05	0.0012246
Bacteroides_vulgatus_57955_ID3938933	CD	-0.000562011	0.000140164	6.08071e-05
Bacteroides_vulgatus_57955_ID3938939	CD	-0.00061599	0.000123332	5.89658e-07
Bacteroides_vulgatus_57955_ID3938975	CD	-0.000886359	0.000274739	0.0012545
Bacteroides_vulgatus_57955_ID3938996	CD	-0.000632247	0.000124146	3.52863e-07
Bacteroides_vulgatus_57955_ID3939008	CD	-0.00025639	6.35645e-05	5.49415e-05
Bacteroides_vulgatus_57955_ID3939577	CD	-0.00022152	5.03786e-05	1.09703e-05
Bacteroides_vulgatus_57955_ID3939697	CD	-0.000218182	4.83781e-05	6.48499e-06
Bacteroides_vulgatus_57955_ID3939709	CD	-0.000295349	0.000106615	0.00560149
Bacteroides_vulgatus_57955_ID3940354	CD	-0.000979946	0.000361544	0.0067193
Bacteroides_vulgatus_57955_ID3940794	CD	-0.000863218	0.000300598	0.00408307
Bacteroides_vulgatus_57955_ID3941730	CD	-0.00100017	0.000306085	0.00108458
Bacteroides_vulgatus_57955_ID3941944	CD	-0.000253973	9.0545e-05	0.00503262
Bacteroides_vulgatus_57955_ID3942091	CD	-0.000985189	0.000321275	0.00216584
Bacteroides_vulgatus_57955_ID3943123	CD	-0.000261277	6.4785e-05	5.50709e-05
Bacteroides_vulgatus_57955_ID3943150	CD	-0.000230443	4.71778e-05	1.0366e-06
Bacteroides_vulgatus_57955_ID3943152	CD	-0.00022884	4.71022e-05	1.18351e-06
Bacteroides_vulgatus_57955_ID3963876	CD	-0.000440669	8.26467e-05	9.71559e-08
Bacteroides_vulgatus_57955_ID3964691	CD	-0.000323566	0.00011734	0.00582432
Bacteroides_vulgatus_57955_ID3964730	CD	-0.000426434	0.000122649	0.000507318
Bacteroides_vulgatus_57955_ID3964753	CD	-0.000474143	0.000168765	0.00496212
Bacteroides_vulgatus_57955_ID3964821	CD	-0.000600052	0.000211777	0.00460535
Bacteroides_vulgatus_57955_ID3964974	CD	-0.000868989	0.000224973	0.000112173
Bacteroides_vulgatus_57955_ID3964991	CD	-0.000856198	0.000232565	0.000231823
Bacteroides_vulgatus_57955_ID3966106	CD	-0.000269704	7.68677e-05	0.000450347
Bacteroides_vulgatus_57955_ID3966115	CD	-0.00038359	7.35335e-05	1.8231e-07
Bacteroides_vulgatus_57955_ID3966129	CD	-0.000443621	8.04649e-05	3.52336e-08
Bacteroides_vulgatus_57955_ID3966990	CD	-0.000190982	5.97136e-05	0.00138243
Bacteroides_vulgatus_57955_ID3966996	CD	-0.000208426	5.33217e-05	9.27396e-05
Bacteroides_vulgatus_57955_ID3967035	CD	-0.000221016	4.65768e-05	2.08311e-06
Bacteroides_vulgatus_57955_ID3967086	CD	-0.000242561	8.45701e-05	0.00412853
Bacteroides_vulgatus_57955_ID3967125	CD	-0.000271031	7.75421e-05	0.000473566
Bacteroides_vulgatus_57955_ID3967170	CD	-0.00025928	6.76218e-05	0.000125939
Bacteroides_vulgatus_57955_ID3967197	CD	-0.000267802	7.71095e-05	0.000514651
Bacteroides_vulgatus_57955_ID3967200	CD	-0.000246658	6.49764e-05	0.000146977
Bacteroides_vulgatus_57955_ID3972343	CD	-0.000229349	4.68527e-05	9.82565e-07
Bacteroides_vulgatus_57955_ID3972346	CD	-0.000241768	4.68429e-05	2.45291e-07
Bacteroides_vulgatus_57955_ID3973968	CD	-0.00111253	0.000171924	9.73164e-11
Bacteroides_vulgatus_57955_ID3974132	CD	-0.000413317	0.000135205	0.00223588
Bacteroides_vulgatus_57955_ID3974730	CD	-0.000392561	9.6049e-05	4.3681e-05
Bacteroides_vulgatus_57955_ID3975114	CD	-0.000540716	0.000134433	5.76582e-05
Bacteroides_vulgatus_57955_ID3976253	CD	-0.000249078	7.69881e-05	0.00121524
Bacteroides_vulgatus_57955_ID3976268	CD	-0.000250938	5.26879e-05	1.90998e-06
Bacteroides_vulgatus_57955_ID3977491	CD	-0.000790323	0.000208244	0.000147534
Bacteroides_vulgatus_57955_ID3980338	CD	-0.00128988	0.000173793	1.15385e-13
Bacteroides_vulgatus_57955_ID3980890	CD	-0.00116984	0.000167612	2.96298e-12
Bacteroides_vulgatus_57955_ID3980914	CD	-0.000877723	0.000191581	4.617e-06
Bacteroides_vulgatus_57955_ID3982245	CD	-0.000537348	0.000192213	0.00518051
Bacteroides_vulgatus_57955_ID3982482	CD	-0.00131006	0.000272467	1.52338e-06
Bacteroides_vulgatus_57955_ID3983361	CD	-0.000430096	0.000143658	0.00275452
Bacteroides_vulgatus_57955_ID3984470	CD	-0.0012418	0.000189929	6.22491e-11
Bacteroides_vulgatus_57955_ID3985434	CD	-0.000700671	0.00018455	0.000146668
Bacteroides_vulgatus_57955_ID3985566	CD	-0.000563676	0.000185569	0.00238499
Bacteroides_vulgatus_57955_ID3987645	CD	-0.000594249	0.000146836	5.18741e-05
Bacteroides_vulgatus_57955_ID3987756	CD	-0.000748314	0.000188603	7.25796e-05
Bacteroides_vulgatus_57955_ID3988744	CD	-0.000678942	0.000116958	6.43612e-09
Bacteroides_vulgatus_57955_ID3988766	CD	-0.000289436	9.08974e-05	0.00145152
Bacteroides_vulgatus_57955_ID3989267	CD	-0.000646116	0.00013362	1.32823e-06
Bacteroides_vulgatus_57955_ID3990451	CD	-0.000587714	0.000171816	0.000624844
Bacteroides_vulgatus_57955_ID3990896	CD	-0.000881963	0.000179826	9.36529e-07
Bacteroides_vulgatus_57955_ID3990901	CD	-0.000671894	0.000242369	0.00556795
Bacteroides_vulgatus_57955_ID3991100	CD	-0.000612899	0.000166396	0.00023016
Bacteroides_vulgatus_57955_ID3991118	CD	-0.000204881	4.78278e-05	1.83798e-05
Bacteroides_vulgatus_57955_ID3991457	CD	-0.000385733	0.000103597	0.000196562
Bacteroides_vulgatus_57955_ID3991558	CD	-0.000435862	0.000148873	0.00341431
Bacteroides_vulgatus_57955_ID3991724	CD	-0.000702672	0.000131188	8.49844e-08
Bacteroides_vulgatus_57955_ID3992183	CD	-0.000727492	0.000183533	7.37608e-05
Bacteroides_vulgatus_57955_ID3992192	CD	-0.000759035	0.000214837	0.000410762
Bacteroides_vulgatus_57955_ID3993069	CD	-0.000415001	0.00014238	0.00355982
Bacteroides_vulgatus_57955_ID3993532	CD	-0.000314152	0.000109924	0.00426442
Bacteroides_vulgatus_57955_ID3993838	CD	-0.000477314	0.000172454	0.00564407
Bacteroides_vulgatus_57955_ID3994378	CD	-0.000835644	0.000293796	0.0044509
Bacteroides_vulgatus_57955_ID3994408	CD	-0.000894622	0.00027526	0.00115364
Bacteroides_vulgatus_57955_ID3994413	CD	-0.000920481	0.000259547	0.000390408
Bacteroides_vulgatus_57955_ID3994441	CD	-0.00089125	0.00027811	0.00135218
Bacteroides_vulgatus_57955_ID3995170	CD	-0.000590235	0.000111449	1.18367e-07
Bacteroides_vulgatus_57955_ID3995860	CD	-0.000623374	0.000109619	1.29498e-08
Bacteroides_vulgatus_57955_ID3996661	CD	-0.00108082	0.000174336	5.65894e-10
Bacteroides_vulgatus_57955_ID3997253	CD	-0.000805823	0.000134913	2.33079e-09
Bacteroides_vulgatus_57955_ID3997358	CD	-0.000555653	0.000162767	0.00064064
Bacteroides_vulgatus_57955_ID3998877	CD	-0.000774181	0.000201176	0.000118956
Bacteroides_vulgatus_57955_ID3999593	CD	-0.00077129	0.0001689	4.95795e-06
Bacteroides_vulgatus_57955_ID4000716	CD	-0.000739312	0.000200588	0.000228059
Bacteroides_vulgatus_57955_ID4000741	CD	-0.000837984	0.00023049	0.000277263
Bacteroides_vulgatus_57955_ID4001300	CD	-0.000980453	0.000209564	2.88934e-06
Bacteroides_vulgatus_57955_ID4001484	CD	-0.000649046	0.000238806	0.00657009
Bacteroides_vulgatus_57955_ID4001503	CD	-0.000913086	0.000218477	2.92385e-05
Bacteroides_vulgatus_57955_ID4001507	CD	-0.000814086	0.000236201	0.00056773
Bacteroides_vulgatus_57955_ID4001750	CD	-0.000974613	0.000198908	9.59196e-07
Bacteroides_vulgatus_57955_ID4002775	CD	-0.000729102	0.000132268	3.5419e-08
Bacteroides_vulgatus_57955_ID4003232	CD	-0.000745463	0.000151304	8.35311e-07
Bacteroides_vulgatus_57955_ID4003323	CD	-0.000736588	0.000241253	0.0022643
Bacteroides_vulgatus_57955_ID4004182	CD	-0.000622544	0.000188867	0.000980043
Bacteroides_vulgatus_57955_ID4005042	CD	-0.000709143	0.000210161	0.000740089
Bacteroides_vulgatus_57955_ID4005129	CD	-0.000644371	0.000135262	1.89913e-06
Bacteroides_vulgatus_57955_ID4005143	CD	-0.000714486	0.000154498	3.75396e-06
Bacteroides_vulgatus_57955_ID4005231	CD	-0.000626558	0.0001892	0.000927602
Bacteroides_vulgatus_57955_ID4005239	CD	-0.000812464	0.000191379	2.18283e-05
Bacteroides_vulgatus_57955_ID4006364	CD	-0.000467589	0.00013238	0.000412153
Bacteroides_vulgatus_57955_ID4011619	CD	-0.000474813	0.000172736	0.00598173
Bacteroides_vulgatus_57955_ID4012614	CD	-0.000576597	0.000185527	0.00188426
Bacteroides_vulgatus_57955_ID4012791	CD	-0.000437661	0.000138408	0.00156628
Bacteroides_vulgatus_57955_ID4012794	CD	-0.000561221	0.000174496	0.00129883
Bacteroides_vulgatus_57955_ID4012890	CD	-0.000520215	0.00010352	5.02703e-07
Bacteroides_vulgatus_57955_ID4012896	CD	-0.000457666	0.000143146	0.00138767
Bacteroides_vulgatus_57955_ID4022461	CD	-0.000673887	0.000233021	0.00382846
Bacteroides_vulgatus_57955_ID4022462	CD	-0.000676731	0.000232837	0.00365551
Bacteroides_vulgatus_57955_ID4036232	CD	-0.000173066	5.88976e-05	0.00329882
Bacteroides_vulgatus_57955_ID4036362	CD	-0.000937228	0.000294065	0.00143684
Bacteroides_vulgatus_57955_ID4037330	CD	-0.000770841	0.00013982	3.52567e-08
Bacteroides_vulgatus_57955_ID4037997	CD	-0.000858125	0.000290167	0.00310302
Bacteroides_vulgatus_57955_ID4038711	CD	-0.000438789	0.000127013	0.00055097
Bacteroides_vulgatus_57955_ID4039695	CD	-0.000724079	0.000204195	0.000391112
Bacteroides_vulgatus_57955_ID4040025	CD	-0.000843518	0.000164277	2.82556e-07
Bacteroides_vulgatus_57955_ID4040978	CD	-0.000348478	9.2476e-05	0.000164355
Bacteroides_vulgatus_57955_ID4040990	CD	-0.00034081	9.37885e-05	0.000279269
Bacteroides_vulgatus_57955_ID4042206	CD	-0.000858957	0.000303661	0.00467414
Bacteroides_vulgatus_57955_ID4042292	CD	-0.000291875	0.000103677	0.00487418
Bacteroides_vulgatus_57955_ID4042294	CD	-0.000297361	0.000100307	0.00303172
Bacteroides_vulgatus_57955_ID4042390	CD	-0.000415034	0.000152712	0.00657261
Bacteroides_vulgatus_57955_ID4042519	CD	-0.000437519	0.000155051	0.00477594
Bacteroides_vulgatus_57955_ID4042548	CD	-0.000240747	4.73038e-05	3.59241e-07
Bacteroides_vulgatus_57955_ID4042555	CD	-0.000259835	4.90852e-05	1.19961e-07
Bacteroides_vulgatus_57955_ID4043719	CD	-0.000512321	0.000134627	0.000141521
Bacteroides_vulgatus_57955_ID4043760	CD	-0.00022604	5.16103e-05	1.18817e-05
Bacteroides_vulgatus_57955_ID4043772	CD	-0.000222738	6.21217e-05	0.000336417
Bacteroides_vulgatus_57955_ID4044062	CD	-0.00030536	0.000111527	0.00618139
Bacteroides_vulgatus_57955_ID4044073	CD	-0.000277083	6.88315e-05	5.68495e-05
Bacteroides_vulgatus_57955_ID4044110	CD	-0.000250049	5.65227e-05	9.69502e-06
Bacteroides_vulgatus_57955_ID4044518	CD	-0.000272641	9.85168e-05	0.00564956
Bacteroides_vulgatus_57955_ID4044608	CD	-0.000284923	9.79727e-05	0.00363534
Bacteroides_vulgatus_57955_ID4045070	CD	-0.000305771	0.000105124	0.0036298
Bacteroides_vulgatus_57955_ID4045100	CD	-0.000759784	0.000216447	0.000447668
Bacteroides_vulgatus_57955_ID4045211	CD	-0.000251774	5.82316e-05	1.53451e-05
Bacteroides_vulgatus_57955_ID4045217	CD	-0.000249968	8.663e-05	0.00390831
Bacteroides_vulgatus_57955_ID4045229	CD	-0.000236203	4.71803e-05	5.54591e-07
Bacteroides_vulgatus_57955_ID4045262	CD	-0.000916384	0.000195825	2.87421e-06
Bacteroides_vulgatus_57955_ID4045307	CD	-0.000281322	7.57732e-05	0.000205076
Bacteroides_vulgatus_57955_ID4046042	CD	-0.00064464	0.000162293	7.12488e-05
Bacteroides_vulgatus_57955_ID4046379	CD	-0.000377388	0.000139115	0.00667225
Bacteroides_vulgatus_57955_ID4046541	CD	-0.000461542	0.000165891	0.00539917
Bacteroides_vulgatus_57955_ID4046547	CD	-0.000460462	0.000164234	0.00505216
Bacteroides_vulgatus_57955_ID4046636	CD	-0.000373255	0.000128937	0.0037932
Bacteroides_vulgatus_57955_ID4046682	CD	-0.000399604	0.000146739	0.00646487
Bacteroides_vulgatus_57955_ID4046763	CD	-0.000399477	0.000147434	0.00673791
Bacteroides_vulgatus_57955_ID4047102	CD	-0.000271896	5.64104e-05	1.43588e-06
Bacteroides_vulgatus_57955_ID4047129	CD	-0.000335941	0.00011361	0.00310675
Bacteroides_vulgatus_57955_ID4047178	CD	-0.000713794	0.000157015	5.46706e-06
Bacteroides_vulgatus_57955_ID4047717	CD	-0.000298986	9.73519e-05	0.00213206
Bacteroides_vulgatus_57955_ID4047888	CD	-0.000260101	6.79526e-05	0.000129356
Bacteroides_vulgatus_57955_ID4047914	CD	-0.000263231	4.91327e-05	8.43589e-08
Bacteroides_vulgatus_57955_ID4048184	CD	-0.000230518	8.18521e-05	0.00485835
Bacteroides_vulgatus_57955_ID4048988	CD	-0.000711986	0.000198004	0.000323368
Bacteroides_vulgatus_57955_ID4048989	CD	-0.000707463	0.000181644	9.82862e-05
Bacteroides_vulgatus_57955_ID4048990	CD	-0.000689535	0.000181289	0.000142654
Bacteroides_vulgatus_57955_ID4048992	CD	-0.000701392	0.000200473	0.000467561
Bacteroides_vulgatus_57955_ID4049374	CD	-0.000616671	0.000154564	6.61445e-05
Bacteroides_vulgatus_57955_ID4049468	CD	-0.000787499	0.000261986	0.00264808
Bacteroides_vulgatus_57955_ID4050146	CD	-0.000242344	6.96408e-05	0.000501574
Bacteroides_vulgatus_57955_ID4050563	CD	-0.000369608	0.00012286	0.00262656
Bacteroides_vulgatus_57955_ID4050827	CD	-0.000213853	6.83545e-05	0.00175649
Bacteroides_vulgatus_57955_ID4050893	CD	-0.000224483	6.17342e-05	0.000276605
Bacteroides_vulgatus_57955_ID4051562	CD	-0.000272589	5.74441e-05	2.08198e-06
Bacteroides_vulgatus_57955_ID4051571	CD	-0.000415982	0.000145884	0.00435201
Bacteroides_vulgatus_57955_ID4052501	CD	-0.000220942	4.76242e-05	3.49618e-06
Bacteroides_vulgatus_57955_ID4052503	CD	-0.000224808	4.72297e-05	1.937e-06
Bacteroides_vulgatus_57955_ID4052507	CD	-0.00023188	4.7432e-05	1.0151e-06
Bacteroides_vulgatus_57955_ID4052542	CD	-0.000237028	7.12433e-05	0.00087781
Bacteroides_vulgatus_57955_ID4052762	CD	-0.000547878	0.000171934	0.00143974
Bacteroides_vulgatus_57955_ID4052780	CD	-0.000756402	0.000272113	0.00544028
Bacteroides_vulgatus_57955_ID4053720	CD	-0.000253725	4.8421e-05	1.60592e-07
Bacteroides_vulgatus_57955_ID4053732	CD	-0.00026385	4.85952e-05	5.64998e-08
Bacteroides_vulgatus_57955_ID4053795	CD	-0.000259974	8.71042e-05	0.00283918
Bacteroides_vulgatus_57955_ID4053797	CD	-0.00095931	0.000280235	0.000618802
Bacteroides_vulgatus_57955_ID4053801	CD	-0.000271811	7.15942e-05	0.000146719
Bacteroides_vulgatus_57955_ID4054449	CD	-0.000582761	0.000137612	2.28751e-05
Bacteroides_vulgatus_57955_ID4056219	CD	-0.000260097	4.79031e-05	5.64632e-08
Bacteroides_vulgatus_57955_ID4056222	CD	-0.000262585	4.78709e-05	4.12826e-08
Bacteroides_vulgatus_57955_ID4056300	CD	-0.000254011	4.77538e-05	1.04228e-07
Bacteroides_vulgatus_57955_ID4056330	CD	-0.000323726	0.000117168	0.00572865
Bacteroides_vulgatus_57955_ID4056360	CD	-0.000284366	9.96264e-05	0.0043128
Bacteroides_vulgatus_57955_ID4056945	CD	-0.000214289	4.96401e-05	1.58271e-05
Bacteroides_vulgatus_57955_ID4057363	CD	-0.000185787	4.32539e-05	1.74478e-05
Bacteroides_vulgatus_57955_ID4057702	CD	-0.000653388	0.000173918	0.000172049
Bacteroides_vulgatus_57955_ID4059489	CD	-0.000969273	0.000220918	1.14673e-05
Bacteroides_vulgatus_57955_ID4059530	CD	-0.000649626	0.000178766	0.000279121
Bacteroides_vulgatus_57955_ID4059729	CD	-0.000876493	9.93831e-05	1.15137e-18
Bacteroides_vulgatus_57955_ID4059744	CD	-0.000515182	0.000130689	8.07949e-05
Bacteroides_vulgatus_57955_ID4059791	CD	-0.000430636	0.000143699	0.00272841
Bacteroides_vulgatus_57955_ID4060343	CD	-0.000336917	0.000116304	0.00376925
Bacteroides_vulgatus_57955_ID4060524	CD	-0.000515318	0.000158478	0.00114734
Bacteroides_vulgatus_57955_ID4060890	CD	-0.000415909	0.000136528	0.00231655
Bacteroides_vulgatus_57955_ID4060958	CD	-0.000799484	0.000127656	3.78097e-10
Bacteroides_vulgatus_57955_ID4061211	CD	-0.000206346	6.34761e-05	0.00115096
Bacteroides_vulgatus_57955_ID4061220	CD	-0.000213687	5.23468e-05	4.46242e-05
Bacteroides_vulgatus_57955_ID4061259	CD	-0.000236271	4.81537e-05	9.26675e-07
Bacteroides_vulgatus_57955_ID4061365	CD	-0.000245082	4.85772e-05	4.53024e-07
Bacteroides_vulgatus_57955_ID4061395	CD	-0.000238801	4.84683e-05	8.35214e-07
Bacteroides_vulgatus_57955_ID4061463	CD	-0.000250763	6.58598e-05	0.000140368
Bacteroides_vulgatus_57955_ID4061589	CD	-0.000248624	4.83946e-05	2.78511e-07
Bacteroides_vulgatus_57955_ID4061685	CD	-0.000831942	0.000136257	1.02361e-09
Bacteroides_vulgatus_57955_ID4061796	CD	-0.000237964	4.7502e-05	5.45563e-07
Bacteroides_vulgatus_57955_ID4061809	CD	-0.000216621	4.58653e-05	2.32403e-06
Bacteroides_vulgatus_57955_ID4061829	CD	-0.000218477	4.65878e-05	2.73773e-06
Bacteroides_vulgatus_57955_ID4062231	CD	-0.000237961	8.26801e-05	0.00400091
Bacteroides_vulgatus_57955_ID4062528	CD	-0.000208212	4.59882e-05	5.96853e-06
Bacteroides_vulgatus_57955_ID4062536	CD	-0.000237244	4.64677e-05	3.29814e-07
Bacteroides_vulgatus_57955_ID4062603	CD	-0.000262913	4.85447e-05	6.09868e-08
Bacteroides_vulgatus_57955_ID4062627	CD	-0.000248844	5.51327e-05	6.37545e-06
Bacteroides_vulgatus_57955_ID4062807	CD	-0.000259771	8.21353e-05	0.001563
Bacteroides_vulgatus_57955_ID4062813	CD	-0.00026092	4.78844e-05	5.06632e-08
Bacteroides_vulgatus_57955_ID4062849	CD	-0.000686396	0.000149869	4.65063e-06
Bacteroides_vulgatus_57955_ID4062855	CD	-0.000227321	4.55578e-05	6.04622e-07
Bacteroides_vulgatus_57955_ID4062858	CD	-0.000231164	4.9507e-05	3.0219e-06
Bacteroides_vulgatus_57955_ID4062859	CD	-0.000228869	4.64091e-05	8.15746e-07
Bacteroides_vulgatus_57955_ID4063165	CD	-0.00022363	4.59813e-05	1.15328e-06
Bacteroides_vulgatus_57955_ID4063216	CD	-0.000208367	4.5475e-05	4.60513e-06
Bacteroides_vulgatus_57955_ID4063249	CD	-0.000267601	6.25972e-05	1.91169e-05
Bacteroides_vulgatus_57955_ID4063300	CD	-0.000234931	4.70694e-05	6.00148e-07
Bacteroides_vulgatus_57955_ID4063306	CD	-0.000246505	4.73384e-05	1.91619e-07
Bacteroides_vulgatus_57955_ID4063375	CD	-0.000210814	5.13644e-05	4.05571e-05
Bacteroides_vulgatus_57955_ID4063381	CD	-0.000244287	4.74683e-05	2.65655e-07
Bacteroides_vulgatus_57955_ID4063489	CD	-0.000215544	5.86095e-05	0.000235411
Bacteroides_vulgatus_57955_ID4063534	CD	-0.000221265	4.73222e-05	2.92931e-06
Bacteroides_vulgatus_57955_ID4063537	CD	-0.000211577	5.22474e-05	5.13221e-05
Bacteroides_vulgatus_57955_ID4063540	CD	-0.000215525	4.69433e-05	4.40729e-06
Bacteroides_vulgatus_57955_ID4063570	CD	-0.000233659	4.75311e-05	8.83679e-07
Bacteroides_vulgatus_57955_ID4064949	CD	-0.000232726	4.84099e-05	1.52895e-06
Bacteroides_vulgatus_57955_ID4064966	CD	-0.000237096	4.82998e-05	9.16142e-07
Bacteroides_vulgatus_57955_ID4064972	CD	-0.000236097	4.8566e-05	1.1658e-06
Bacteroides_vulgatus_57955_ID4064978	CD	-0.000239611	4.8445e-05	7.57392e-07
Bacteroides_vulgatus_57955_ID4065002	CD	-0.000241748	4.85391e-05	6.34268e-07
Bacteroides_vulgatus_57955_ID4065077	CD	-0.000223739	4.97671e-05	6.93322e-06
Bacteroides_vulgatus_57955_ID4065086	CD	-0.000222965	4.937e-05	6.29577e-06
Bacteroides_vulgatus_57955_ID4065113	CD	-0.000235293	4.81328e-05	1.0165e-06
Bacteroides_vulgatus_57955_ID4065131	CD	-0.000223727	5.09011e-05	1.10609e-05
Bacteroides_vulgatus_57955_ID4065134	CD	-0.000214922	5.03102e-05	1.93781e-05
Bacteroides_vulgatus_57955_ID4065308	CD	-0.00020715	7.26889e-05	0.00437439
Bacteroides_vulgatus_57955_ID4065315	CD	-0.000227997	4.82465e-05	2.29374e-06
Bacteroides_vulgatus_57955_ID4065363	CD	-0.00041992	0.000144184	0.00358686
Bacteroides_vulgatus_57955_ID4065410	CD	-0.000226987	5.04727e-05	6.88459e-06
Bacteroides_vulgatus_57955_ID4065422	CD	-0.00023328	5.02104e-05	3.38347e-06
Bacteroides_vulgatus_57955_ID4066370	CD	-0.000737314	0.000144993	3.67308e-07
Bacteroides_vulgatus_57955_ID4066745	CD	-0.00024239	6.04246e-05	6.03466e-05
Bacteroides_vulgatus_57955_ID4067093	CD	-0.000235046	4.94698e-05	2.02116e-06
Bacteroides_vulgatus_57955_ID4067120	CD	-0.000240584	4.89098e-05	8.70194e-07
Bacteroides_vulgatus_57955_ID4067258	CD	-0.000288594	8.87912e-05	0.00115302
Bacteroides_vulgatus_57955_ID4067294	CD	-0.000265431	4.85062e-05	4.44728e-08
Bacteroides_vulgatus_57955_ID4067300	CD	-0.000250216	4.87459e-05	2.85046e-07
Bacteroides_vulgatus_57955_ID4067348	CD	-0.000252953	4.86758e-05	2.02873e-07
Bacteroides_vulgatus_57955_ID4067369	CD	-0.00026379	5.5341e-05	1.87344e-06
Bacteroides_vulgatus_57955_ID4067477	CD	-0.000272408	5.10442e-05	9.46546e-08
Bacteroides_vulgatus_57955_ID4067519	CD	-0.000257526	4.87986e-05	1.3109e-07
Bacteroides_vulgatus_57955_ID4067546	CD	-0.000255066	4.83785e-05	1.34721e-07
Bacteroides_vulgatus_57955_ID4067571	CD	-0.000272984	7.85977e-05	0.000514325
Bacteroides_vulgatus_57955_ID4067594	CD	-0.00045394	0.000102651	9.77043e-06
Bacteroides_vulgatus_57955_ID4067813	CD	-0.000863379	0.000316565	0.0063849
Bacteroides_vulgatus_57955_ID4067843	CD	-0.000200106	7.11012e-05	0.00488711
Bacteroides_vulgatus_57955_ID4067993	CD	-0.000222783	5.03254e-05	9.562e-06
Bacteroides_vulgatus_57955_ID4068030	CD	-0.00026077	4.82311e-05	6.42017e-08
Bacteroides_vulgatus_57955_ID4068080	CD	-0.00025835	4.85731e-05	1.04466e-07
Bacteroides_vulgatus_57955_ID4068083	CD	-0.000327109	0.000117014	0.0051824
Bacteroides_vulgatus_57955_ID4068141	CD	-0.000231153	4.79356e-05	1.42007e-06
Bacteroides_vulgatus_57955_ID4068143	CD	-0.000234392	4.78356e-05	9.58559e-07
Bacteroides_vulgatus_57955_ID4068204	CD	-0.00026645	6.04191e-05	1.03361e-05
Bacteroides_vulgatus_57955_ID4068212	CD	-0.000278691	8.02617e-05	0.000516052
Bacteroides_vulgatus_57955_ID4068228	CD	-0.000309439	0.000103875	0.00289239
Bacteroides_vulgatus_57955_ID4068593	CD	-0.00022482	4.61931e-05	1.13332e-06
Bacteroides_vulgatus_57955_ID4068626	CD	-0.000243106	4.66834e-05	1.91363e-07
Bacteroides_vulgatus_57955_ID4068644	CD	-0.000242759	4.67778e-05	2.1072e-07
Bacteroides_vulgatus_57955_ID4068648	CD	-0.000243478	4.67977e-05	1.96334e-07
Bacteroides_vulgatus_57955_ID4068650	CD	-0.000245427	4.70135e-05	1.78584e-07
Bacteroides_vulgatus_57955_ID4068683	CD	-0.000303689	0.000102111	0.0029384
Bacteroides_vulgatus_57955_ID4068749	CD	-0.000292974	0.000107348	0.00634884
Bacteroides_vulgatus_57955_ID4068788	CD	-0.000261023	5.1397e-05	3.80299e-07
Bacteroides_vulgatus_57955_ID4068819	CD	-0.000275553	7.48218e-05	0.000230696
Bacteroides_vulgatus_57955_ID4068911	CD	-0.000322865	0.000117608	0.0060463
Bacteroides_vulgatus_57955_ID4069044	CD	-0.000321951	0.000101608	0.0015319
Bacteroides_vulgatus_57955_ID4069108	CD	-0.000385203	0.000103177	0.000188889
Bacteroides_vulgatus_57955_ID4069138	CD	-0.000294825	7.06678e-05	3.0196e-05
Bacteroides_vulgatus_57955_ID4069141	CD	-0.000288947	6.78503e-05	2.05718e-05
Bacteroides_vulgatus_57955_ID4069144	CD	-0.000301703	7.66795e-05	8.33361e-05
Bacteroides_vulgatus_57955_ID4069381	CD	-0.000291013	7.28381e-05	6.46003e-05
Bacteroides_vulgatus_57955_ID4069453	CD	-0.000289162	7.35747e-05	8.48811e-05
Bacteroides_vulgatus_57955_ID4069480	CD	-0.000365431	0.000124698	0.00338385
Bacteroides_vulgatus_57955_ID4069630	CD	-0.00024861	4.92698e-05	4.51426e-07
Bacteroides_vulgatus_57955_ID4069639	CD	-0.00032284	0.000118037	0.00623672
Bacteroides_vulgatus_57955_ID4069798	CD	-0.000355924	0.000130213	0.00626833
Bacteroides_vulgatus_57955_ID4069840	CD	-0.000319347	0.000102239	0.00178688
Bacteroides_vulgatus_57955_ID4069850	CD	-0.000321223	0.000112538	0.00431249
Bacteroides_vulgatus_57955_ID4070206	CD	-0.000407636	0.000149192	0.00628942
Bacteroides_vulgatus_57955_ID4070316	CD	-0.000475292	0.000150011	0.00153292
Bacteroides_vulgatus_57955_ID4070346	CD	-0.000491302	0.000176259	0.00531337
Bacteroides_vulgatus_57955_ID4070379	CD	-0.000476906	0.000163001	0.00343584
Bacteroides_vulgatus_57955_ID4070391	CD	-0.000408259	0.000137141	0.00291157
Bacteroides_vulgatus_57955_ID4070532	CD	-0.000348895	0.000127988	0.00641061
Bacteroides_vulgatus_57955_ID4070649	CD	-0.000574094	8.01222e-05	7.76607e-13
Bacteroides_vulgatus_57955_ID4070676	CD	-0.000349063	0.000124844	0.00517382
Bacteroides_vulgatus_57955_ID4070794	CD	-0.000333054	0.000114409	0.00360184
Bacteroides_vulgatus_57955_ID4070946	CD	-0.00034245	0.000120097	0.00435208
Bacteroides_vulgatus_57955_ID4071099	CD	-0.00026215	6.81717e-05	0.000120335
Bacteroides_vulgatus_57955_ID4071129	CD	-0.000298391	0.000107461	0.00549068
Bacteroides_vulgatus_57955_ID4071186	CD	-0.000250423	4.7673e-05	1.49706e-07
Bacteroides_vulgatus_57955_ID4071399	CD	-0.000481848	0.000173349	0.00544179
Bacteroides_vulgatus_57955_ID4071510	CD	-0.000508412	0.000182065	0.00523074
Bacteroides_vulgatus_57955_ID4071512	CD	-0.000390024	0.000121209	0.00129188
Bacteroides_vulgatus_57955_ID4071555	CD	-0.000370084	0.000128411	0.00395125
Bacteroides_vulgatus_57955_ID4071567	CD	-0.000270459	6.25515e-05	1.53381e-05
Bacteroides_vulgatus_57955_ID4071568	CD	-0.000312433	9.00057e-05	0.000518026
Bacteroides_vulgatus_57955_ID4071726	CD	-0.00044116	0.00015208	0.00372167
Bacteroides_vulgatus_57955_ID4071888	CD	-0.000283021	9.44608e-05	0.00273395
Bacteroides_vulgatus_57955_ID4071921	CD	-0.000547031	7.9255e-05	5.12176e-12
Bacteroides_vulgatus_57955_ID4072095	CD	-0.000290821	9.03646e-05	0.00128951
Bacteroides_vulgatus_57955_ID4072112	CD	-0.000295399	9.38731e-05	0.00165074
Bacteroides_vulgatus_57955_ID4073156	CD	-0.00025318	5.06748e-05	5.84816e-07
Bacteroides_vulgatus_57955_ID4073187	CD	-0.000500059	0.000136218	0.000241574
Bacteroides_vulgatus_57955_ID4073391	CD	-0.000474535	0.000157848	0.00264464
Bacteroides_vulgatus_57955_ID4074500	CD	-0.000469645	0.000114176	3.89944e-05
Bacteroides_vulgatus_57955_ID4074617	CD	-0.000267751	8.87424e-05	0.00255148
Bacteroides_vulgatus_57955_ID4074636	CD	-0.000253295	4.76619e-05	1.07007e-07
Bacteroides_vulgatus_57955_ID4074647	CD	-0.000266777	4.77656e-05	2.33518e-08
Bacteroides_vulgatus_57955_ID4074650	CD	-0.000250049	4.75113e-05	1.41777e-07
Bacteroides_vulgatus_57955_ID4074671	CD	-0.000256383	5.40113e-05	2.06613e-06
Bacteroides_vulgatus_57955_ID4074677	CD	-0.000255476	4.76187e-05	8.09297e-08
Bacteroides_vulgatus_57955_ID4074935	CD	-0.000248727	5.90196e-05	2.50544e-05
Bacteroides_vulgatus_57955_ID4074980	CD	-0.000292009	9.26626e-05	0.00162537
Bacteroides_vulgatus_57955_ID4075000	CD	-0.000239388	6.63482e-05	0.000308496
Bacteroides_vulgatus_57955_ID4075124	CD	-0.000349308	0.000114455	0.00227371
Bacteroides_vulgatus_57955_ID4075136	CD	-0.000366245	0.000125669	0.00356423
Bacteroides_vulgatus_57955_ID4075724	CD	-0.000562874	8.38904e-05	1.95114e-11
Bacteroides_vulgatus_57955_ID4077896	CD	-0.00029635	4.9057e-05	1.53223e-09
Bacteroides_vulgatus_57955_ID4077939	CD	-0.000261411	4.95244e-05	1.30305e-07
Bacteroides_vulgatus_57955_ID4077971	CD	-0.000300752	0.000108667	0.00564621
Bacteroides_vulgatus_57955_ID4078303	CD	-0.000234638	8.60669e-05	0.00640618
Bacteroides_vulgatus_57955_ID4078318	CD	-0.000234347	5.53109e-05	2.26623e-05
Bacteroides_vulgatus_57955_ID4078354	CD	-0.000230326	5.71009e-05	5.49154e-05
Bacteroides_vulgatus_57955_ID4078366	CD	-0.000238762	8.63522e-05	0.0056926
Bacteroides_vulgatus_57955_ID4079287	CD	-0.000376161	0.000131946	0.00436009
Bacteroides_vulgatus_57955_ID4079415	CD	-0.00020407	5.43625e-05	0.000174124
Bacteroides_vulgatus_57955_ID4079418	CD	-0.000218786	4.58596e-05	1.83509e-06
Bacteroides_vulgatus_57955_ID4079445	CD	-0.000229046	6.12826e-05	0.000185837
Bacteroides_vulgatus_57955_ID4079754	CD	-0.000319873	0.000117137	0.00631871
Bacteroides_vulgatus_57955_ID4079865	CD	-0.000310209	9.61166e-05	0.00124909
Bacteroides_vulgatus_57955_ID4079928	CD	-0.000295094	9.89558e-05	0.00286301
Bacteroides_vulgatus_57955_ID4080641	CD	-0.000300637	0.000100657	0.00281953
Bacteroides_vulgatus_57955_ID4081406	CD	-0.000246442	4.69302e-05	1.51064e-07
Bacteroides_vulgatus_57955_ID4081568	CD	-0.000276138	8.30038e-05	0.00087846
Bacteroides_vulgatus_57955_ID4081591	CD	-0.000272327	7.02789e-05	0.000106645
Bacteroides_vulgatus_57955_ID4081601	CD	-0.000333067	9.9567e-05	0.000822371
Bacteroides_vulgatus_57955_ID4081684	CD	-0.000286453	9.02486e-05	0.0015033
Bacteroides_vulgatus_57955_ID4081738	CD	-0.000294278	0.000102812	0.0042058
Bacteroides_vulgatus_57955_ID4081784	CD	-0.00033371	0.000122523	0.00645625
Bacteroides_vulgatus_57955_ID4081991	CD	-0.000667281	0.000143099	3.11548e-06
Bacteroides_vulgatus_57955_ID4082150	CD	-0.000738915	0.000257113	0.00405449
Bacteroides_vulgatus_57955_ID4082270	CD	-0.000262097	9.3642e-05	0.00512719
Bacteroides_vulgatus_57955_ID4082979	CD	-0.000498528	0.000131238	0.000145477
Bacteroides_vulgatus_57955_ID4084090	CD	-0.000588333	0.000137848	1.97245e-05
Bacteroides_vulgatus_57955_ID4084327	CD	-0.000220659	4.67284e-05	2.33345e-06
Bacteroides_vulgatus_57955_ID4084986	CD	-0.00061142	0.00019219	0.001466
Bacteroides_vulgatus_57955_ID4084989	CD	-0.000628899	0.000190541	0.000964795
Bacteroides_vulgatus_57955_ID4085701	CD	-0.000368691	0.000104102	0.000397675
Bacteroides_vulgatus_57955_ID4086435	CD	-0.000216605	5.04173e-05	1.73724e-05
Bacteroides_vulgatus_57955_ID4086558	CD	-0.000209591	6.85185e-05	0.00222156
Bacteroides_vulgatus_57955_ID4086637	CD	-0.000218696	8.00399e-05	0.00628859
Bacteroides_vulgatus_57955_ID4086760	CD	-0.000237639	7.49404e-05	0.00151893
Bacteroides_vulgatus_57955_ID4086761	CD	-0.000229425	7.67182e-05	0.00278534
Bacteroides_vulgatus_57955_ID4087382	CD	-0.000574249	0.000127188	6.33253e-06
Bacteroides_vulgatus_57955_ID4087394	CD	-0.000354814	0.000108585	0.00108455
Bacteroides_vulgatus_57955_ID4087448	CD	-0.000241667	4.7488e-05	3.59935e-07
Bacteroides_vulgatus_57955_ID4087460	CD	-0.000487949	0.000143091	0.000649512
Bacteroides_vulgatus_57955_ID4087474	CD	-0.000238047	6.48975e-05	0.000244418
Bacteroides_vulgatus_57955_ID4087616	CD	-0.000250049	8.09317e-05	0.00200406
Bacteroides_vulgatus_57955_ID4087697	CD	-0.000235104	6.21121e-05	0.000153616
Bacteroides_vulgatus_57955_ID4087766	CD	-0.000441907	0.000113518	9.9081e-05
Bacteroides_vulgatus_57955_ID4087813	CD	-0.000250362	6.33442e-05	7.73694e-05
Bacteroides_vulgatus_57955_ID4088255	CD	-0.000680058	0.000135105	4.81457e-07
Bacteroides_vulgatus_57955_ID4088434	CD	-0.00058898	0.000173786	0.000701215
Bacteroides_vulgatus_57955_ID4089095	CD	-0.000471504	0.000151908	0.00191003
Bacteroides_vulgatus_57955_ID4089574	CD	-0.000789991	0.000174136	5.71568e-06
Bacteroides_vulgatus_57955_ID4089578	CD	-0.000886858	0.00017657	5.09473e-07
Bacteroides_vulgatus_57955_ID4089655	CD	-0.000628474	0.000140037	7.19211e-06
Bacteroides_vulgatus_57955_ID4089934	CD	-0.000262368	5.76412e-05	5.32039e-06
Bacteroides_vulgatus_57955_ID4090108	CD	-0.000532926	0.000146495	0.000274931
Bacteroides_vulgatus_57955_ID4091422	CD	-0.000223836	4.64187e-05	1.42045e-06
Bacteroides_vulgatus_57955_ID4091583	CD	-0.000241839	4.6589e-05	2.09272e-07
Bacteroides_vulgatus_57955_ID4091741	CD	-0.00021909	5.6105e-05	9.42229e-05
Bacteroides_vulgatus_57955_ID4091779	CD	-0.000213943	6.36428e-05	0.000774845
Bacteroides_vulgatus_57955_ID4091792	CD	-0.000218767	4.97918e-05	1.1147e-05
Bacteroides_vulgatus_57955_ID4091898	CD	-0.000210412	7.56445e-05	0.0054094
Bacteroides_vulgatus_57955_ID4092022	CD	-0.000837866	0.000191705	1.23909e-05
Bacteroides_vulgatus_57955_ID4092037	CD	-0.000235825	6.35057e-05	0.000204451
Bacteroides_vulgatus_57955_ID4092087	CD	-0.000853662	0.000193149	9.88311e-06
Bacteroides_vulgatus_57955_ID4092138	CD	-0.000223136	6.73572e-05	0.00092393
Bacteroides_vulgatus_57955_ID4092157	CD	-0.000748016	0.000191159	9.11331e-05
Bacteroides_vulgatus_57955_ID4092237	CD	-0.000221661	6.29632e-05	0.000430756
Bacteroides_vulgatus_57955_ID4092277	CD	-0.000224031	6.59491e-05	0.000681213
Bacteroides_vulgatus_57955_ID4092395	CD	-0.000210931	6.47548e-05	0.00112445
Bacteroides_vulgatus_57955_ID4092409	CD	-0.000225014	4.70054e-05	1.69312e-06
Bacteroides_vulgatus_57955_ID4092494	CD	-0.000211665	5.98046e-05	0.000401218
Bacteroides_vulgatus_57955_ID4093739	CD	-0.000681408	0.000156798	1.38793e-05
Bacteroides_vulgatus_57955_ID4094262	CD	-0.000228897	5.57838e-05	4.07314e-05
Bacteroides_vulgatus_57955_ID4094295	CD	-0.00022787	6.52808e-05	0.000481914
Bacteroides_vulgatus_57955_ID4094321	CD	-0.000232128	5.58668e-05	3.25262e-05
Bacteroides_vulgatus_57955_ID4094444	CD	-0.000224623	6.88503e-05	0.00110441
Bacteroides_vulgatus_57955_ID4094478	CD	-0.000214785	6.89994e-05	0.00185289
Bacteroides_vulgatus_57955_ID4094544	CD	-0.000220562	7.00951e-05	0.00165179
Bacteroides_vulgatus_57955_ID4094550	CD	-0.000215239	7.83925e-05	0.00603909
Bacteroides_vulgatus_57955_ID4094559	CD	-0.000236735	5.33536e-05	9.11838e-06
Bacteroides_vulgatus_57955_ID4094614	CD	-0.000213302	7.05844e-05	0.00251153
Bacteroides_vulgatus_57955_ID4094634	CD	-0.000709046	0.000173573	4.40749e-05
Bacteroides_vulgatus_57955_ID4094636	CD	-0.000230813	4.81769e-05	1.66003e-06
Bacteroides_vulgatus_57955_ID4094888	CD	-0.000706483	0.000177573	6.93397e-05
Bacteroides_vulgatus_57955_ID4095269	CD	-0.000238501	4.73117e-05	4.62952e-07
Bacteroides_vulgatus_57955_ID4095422	CD	-0.000215227	6.13701e-05	0.000453141
Bacteroides_vulgatus_57955_ID4095425	CD	-0.000222561	6.89154e-05	0.00124013
Bacteroides_vulgatus_57955_ID4095488	CD	-0.00022906	6.10681e-05	0.000176198
Bacteroides_vulgatus_57955_ID4095497	CD	-0.000223171	6.86848e-05	0.00115729
Bacteroides_vulgatus_57955_ID4095584	CD	-0.000228433	5.42873e-05	2.57815e-05
Bacteroides_vulgatus_57955_ID4095986	CD	-0.000321676	9.98215e-05	0.00127074
Bacteroides_vulgatus_57955_ID4096394	CD	-0.00040789	7.87905e-05	2.25605e-07
Bacteroides_vulgatus_57955_ID4096523	CD	-0.000252586	8.15486e-05	0.00195249
Bacteroides_vulgatus_57955_ID4096524	CD	-0.000236168	4.87717e-05	1.28327e-06
Bacteroides_vulgatus_57955_ID4096716	CD	-0.000236205	4.89202e-05	1.37646e-06
Bacteroides_vulgatus_57955_ID4096722	CD	-0.000237179	4.88736e-05	1.2167e-06
Bacteroides_vulgatus_57955_ID4096748	CD	-0.00024237	5.95885e-05	4.75411e-05
Bacteroides_vulgatus_57955_ID4096776	CD	-0.000255129	5.38965e-05	2.20492e-06
Bacteroides_vulgatus_57955_ID4096890	CD	-0.000357069	0.000108139	0.000960162
Bacteroides_vulgatus_57955_ID4096896	CD	-0.000246866	4.88242e-05	4.2762e-07
Bacteroides_vulgatus_57955_ID4097151	CD	-0.000238977	4.77703e-05	5.65541e-07
Bacteroides_vulgatus_57955_ID4097250	CD	-0.000216855	6.83819e-05	0.00151793
Bacteroides_vulgatus_57955_ID4097529	CD	-0.000234994	4.72816e-05	6.69167e-07
Bacteroides_vulgatus_57955_ID4097562	CD	-0.000233872	6.46366e-05	0.000296597
Bacteroides_vulgatus_57955_ID4097616	CD	-0.000220771	6.26911e-05	0.000429012
Bacteroides_vulgatus_57955_ID4097718	CD	-0.000233455	4.76218e-05	9.47394e-07
Bacteroides_vulgatus_57955_ID4097784	CD	-0.000242416	4.62171e-05	1.56155e-07
Bacteroides_vulgatus_57955_ID4097978	CD	-0.00023276	4.72385e-05	8.33586e-07
Bacteroides_vulgatus_57955_ID4098174	CD	-0.000248647	6.88271e-05	0.000303099
Bacteroides_vulgatus_57955_ID4098202	CD	-0.000388956	0.000111498	0.000485816
Bacteroides_vulgatus_57955_ID4098255	CD	-0.000251477	6.42283e-05	9.02692e-05
Bacteroides_vulgatus_57955_ID4098351	CD	-0.000248485	4.76372e-05	1.82644e-07
Bacteroides_vulgatus_57955_ID4098944	CD	-0.000231069	4.74397e-05	1.11155e-06
Bacteroides_vulgatus_57955_ID4099005	CD	-0.000243126	8.33939e-05	0.00355237
Bacteroides_vulgatus_57955_ID4099089	CD	-0.000237151	7.34645e-05	0.00124612
Bacteroides_vulgatus_57955_ID4099371	CD	-0.000385374	0.000132087	0.00352762
Bacteroides_vulgatus_57955_ID4099431	CD	-0.000209028	5.76646e-05	0.000289075
Bacteroides_vulgatus_57955_ID4099572	CD	-0.000214493	7.32902e-05	0.0034266
Bacteroides_vulgatus_57955_ID4099673	CD	-0.000229882	4.86895e-05	2.34237e-06
Bacteroides_vulgatus_57955_ID4099692	CD	-0.00021347	7.1924e-05	0.00299754
Bacteroides_vulgatus_57955_ID4099722	CD	-0.0002379	4.76322e-05	5.89818e-07
Bacteroides_vulgatus_57955_ID4099743	CD	-0.000236396	7.52483e-05	0.00168058
Bacteroides_vulgatus_57955_ID4099833	CD	-0.00052988	0.000103751	3.26917e-07
Bacteroides_vulgatus_57955_ID4100598	CD	-0.000857392	0.000209806	4.37762e-05
Bacteroides_vulgatus_57955_ID4100669	CD	-0.000665297	0.000135374	8.90092e-07
Bacteroides_vulgatus_57955_ID4100748	CD	-0.000869151	0.000225347	0.000114812
Bacteroides_vulgatus_57955_ID4100772	CD	-0.000851762	0.000271358	0.00169587
Bacteroides_vulgatus_57955_ID4101508	CD	-0.000914397	0.000211185	1.49214e-05
Bacteroides_vulgatus_57955_ID4101567	CD	-0.000364376	7.47065e-05	1.07475e-06
Bacteroides_vulgatus_57955_ID4101667	CD	-0.000606502	0.000196559	0.0020315
Bacteroides_vulgatus_57955_ID4106961	CD	-0.000950063	0.000347445	0.00624886
Bacteroides_vulgatus_57955_ID4106996	CD	-0.0009624	0.000342381	0.00494027
Bacteroides_vulgatus_57955_ID4107811	CD	-0.000875608	0.000255806	0.000619488
Bacteroides_vulgatus_57955_ID4108578	CD	-0.000345616	0.000112465	0.00211853
Bacteroides_vulgatus_57955_ID4108872	CD	-0.00101947	0.000300862	0.000702794
Bacteroides_vulgatus_57955_ID4111730	CD	-0.00108069	0.00032319	0.000826291
Bacteroides_vulgatus_57955_ID4113227	CD	-0.000935651	0.000185215	4.37862e-07
Bacteroides_vulgatus_57955_ID4113305	CD	-0.000531288	0.00018472	0.00402522
Bacteroides_vulgatus_57955_ID4114107	CD	-0.000641187	0.000174945	0.000247269
Bacteroides_vulgatus_57955_ID4114167	CD	-0.000242661	5.77809e-05	2.67311e-05
Bacteroides_vulgatus_57955_ID4115199	CD	-0.000724013	0.000164601	1.08955e-05
Bacteroides_vulgatus_57955_ID4115584	CD	-0.00106661	0.000157539	1.28408e-11
Bacteroides_vulgatus_57955_ID4117092	CD	-0.000485173	0.000117474	3.62707e-05
Bacteroides_vulgatus_57955_ID4117100	CD	-0.00077664	0.000165919	2.85723e-06
Bacteroides_vulgatus_57955_ID4118491	CD	-0.000736478	0.000234094	0.00165473
Bacteroides_vulgatus_57955_ID4118788	CD	-0.00083116	0.000241506	0.000578358
Bacteroides_vulgatus_57955_ID4119019	CD	-0.000789936	0.000193426	4.42809e-05
Bacteroides_vulgatus_57955_ID4119249	CD	-0.000847487	0.000258122	0.00102607
Bacteroides_vulgatus_57955_ID4119527	CD	-0.00026958	8.46406e-05	0.00144756
Bacteroides_vulgatus_57955_ID4119665	CD	-0.000560595	7.93679e-05	1.6265e-12
Bacteroides_vulgatus_57955_ID4119761	CD	-0.000845836	0.000290247	0.00356607
Bacteroides_vulgatus_57955_ID4119800	CD	-0.000661831	0.000230821	0.00414001
Bacteroides_vulgatus_57955_ID4119821	CD	-0.000280046	5.95623e-05	2.5796e-06
Bacteroides_vulgatus_57955_ID4120874	CD	-0.000745469	0.000272574	0.00623939
Bacteroides_vulgatus_57955_ID4120928	CD	-0.000403994	0.000144334	0.00512587
Bacteroides_vulgatus_57955_ID4121648	CD	-0.000851597	0.000308115	0.00571162
Bacteroides_vulgatus_57955_ID4122545	CD	-0.000690987	0.000187686	0.000231769
Bacteroides_vulgatus_57955_ID4122546	CD	-0.000683995	0.000171404	6.59253e-05
Bacteroides_vulgatus_57955_ID4122635	CD	-0.000838721	0.000171579	1.01731e-06
Bacteroides_vulgatus_57955_ID4122665	CD	-0.000973362	0.000181721	8.49239e-08
Bacteroides_vulgatus_57955_ID4122692	CD	-0.000475819	0.000141864	0.000796397
Bacteroides_vulgatus_57955_ID4122701	CD	-0.000913341	0.000187542	1.11562e-06
Bacteroides_vulgatus_57955_ID4122704	CD	-0.000469389	0.000141585	0.000915634
Bacteroides_vulgatus_57955_ID4122710	CD	-0.000467576	0.000141469	0.000949248
Bacteroides_vulgatus_57955_ID4122720	CD	-0.000476092	0.000139038	0.000616654
Bacteroides_vulgatus_57955_ID4124194	CD	-0.00134243	0.000169654	2.51689e-15
Bacteroides_vulgatus_57955_ID4124241	CD	-0.00126639	0.000170798	1.22037e-13
Bacteroides_vulgatus_57955_ID4125161	CD	-0.00127222	0.000151895	5.49361e-17
Bacteroides_vulgatus_57955_ID4129136	CD	-0.000312942	0.000104006	0.00262214
Bacteroides_vulgatus_57955_ID4129140	CD	-0.000318	0.00011253	0.0047145
Bacteroides_vulgatus_57955_ID4130925	CD	-0.000725234	0.000107058	1.25062e-11
Bacteroides_vulgatus_57955_ID4134633	CD	-0.000566172	7.80328e-05	4.00009e-13
Bacteroides_vulgatus_57955_ID4135242	CD	-0.000249464	8.6523e-05	0.00393652
Bacteroides_vulgatus_57955_ID4135408	CD	-0.000512178	0.000143268	0.000350284
Bacteroides_vulgatus_57955_ID4136310	CD	-0.000548064	0.000102169	8.12705e-08
Bacteroides_vulgatus_57955_ID4136723	CD	-0.000781787	0.000132481	3.61057e-09
Bacteroides_vulgatus_57955_ID4136726	CD	-0.000808557	0.000118289	8.17656e-12
Bacteroides_vulgatus_57955_ID4137605	CD	-0.00111733	0.000221474	4.53645e-07
Bacteroides_vulgatus_57955_ID4137642	CD	-0.000692432	0.000166485	3.19484e-05
Bacteroides_vulgatus_57955_ID4138958	CD	-0.000286433	0.000101436	0.00474605
Bacteroides_vulgatus_57955_ID4138967	CD	-0.000277499	9.03508e-05	0.00213096
Bacteroides_vulgatus_57955_ID4138976	CD	-0.000241214	4.68053e-05	2.55575e-07
Bacteroides_vulgatus_57955_ID4138982	CD	-0.000295365	9.39442e-05	0.00166628
Bacteroides_vulgatus_57955_ID4139009	CD	-0.00027505	6.82523e-05	5.58009e-05
Bacteroides_vulgatus_57955_ID4139023	CD	-0.000258982	4.80082e-05	6.86983e-08
Bacteroides_vulgatus_57955_ID4139144	CD	-0.000365875	0.000120221	0.00233967
Bacteroides_vulgatus_57955_ID4139147	CD	-0.000271596	6.39022e-05	2.13591e-05
Bacteroides_vulgatus_57955_ID4139150	CD	-0.00029292	8.27847e-05	0.000402655
Bacteroides_vulgatus_57955_ID4139492	CD	-0.000386119	0.000135407	0.00435073
Bacteroides_vulgatus_57955_ID4139510	CD	-0.000599472	8.07002e-05	1.09932e-13
Bacteroides_vulgatus_57955_ID4139714	CD	-0.000851999	0.000186764	5.069e-06
Bacteroides_vulgatus_57955_ID4139737	CD	-0.000408001	0.000138977	0.00332738
Bacteroides_vulgatus_57955_ID4140246	CD	-0.000309484	9.79484e-05	0.00157949
Bacteroides_vulgatus_57955_ID4140268	CD	-0.000110874	3.3739e-05	0.00101535
Bacteroides_vulgatus_57955_ID4140418	CD	-0.000547467	0.000151841	0.000311511
Bacteroides_vulgatus_57955_ID4140703	CD	-0.000750111	0.000135201	2.88771e-08
Bacteroides_vulgatus_57955_ID4140911	CD	-0.000750922	0.000157741	1.93128e-06
Bacteroides_vulgatus_57955_ID4141531	CD	-0.000301686	8.98501e-05	0.000786068
Bacteroides_vulgatus_57955_ID4141564	CD	-0.000305913	0.000106394	0.0040367
Bacteroides_vulgatus_57955_ID4141627	CD	-0.000541319	7.82015e-05	4.4497e-12
Bacteroides_vulgatus_57955_ID4141717	CD	-0.00082555	0.000234547	0.000431934
Bacteroides_vulgatus_57955_ID4142055	CD	-0.000253624	7.98043e-05	0.00148254
Bacteroides_vulgatus_57955_ID4142075	CD	-0.000237516	8.33573e-05	0.00438062
Bacteroides_vulgatus_57955_ID4142511	CD	-0.0002536	8.45927e-05	0.00271853
Bacteroides_vulgatus_57955_ID4143125	CD	-0.000286937	9.92362e-05	0.00383459
Bacteroides_vulgatus_57955_ID4143135	CD	-0.000329572	0.000108019	0.00228038
Bacteroides_vulgatus_57955_ID4143192	CD	-0.000522624	0.000142999	0.000257439
Bacteroides_vulgatus_57955_ID4143222	CD	-0.000261794	8.68836e-05	0.00258544
Bacteroides_vulgatus_57955_ID4143252	CD	-0.000243984	9.01096e-05	0.0067765
Bacteroides_vulgatus_57955_ID4143345	CD	-0.000259623	8.05701e-05	0.00127158
Bacteroides_vulgatus_57955_ID4143485	CD	-0.000675778	0.000197458	0.000620713
Bacteroides_vulgatus_57955_ID4144033	CD	-0.000277406	8.32328e-05	0.000859494
Bacteroides_vulgatus_57955_ID4144183	CD	-0.000541476	0.000116823	3.56934e-06
Bacteroides_vulgatus_57955_ID4144312	CD	-0.000281391	8.38208e-05	0.000787791
Bacteroides_vulgatus_57955_ID4144315	CD	-0.000263376	6.67786e-05	8.01251e-05
Bacteroides_vulgatus_57955_ID4144321	CD	-0.000268022	7.83737e-05	0.000626701
Bacteroides_vulgatus_57955_ID4144345	CD	-0.000315344	0.000108232	0.00357298
Bacteroides_vulgatus_57955_ID4144492	CD	-0.00119469	0.000299336	6.57532e-05
Bacteroides_vulgatus_57955_ID4144982	CD	-0.000692851	0.00015738	1.07057e-05
Bacteroides_vulgatus_57955_ID4145128	CD	-0.000441924	0.000137843	0.00134599
Bacteroides_vulgatus_57955_ID4145554	CD	-0.000297539	9.03834e-05	0.000994923
Bacteroides_vulgatus_57955_ID4145587	CD	-0.000299725	9.72918e-05	0.00206526
Bacteroides_vulgatus_57955_ID4145911	CD	-0.000495554	0.000175367	0.00471602
Bacteroides_vulgatus_57955_ID4149539	CD	-0.000300394	0.00010674	0.00488883
Bacteroides_vulgatus_57955_ID4149569	CD	-0.00116811	0.000177274	4.4201e-11
Bacteroides_vulgatus_57955_ID4150040	CD	-0.00032498	0.000102001	0.0014423
Bacteroides_vulgatus_57955_ID4150049	CD	-0.000317687	0.00010084	0.0016305
Bacteroides_vulgatus_57955_ID4151115	CD	-0.000926579	0.000285297	0.00116315
Bacteroides_vulgatus_57955_ID4151244	CD	-0.00092387	0.000105169	1.56918e-18
Bacteroides_vulgatus_57955_ID4151250	CD	-0.00066423	0.00023083	0.00400749
Bacteroides_vulgatus_57955_ID4151274	CD	-0.000836265	0.000277512	0.0025831
Bacteroides_vulgatus_57955_ID4151424	CD	-0.000333085	0.000114053	0.00349549
Bacteroides_vulgatus_57955_ID4151442	CD	-0.000338594	0.000100237	0.000730333
Bacteroides_vulgatus_57955_ID4151459	CD	-0.000328046	0.000111939	0.0033832
Bacteroides_vulgatus_57955_ID4151508	CD	-0.000287445	0.000105692	0.00653509
Bacteroides_vulgatus_57955_ID4154263	CD	-0.000484276	0.000174674	0.00556364
Bacteroides_vulgatus_57955_ID4155316	CD	-0.000610549	8.16139e-05	7.37865e-14
Bacteroides_vulgatus_57955_ID4156102	CD	-0.00089583	0.000170462	1.47779e-07
Bacteroides_vulgatus_57955_ID4157423	CD	-0.00124413	0.000347972	0.000349715
Bacteroides_vulgatus_57955_ID4160171	CD	-0.00109812	0.000161518	1.05524e-11
Bacteroides_vulgatus_57955_ID4161636	CD	-0.000989298	0.000175563	1.75067e-08
Bacteroides_vulgatus_57955_ID4161927	CD	-0.000258159	7.61181e-05	0.000694975
Bacteroides_vulgatus_57955_ID4162290	CD	-0.000551154	0.000142712	0.00011246
Bacteroides_vulgatus_57955_ID4162295	CD	-0.00046991	0.000161551	0.00362879
Bacteroides_vulgatus_57955_ID4163039	CD	-0.000568659	0.000191079	0.00291988
Bacteroides_vulgatus_57955_ID4164712	CD	-0.000229041	7.48723e-05	0.0022201
Bacteroides_vulgatus_57955_ID4165108	CD	-0.000707115	0.000137197	2.54958e-07
Bacteroides_vulgatus_57955_ID4165344	CD	-0.000734012	0.000200371	0.000249017
Bacteroides_vulgatus_57955_ID4165712	CD	-0.000566534	0.000187525	0.0025185
Bacteroides_vulgatus_57955_ID4165842	CD	-0.000782104	0.000120785	9.46959e-11
Bacteroides_vulgatus_57955_ID4165930	CD	-0.00047215	0.000164578	0.00411972
Bacteroides_vulgatus_57955_ID4165939	CD	-0.000890526	0.000121945	2.82111e-13
Bacteroides_vulgatus_57955_ID4166032	CD	-0.00057762	0.000144637	6.50795e-05
Bacteroides_vulgatus_57955_ID4166156	CD	-0.000406702	0.000112446	0.000298205
Bacteroides_vulgatus_57955_ID4166208	CD	-0.000686695	0.000104863	5.81219e-11
Bacteroides_vulgatus_57955_ID4166325	CD	-0.000458975	9.93556e-05	3.84629e-06
Bacteroides_vulgatus_57955_ID4166427	CD	-0.000767201	0.000103261	1.08843e-13
Bacteroides_vulgatus_57955_ID4166462	CD	-0.000439889	0.000103761	2.24082e-05
Bacteroides_vulgatus_57955_ID4166529	CD	-0.000445093	0.000105283	2.36209e-05
Bacteroides_vulgatus_57955_ID4166538	CD	-0.000493382	0.000105422	2.86758e-06
Bacteroides_vulgatus_57955_ID4166731	CD	-0.000544519	0.000171332	0.00148218
Bacteroides_vulgatus_57955_ID4169134	CD	-0.000546651	0.000120234	5.45255e-06
Bacteroides_vulgatus_57955_ID4171302	CD	-0.000890209	0.000324857	0.00613817
Bacteroides_vulgatus_57955_ID4171389	CD	-0.000320864	7.06163e-05	5.52592e-06
Bacteroides_vulgatus_57955_ID4172775	CD	-0.000677692	0.00020693	0.00105669
Bacteroides_vulgatus_57955_ID4174663	CD	-0.000494907	0.000135033	0.000247248
Bacteroides_vulgatus_57955_ID4175158	CD	-0.000491169	0.000177923	0.0057701
Bacteroides_vulgatus_57955_ID4176052	CD	-0.000671147	0.000141502	2.10535e-06
Bacteroides_vulgatus_57955_ID4176217	CD	-0.000289586	0.00010313	0.00498567
Bacteroides_vulgatus_57955_ID4177660	CD	-0.000760415	0.000149239	3.48234e-07
Bacteroides_vulgatus_57955_ID4177825	CD	-0.000490188	0.000130164	0.000165943
Bacteroides_vulgatus_57955_ID4178017	CD	-0.000616821	0.000179804	0.00060242
Bacteroides_vulgatus_57955_ID4178095	CD	-0.000447332	0.000132529	0.000737197
Bacteroides_vulgatus_57955_ID4178458	CD	-0.000262408	8.45488e-05	0.00191166
Bacteroides_vulgatus_57955_ID4178734	CD	-0.00105751	0.000297508	0.000378601
Bacteroides_vulgatus_57955_ID4179180	CD	-0.00065951	0.000158774	3.27061e-05
Bacteroides_vulgatus_57955_ID4182505	CD	-0.000690266	0.000172489	6.2865e-05
Bacteroides_vulgatus_57955_ID4182883	CD	-0.000223495	4.97128e-05	6.93352e-06
Bacteroides_vulgatus_57955_ID4182886	CD	-0.000216724	6.16247e-05	0.000436734
Bacteroides_vulgatus_57955_ID4182889	CD	-0.000219738	6.47375e-05	0.000688068
Bacteroides_vulgatus_57955_ID4184975	CD	-0.000743831	0.00014136	1.42517e-07
Bacteroides_vulgatus_57955_ID4185864	CD	-0.000846756	0.000211083	6.03359e-05
Bacteroides_vulgatus_57955_ID4186676	CD	-0.00058524	0.000135429	1.5506e-05
Bacteroides_vulgatus_57955_ID4188609	CD	-0.000234803	7.74936e-05	0.00244583
Bacteroides_vulgatus_57955_ID4189617	CD	-0.000632463	0.000171587	0.000227848
Bacteroides_vulgatus_57955_ID4190565	CD	-0.000484682	0.00014744	0.00101148
Bacteroides_vulgatus_57955_ID4191046	CD	-0.000300194	0.000110209	0.00645263
Bacteroides_vulgatus_57955_ID4191390	CD	-0.000449304	0.000163442	0.00597748
Bacteroides_vulgatus_57955_ID4191810	CD	-0.000628256	0.000129941	1.332e-06
Bacteroides_vulgatus_57955_ID4191996	CD	-0.00062913	0.000230617	0.0063713
Bacteroides_vulgatus_57955_ID4192741	CD	-0.000491505	9.15466e-05	7.92168e-08
Bacteroides_vulgatus_57955_ID4192762	CD	-0.000815786	0.00021589	0.000157636
Bacteroides_vulgatus_57955_ID4193584	CD	-0.000873154	0.000293286	0.00290949
Bacteroides_vulgatus_57955_ID4195309	CD	-0.000427288	0.00013189	0.00119646
Bacteroides_vulgatus_57955_ID4195324	CD	-0.000406441	0.000130512	0.00184438
Bacteroides_vulgatus_57955_ID4195770	CD	-0.000742533	0.00026717	0.00544847
Bacteroides_vulgatus_57955_ID4197903	CD	-0.000207885	4.65885e-05	8.11427e-06
Bacteroides_vulgatus_57955_ID4198517	CD	-0.000261403	4.75791e-05	3.92771e-08
Bacteroides_vulgatus_57955_ID4198655	CD	-0.000911358	0.000261885	0.000501434
Bacteroides_vulgatus_57955_ID4198937	CD	-0.00040192	0.000124172	0.00120881
Bacteroides_vulgatus_57955_ID4199882	CD	-0.000235101	6.59294e-05	0.00036254
Bacteroides_vulgatus_57955_ID4277106	CD	-0.000426073	0.000115211	0.000217132
Bacteroides_vulgatus_57955_ID4277521	CD	-0.000973832	0.000238558	4.46184e-05
Bacteroides_vulgatus_57955_ID4277569	CD	-0.000605229	0.000178257	0.000685652
Bacteroides_vulgatus_57955_ID4277635	CD	-0.000418613	0.000104402	6.08155e-05
Bacteroides_vulgatus_57955_ID4277839	CD	-0.000776784	0.000280999	0.00570335
Bacteroides_vulgatus_57955_ID4277910	CD	-0.000888427	0.000288572	0.00207902
Bacteroides_vulgatus_57955_ID4277912	CD	-0.000930017	0.000267432	0.000505946
Bacteroides_vulgatus_57955_ID4278091	CD	-0.000394023	0.000142555	0.00570965
Bacteroides_vulgatus_57955_ID4278202	CD	-0.000504449	0.00011515	1.18241e-05
Bacteroides_vulgatus_57955_ID4278238	CD	-0.000288616	0.000105674	0.00631034
Bacteroides_vulgatus_57955_ID4278285	CD	-0.000276541	8.20947e-05	0.000755603
Bacteroides_vulgatus_57955_ID4278287	CD	-0.000276585	7.98186e-05	0.000529902
Bacteroides_vulgatus_57955_ID4278313	CD	-0.000721476	0.000242222	0.00289589
Bacteroides_vulgatus_57955_ID4278335	CD	-0.00078562	0.000144059	4.93961e-08
Bacteroides_vulgatus_57955_ID4278394	CD	-0.00063625	0.000143388	9.11065e-06
Bacteroides_vulgatus_57955_ID4278395	CD	-0.00063672	0.000143348	8.92137e-06
Bacteroides_vulgatus_57955_ID4278410	CD	-0.000878697	0.000178172	8.15005e-07
Bacteroides_vulgatus_57955_ID4278433	CD	-0.000849393	0.000280756	0.00248326
Bacteroides_vulgatus_57955_ID4278481	CD	-0.000225698	5.82e-05	0.000105334
Bacteroides_vulgatus_57955_ID4278514	CD	0.000257472	7.65315e-05	0.000767502
Bacteroides_vulgatus_57955_ID4278517	CD	0.000256664	7.66557e-05	0.000813191
Bacteroides_vulgatus_57955_ID4279198	CD	-0.00125311	0.000292767	1.86712e-05
Bacteroides_vulgatus_57955_ID4279264	CD	-0.00120297	0.000197039	1.02652e-09
Bacteroides_vulgatus_57955_ID4279310	CD	-0.00118162	0.00026087	5.91077e-06
Bacteroides_vulgatus_57955_ID4279439	CD	-0.000191464	5.86387e-05	0.00109409
Bacteroides_vulgatus_57955_ID4279441	CD	-0.000126666	4.54742e-05	0.00534541
Bacteroides_vulgatus_57955_ID4279442	CD	-0.000226695	6.68391e-05	0.000694743
Bacteroides_vulgatus_57955_ID4279628	CD	-0.000904556	0.000184641	9.63313e-07
Bacteroides_vulgatus_57955_ID4282017	CD	-0.000580551	0.000114001	3.53344e-07
Bacteroides_vulgatus_57955_ID4282020	CD	-0.000452554	0.000105573	1.81408e-05
Bacteroides_vulgatus_57955_ID4282831	CD	-0.00068908	0.000157101	1.15329e-05
Bacteroides_vulgatus_57955_ID4283041	CD	-0.000247022	8.74834e-05	0.00474813
Bacteroides_vulgatus_57955_ID4284935	CD	-0.000991643	0.000148688	2.57041e-11
Bacteroides_vulgatus_57955_ID4285196	CD	-0.000982341	0.00019441	4.35077e-07
Bacteroides_vulgatus_57955_ID4285558	CD	-0.000515516	0.000176339	0.00346189
Bacteroides_vulgatus_57955_ID4285980	CD	-0.000733202	0.000270298	0.00667639
Bacteroides_vulgatus_57955_ID4286085	CD	-0.000717627	0.000207304	0.000536737
Bacteroides_vulgatus_57955_ID4287993	CD	-0.00106625	0.000169133	2.89666e-10
Bacteroides_vulgatus_57955_ID4287996	CD	-0.0010395	0.000176739	4.06355e-09
Bacteroides_vulgatus_57955_ID4288059	CD	-0.00100582	0.000136446	1.68674e-13
Bacteroides_vulgatus_57955_ID4288477	CD	-0.00138078	0.000204605	1.49384e-11
Bacteroides_vulgatus_57955_ID4288889	CD	-0.00075092	0.000276903	0.00669081
Bacteroides_vulgatus_57955_ID4290151	CD	-0.000732624	0.000162491	6.52199e-06
Bacteroides_vulgatus_57955_ID4290244	CD	-0.00103227	0.000287292	0.000326774
Bacteroides_vulgatus_57955_ID4301144	CD	-0.000297046	9.26759e-05	0.00134963
Bacteroides_vulgatus_57955_ID4301273	CD	-0.00154545	0.000244763	2.71806e-10
Bacteroides_vulgatus_57955_ID4301782	CD	-0.000994991	0.000286271	0.000509526
Bacteroides_vulgatus_57955_ID4302002	CD	-0.000982196	0.000150163	6.11725e-11
Bacteroides_vulgatus_57955_ID4302044	CD	-0.00107455	0.00022044	1.09039e-06
Bacteroides_vulgatus_57955_ID4302091	CD	-0.000476981	0.000111474	1.87858e-05
Bacteroides_vulgatus_57955_ID4302114	CD	-0.00135374	0.000355427	0.00013966
Bacteroides_vulgatus_57955_ID4302144	CD	-0.00124514	0.000156645	1.8834e-15
Bacteroides_vulgatus_57955_ID4302147	CD	-0.00126034	0.000156247	7.24636e-16
Bacteroides_vulgatus_57955_ID4302788	CD	-0.000760748	0.000156837	1.23104e-06
Bacteroides_vulgatus_57955_ID4302793	CD	-0.00059681	0.000151065	7.79243e-05
Bacteroides_vulgatus_57955_ID4302824	CD	-0.000736172	0.000230814	0.00142542
Bacteroides_vulgatus_57955_ID4302865	CD	-0.000851442	0.00020179	2.44901e-05
Bacteroides_vulgatus_57955_ID4302897	CD	-0.000877569	0.00015493	1.47623e-08
Bacteroides_vulgatus_57955_ID4302901	CD	-0.000853953	0.000155031	3.62346e-08
Bacteroides_vulgatus_57955_ID4303162	CD	-0.000567407	0.000170883	0.000898759
Bacteroides_vulgatus_57955_ID4305582	CD	-0.000374367	0.000134341	0.00532499
Bacteroides_vulgatus_57955_ID4305728	CD	-0.00118492	0.000274476	1.58135e-05
Bacteroides_vulgatus_57955_ID4305923	CD	-0.000897943	0.00016441	4.71816e-08
Bacteroides_vulgatus_57955_ID4305983	CD	-0.000551569	0.000158289	0.000492948
Bacteroides_vulgatus_57955_ID4306581	CD	-0.00102155	0.000215594	2.15518e-06
Bacteroides_vulgatus_57955_ID4306732	CD	-0.00115544	0.000260016	8.84066e-06
Bacteroides_vulgatus_57955_ID4307085	CD	-0.00114679	0.000269703	2.11834e-05
Bacteroides_vulgatus_57955_ID4307425	CD	-0.000963997	0.000238497	5.3003e-05
Bacteroides_vulgatus_57955_ID4307454	CD	-0.00092913	0.000203292	4.86729e-06
Bacteroides_vulgatus_57955_ID4307505	CD	-0.000997161	0.000278838	0.00034871
Bacteroides_vulgatus_57955_ID4307506	CD	-0.000992112	0.000270804	0.000248719
Bacteroides_vulgatus_57955_ID4307511	CD	-0.000989216	0.00026893	0.00023476
Bacteroides_vulgatus_57955_ID4308390	CD	-0.000947883	0.000162814	5.81858e-09
Bacteroides_vulgatus_57955_ID4308393	CD	-0.000957046	0.000176423	5.80442e-08
Bacteroides_vulgatus_57955_ID4308406	CD	-0.00117407	0.000182348	1.20575e-10
Bacteroides_vulgatus_57955_ID4308432	CD	-0.00101982	0.000222545	4.59309e-06
Bacteroides_vulgatus_57955_ID4308466	CD	-0.00117702	0.000182626	1.15625e-10
Bacteroides_vulgatus_57955_ID4308472	CD	-0.00113626	0.000220984	2.72099e-07
Bacteroides_vulgatus_57955_ID4308510	CD	-0.000897218	0.000120808	1.11272e-13
Bacteroides_vulgatus_57955_ID4308525	CD	-0.000890624	0.000116274	1.86323e-14
Bacteroides_vulgatus_57955_ID4308528	CD	-0.000910523	0.000116473	5.38912e-15
Bacteroides_vulgatus_57955_ID4308532	CD	-0.000976744	0.000191997	3.63218e-07
Bacteroides_vulgatus_57955_ID4308985	CD	-0.00082473	0.000265341	0.00188237
Bacteroides_vulgatus_57955_ID4309329	CD	-0.00110496	0.000223282	7.47081e-07
Bacteroides_vulgatus_57955_ID4309332	CD	-0.00111874	0.00023556	2.04154e-06
Bacteroides_vulgatus_57955_ID4309338	CD	-0.00107404	0.000269543	6.75738e-05
Bacteroides_vulgatus_57955_ID4309661	CD	-0.000213353	7.0453e-05	0.00245933
Bacteroides_vulgatus_57955_ID4310044	CD	-0.000910546	0.000247825	0.000238643
Bacteroides_vulgatus_57955_ID4310248	CD	-0.00016684	5.80488e-05	0.00405135
Bacteroides_vulgatus_57955_ID4310431	CD	-0.00102124	0.000273043	0.000183867
Bacteroides_vulgatus_57955_ID4311045	CD	-0.000830024	0.000147894	1.99646e-08
Bacteroides_vulgatus_57955_ID4311783	CD	-0.000339653	0.000110705	0.00215433
Bacteroides_vulgatus_57955_ID4312158	CD	-0.000734058	0.000170642	1.69462e-05
Bacteroides_vulgatus_57955_ID4312206	CD	-0.000606375	0.000165254	0.000243157
Bacteroides_vulgatus_57955_ID4312207	CD	-0.000588017	0.000177247	0.000908246
Bacteroides_vulgatus_57955_ID4312212	CD	-0.000587049	0.000174184	0.00075094
Bacteroides_vulgatus_57955_ID4312215	CD	-0.000578783	0.000164515	0.00043461
Bacteroides_vulgatus_57955_ID4312359	CD	-0.000674668	0.000163579	3.71675e-05
Bacteroides_vulgatus_57955_ID4312827	CD	-0.000396206	9.56594e-05	3.44531e-05
Bacteroides_vulgatus_57955_ID4313471	CD	-0.000297283	0.000108976	0.00637242
Bacteroides_vulgatus_57955_ID4313571	CD	-0.00113529	0.000162685	2.9845e-12
Bacteroides_vulgatus_57955_ID4313691	CD	-0.000562376	0.000108939	2.43916e-07
Bacteroides_vulgatus_57955_ID4313829	CD	-0.000763702	0.000140663	5.65794e-08
Bacteroides_vulgatus_57955_ID4313982	CD	-0.000258481	8.14247e-05	0.00150107
Bacteroides_vulgatus_57955_ID4315388	CD	-0.000261201	8.14091e-05	0.00133429
Bacteroides_vulgatus_57955_ID4316222	CD	-0.000314327	9.15009e-05	0.000592055
Bacteroides_vulgatus_57955_ID4316430	CD	-0.000589289	0.000143029	3.78784e-05
Bacteroides_vulgatus_57955_ID4317419	CD	-0.000956711	0.00021654	9.95365e-06
Bacteroides_vulgatus_57955_ID4317701	CD	-0.000854473	0.000143102	2.3567e-09
Bacteroides_vulgatus_57955_ID4318968	CD	-0.00121066	0.000391581	0.00198993
Bacteroides_vulgatus_57955_ID4319022	CD	-0.000693084	0.000193717	0.000346472
Bacteroides_vulgatus_57955_ID4319025	CD	-0.000657658	0.000230979	0.00440969
Bacteroides_vulgatus_57955_ID4319866	CD	-0.000814758	0.000289463	0.00488196
Bacteroides_vulgatus_57955_ID4319958	CD	-0.000546601	0.000164238	0.000874417
Bacteroides_vulgatus_57955_ID4320316	CD	-0.000610013	0.0001007	1.38044e-09
Bacteroides_vulgatus_57955_ID4322727	CD	-0.00106735	0.000301231	0.000395169
Bacteroides_vulgatus_57955_ID4324552	CD	-0.000215512	4.60152e-05	2.82002e-06
Bacteroides_vulgatus_57955_ID4324636	CD	-0.000632988	0.000167892	0.000163114
Bacteroides_vulgatus_57955_ID4324918	CD	-0.000248314	8.15354e-05	0.00232312
Bacteroides_vulgatus_57955_ID4325011	CD	-0.000638933	0.00011941	8.75971e-08
Bacteroides_vulgatus_57955_ID4325017	CD	-0.000648892	0.000119634	5.82879e-08
Bacteroides_vulgatus_57955_ID4325170	CD	-0.000226652	4.75215e-05	1.84729e-06
Bacteroides_vulgatus_57955_ID4325460	CD	-0.000224804	4.76096e-05	2.33739e-06
Bacteroides_vulgatus_57955_ID4325604	CD	-0.00049486	0.000159466	0.00191419
Bacteroides_vulgatus_57955_ID4325832	CD	-0.000301219	8.48395e-05	0.000384559
Bacteroides_vulgatus_57955_ID4326297	CD	-0.000362028	9.14836e-05	7.58038e-05
Bacteroides_vulgatus_57955_ID4326569	CD	-0.000337884	9.85883e-05	0.00060979
Bacteroides_vulgatus_57955_ID4327462	CD	-0.000326529	0.00010239	0.00142735
Bacteroides_vulgatus_57955_ID4327548	CD	-0.000224895	4.71733e-05	1.86606e-06
Bacteroides_vulgatus_57955_ID4327855	CD	-0.000644642	0.000203638	0.00154745
Bacteroides_vulgatus_57955_ID4328806	CD	-0.000599883	0.000128712	3.15212e-06
Bacteroides_vulgatus_57955_ID4329361	CD	-0.000532742	0.000152153	0.000462905
Bacteroides_vulgatus_57955_ID4329843	CD	-0.000638071	0.000136602	2.99725e-06
Bacteroides_vulgatus_57955_ID4329869	CD	-0.000670574	0.00013791	1.15976e-06
Bacteroides_vulgatus_57955_ID4330276	CD	-0.00123268	0.000352885	0.000477355
Bacteroides_vulgatus_57955_ID4330816	CD	-0.00054667	0.000173461	0.00162413
Bacteroides_vulgatus_57955_ID4331158	CD	-0.000511728	0.00013771	0.000202412
Bacteroides_vulgatus_57955_ID4331494	CD	-0.000181601	4.86654e-05	0.000190252
Bacteroides_vulgatus_57955_ID4331515	CD	-0.000230691	6.68967e-05	0.000563772
Bacteroides_vulgatus_57955_ID4331527	CD	-0.00076658	0.00023532	0.00112357
Bacteroides_vulgatus_57955_ID4331531	CD	-0.000914825	0.000180219	3.85081e-07
Bacteroides_vulgatus_57955_ID4331679	CD	-0.000276089	9.77881e-05	0.0047527
Bacteroides_vulgatus_57955_ID4336584	CD	-0.000590626	0.000144057	4.13228e-05
Bacteroides_vulgatus_57955_ID4336680	CD	-0.000578404	0.000188225	0.00211962
Bacteroides_vulgatus_57955_ID4337443	CD	-0.000721335	0.000265219	0.00653263
Bacteroides_vulgatus_57955_ID4337544	CD	-0.000321674	0.000117937	0.00638158
Bacteroides_vulgatus_57955_ID4338451	CD	-0.000216055	5.45584e-05	7.49272e-05
Bacteroides_vulgatus_57955_ID4339690	CD	-0.000261004	8.1641e-05	0.00138875
Bacteroides_vulgatus_57955_ID4340068	CD	-0.00114505	0.000321392	0.000366954
Bacteroides_vulgatus_57955_ID4340105	CD	-0.00058719	0.00019344	0.00240121
Bacteroides_vulgatus_57955_ID4342643	CD	-0.000362984	7.7521e-05	2.83547e-06
Bacteroides_vulgatus_57955_ID4376933	CD	-0.000374384	7.40941e-05	4.35332e-07
Bacteroides_vulgatus_57955_ID4376972	CD	-0.000545677	0.000140393	0.000101583
Bacteroides_vulgatus_57955_ID4376975	CD	-0.000560979	0.000136226	3.82177e-05
Bacteroides_vulgatus_57955_ID4377754	CD	-0.000517653	0.00012225	2.292e-05
Bacteroides_vulgatus_57955_ID4378330	CD	-0.000602406	0.000206392	0.00351449
Bacteroides_vulgatus_57955_ID4378762	CD	-0.000556747	0.000204177	0.0063955
Bacteroides_vulgatus_57955_ID4380225	CD	-0.000933707	0.000326711	0.0042646
Bacteroides_vulgatus_57955_ID4381411	CD	-0.000599565	0.000130836	4.59324e-06
Bacteroides_vulgatus_57955_ID4381837	CD	-0.000170454	5.60153e-05	0.00234239
Bacteroides_vulgatus_57955_ID4382255	CD	-0.000926623	0.000143649	1.11393e-10
Bacteroides_vulgatus_57955_ID4385228	CD	-0.000371167	0.000106397	0.000485712
Bacteroides_vulgatus_57955_ID4388541	CD	-0.000641718	0.000156624	4.1819e-05
Bacteroides_vulgatus_57955_ID4389797	CD	-0.0002224	7.8395e-05	0.00455511
Bacteroides_vulgatus_57955_ID4389805	CD	-0.000218583	5.66896e-05	0.000115359
Bacteroides_vulgatus_57955_ID4390019	CD	-0.000237625	4.64038e-05	3.04215e-07
Bacteroides_vulgatus_57955_ID4390717	CD	-0.000424106	0.00012254	0.000538255
Bacteroides_vulgatus_57955_ID4391814	CD	-0.000976932	0.000114339	1.29455e-17
Bacteroides_vulgatus_57955_ID4392291	CD	-0.000870381	0.000143709	1.39062e-09
Bacteroides_vulgatus_57955_ID4392585	CD	-0.00120143	0.00013171	7.39009e-20
Bacteroides_vulgatus_57955_ID4392641	CD	-0.000759461	0.000124587	1.08882e-09
Bacteroides_vulgatus_57955_ID4392666	CD	-0.000238722	4.7331e-05	4.56684e-07
Bacteroides_vulgatus_57955_ID4392738	CD	-0.000390445	0.000133589	0.00346969
Bacteroides_vulgatus_57955_ID4392759	CD	-0.000439808	0.000154548	0.0044304
Bacteroides_vulgatus_57955_ID4392810	CD	-0.000419999	0.0001166	0.000315722
Bacteroides_vulgatus_57955_ID4392828	CD	-0.000262789	9.19115e-05	0.00424776
Bacteroides_vulgatus_57955_ID4392840	CD	-0.000379733	0.000124628	0.0023118
Bacteroides_vulgatus_57955_ID4392872	CD	-0.000569348	9.61543e-05	3.19619e-09
Bacteroides_vulgatus_57955_ID4392873	CD	-0.00057028	9.69421e-05	4.03663e-09
Bacteroides_vulgatus_57955_ID4392885	CD	-0.00057543	9.67777e-05	2.7495e-09
Bacteroides_vulgatus_57955_ID4392951	CD	-0.000813142	0.000212969	0.00013447
Bacteroides_vulgatus_57955_ID4392981	CD	-0.000400829	0.000108229	0.000212618
Bacteroides_vulgatus_57955_ID4393005	CD	-0.000492955	8.93534e-05	3.45002e-08
Bacteroides_vulgatus_57955_ID4393008	CD	-0.000458751	9.06777e-05	4.2115e-07
Bacteroides_vulgatus_57955_ID4393023	CD	-0.000410407	8.52647e-05	1.48441e-06
Bacteroides_vulgatus_57955_ID4393044	CD	-0.000202583	7.09564e-05	0.00430321
Bacteroides_vulgatus_57955_ID4393326	CD	-0.000353189	8.06334e-05	1.18578e-05
Bacteroides_vulgatus_57955_ID4393358	CD	-0.000383059	8.23005e-05	3.24945e-06
Bacteroides_vulgatus_57955_ID4393515	CD	-0.000629067	0.000215486	0.00350823
Bacteroides_vulgatus_57955_ID4393761	CD	-0.000976922	0.000102352	1.36487e-21
Bacteroides_vulgatus_57955_ID4394114	CD	-0.000837492	0.00013263	2.71001e-10
Bacteroides_vulgatus_57955_ID4394342	CD	-0.000752388	0.000122045	7.0546e-10
Bacteroides_vulgatus_57955_ID4394932	CD	-0.000649719	0.000194997	0.000862432
Bacteroides_vulgatus_57955_ID4395379	CD	-0.000896522	0.000198304	6.15638e-06
Bacteroides_vulgatus_57955_ID4395442	CD	-0.00109175	0.000272189	6.04609e-05
Bacteroides_vulgatus_57955_ID4395720	CD	-0.000809497	0.000166546	1.17092e-06
Bacteroides_vulgatus_57955_ID4395963	CD	-0.00087453	0.000170555	2.93544e-07
Bacteroides_vulgatus_57955_ID4396077	CD	-0.000796782	0.000166058	1.60078e-06
Bacteroides_vulgatus_57955_ID4396128	CD	-0.00123314	0.000244849	4.74528e-07
Bacteroides_vulgatus_57955_ID4396260	CD	-0.000346716	0.000123791	0.00509727
Bacteroides_vulgatus_57955_ID4396275	CD	-0.00150476	0.000318136	2.24616e-06
Bacteroides_vulgatus_57955_ID4396290	CD	-0.000262017	4.71162e-05	2.68102e-08
Bacteroides_vulgatus_57955_ID4396291	CD	-0.000257844	4.74654e-05	5.5647e-08
Bacteroides_vulgatus_57955_ID4396311	CD	-0.000247095	4.69968e-05	1.4587e-07
Bacteroides_vulgatus_57955_ID4396374	CD	-0.000944594	0.000215281	1.14546e-05
Bacteroides_vulgatus_57955_ID4396431	CD	-0.00107103	0.000184941	6.98786e-09
Bacteroides_vulgatus_57955_ID4396502	CD	-0.000315211	0.000111068	0.00453981
Bacteroides_vulgatus_57955_ID4396538	CD	-0.000271947	8.51978e-05	0.00141318
Bacteroides_vulgatus_57955_ID4396568	CD	-0.000274985	8.2738e-05	0.000888742
Bacteroides_vulgatus_57955_ID4396569	CD	-0.00025107	5.93599e-05	2.3409e-05
Bacteroides_vulgatus_57955_ID4396637	CD	-0.000226901	4.56613e-05	6.72247e-07
Bacteroides_vulgatus_57955_ID4396769	CD	-0.000208372	5.79706e-05	0.000325088
Bacteroides_vulgatus_57955_ID4396773	CD	-0.000220806	5.30989e-05	3.20499e-05
Bacteroides_vulgatus_57955_ID4396787	CD	-0.000241423	4.66453e-05	2.27016e-07
Bacteroides_vulgatus_57955_ID4396790	CD	-0.000239726	6.90519e-05	0.000517211
Bacteroides_vulgatus_57955_ID4396814	CD	-0.000281451	8.60586e-05	0.00107373
Bacteroides_vulgatus_57955_ID4396877	CD	-0.000314155	0.000109281	0.00404368
Bacteroides_vulgatus_57955_ID4397120	CD	-0.000865949	0.00017638	9.12818e-07
Bacteroides_vulgatus_57955_ID4397427	CD	-0.000962963	0.000232717	3.5047e-05
Bacteroides_vulgatus_57955_ID4397483	CD	-0.00113358	0.000180369	3.28317e-10
Bacteroides_vulgatus_57955_ID4397708	CD	-0.000529969	0.000117648	6.64627e-06
Bacteroides_vulgatus_57955_ID4397750	CD	-0.000962969	0.000224005	1.71667e-05
Bacteroides_vulgatus_57955_ID4397783	CD	-0.00103377	0.00025733	5.88689e-05
Bacteroides_vulgatus_57955_ID4397969	CD	-0.00109133	0.000289264	0.000161428
Bacteroides_vulgatus_57955_ID4398298	CD	-0.000941203	0.000195029	1.39324e-06
Bacteroides_vulgatus_57955_ID4398390	CD	-0.000739825	0.000197463	0.000179209
Bacteroides_vulgatus_57955_ID4399000	CD	-0.0008857	0.000153853	8.57313e-09
Bacteroides_vulgatus_57955_ID4399069	CD	-0.0010269	0.000279112	0.000234006
Bacteroides_vulgatus_57955_ID4399070	CD	-0.00125032	0.000237803	1.45776e-07
Bacteroides_vulgatus_57955_ID4399135	CD	-0.000716988	0.000221219	0.00119076
Bacteroides_vulgatus_57955_ID4399220	CD	-7.2093e-05	2.58438e-05	0.0052778
Bacteroides_vulgatus_57955_ID4399241	CD	-0.000251122	8.1672e-05	0.00210674
Bacteroides_vulgatus_57955_ID4399244	CD	-0.000237634	5.85459e-05	4.92956e-05
Bacteroides_vulgatus_57955_ID4399385	CD	-0.000116793	4.19267e-05	0.00534219
Bacteroides_vulgatus_57955_ID4400226	CD	-0.000177319	6.39433e-05	0.00555311
Bacteroides_vulgatus_57955_ID4400826	CD	-0.000442055	0.000110969	6.78792e-05
Bacteroides_vulgatus_57955_ID4402266	CD	-0.00102777	0.000333294	0.00204468
Bacteroides_vulgatus_57955_ID4404457	CD	-0.000626218	0.000154872	5.26679e-05
Bacteroides_vulgatus_57955_ID4407143	CD	-0.00026533	9.30822e-05	0.00436509
Bacteroides_vulgatus_57955_ID4408630	CD	-0.000696813	0.000216701	0.00130192
Bacteroides_vulgatus_57955_ID4410092	CD	-0.000429666	8.24661e-05	1.88627e-07
Bacteroides_vulgatus_57955_ID4410555	CD	-0.000986552	0.000231904	2.09861e-05
Bacteroides_vulgatus_57955_ID4410852	CD	-0.000630868	0.000111038	1.33461e-08
Bacteroides_vulgatus_57955_ID4414396	CD	-0.000683149	0.00023569	0.00374935
Bacteroides_vulgatus_57955_ID4414760	CD	-0.000944815	0.000174109	5.74504e-08
Bacteroides_vulgatus_57955_ID4415356	CD	-0.00111099	0.000270496	4.00466e-05
Bacteroides_vulgatus_57955_ID4415993	CD	-0.000623334	0.000163439	0.000136812
Bacteroides_vulgatus_57955_ID4417235	CD	-0.00022661	7.04304e-05	0.00129312
Bacteroides_vulgatus_57955_ID4418412	CD	-0.000247782	8.79009e-05	0.00481924
Bacteroides_vulgatus_57955_ID4418418	CD	-0.000949693	0.000306738	0.00196078
Bacteroides_vulgatus_57955_ID4418580	CD	-0.000355177	0.000123673	0.00407992
Bacteroides_vulgatus_57955_ID4418793	CD	-0.000260732	5.91913e-05	1.05827e-05
Bacteroides_vulgatus_57955_ID4418794	CD	-0.000252254	6.11863e-05	3.74431e-05
Bacteroides_vulgatus_57955_ID4418802	CD	-0.00025845	4.78438e-05	6.59164e-08
Bacteroides_vulgatus_57955_ID4419004	CD	-0.000331313	0.000120431	0.00594019
Bacteroides_vulgatus_57955_ID4420705	CD	-0.000233526	8.23314e-05	0.00456238
Bacteroides_vulgatus_57955_ID4422929	CD	-0.000609774	0.000134017	5.36567e-06
Bacteroides_vulgatus_57955_ID4427177	CD	-0.000525373	0.000112951	3.29786e-06
Bacteroides_vulgatus_57955_ID4427179	CD	-0.000465661	0.000110235	2.39733e-05
Bacteroides_vulgatus_57955_ID4427184	CD	-0.000586016	0.000104773	2.22958e-08
Bacteroides_vulgatus_57955_ID4427186	CD	-0.000446532	0.000101272	1.03739e-05
Bacteroides_vulgatus_57955_ID4432483	CD	-0.000489829	0.000175641	0.00529009
Bacteroides_vulgatus_57955_ID4432983	CD	-0.0001912	4.79685e-05	6.72116e-05
Bacteroides_vulgatus_57955_ID4432984	CD	-0.000229351	5.87549e-05	9.48034e-05
Bacteroides_vulgatus_57955_ID4433621	CD	-0.00090894	0.000178659	3.62703e-07
Bacteroides_vulgatus_57955_ID4434369	CD	-0.000583079	0.000159282	0.000251563
Bacteroides_vulgatus_57955_ID4435036	CD	-0.000291608	9.17697e-05	0.00148494
Bacteroides_vulgatus_57955_ID4435273	CD	-0.000290621	0.000104486	0.00541203
Bacteroides_vulgatus_57955_ID4435315	CD	-0.000259433	7.25201e-05	0.000347041
Bacteroides_vulgatus_57955_ID4435327	CD	-0.000227497	4.62107e-05	8.52117e-07
Bacteroides_vulgatus_57955_ID4435336	CD	-0.00019469	5.68937e-05	0.000621635
Bacteroides_vulgatus_57955_ID4435615	CD	-0.000584913	7.85924e-05	9.8905e-14
Bacteroides_vulgatus_57955_ID4436293	CD	-0.000432606	0.000149323	0.00376606
Bacteroides_vulgatus_57955_ID4436320	CD	-0.000291238	9.5291e-05	0.00224088
Bacteroides_vulgatus_57955_ID4436328	CD	-0.000272517	5.38219e-05	4.1203e-07
Bacteroides_vulgatus_57955_ID4436380	CD	-0.000276222	8.39229e-05	0.000996978
Bacteroides_vulgatus_57955_ID4436593	CD	-0.000272838	7.62935e-05	0.000348671
Bacteroides_vulgatus_57955_ID4436595	CD	-0.000298213	9.33566e-05	0.00140148
Bacteroides_vulgatus_57955_ID4436596	CD	-0.000303261	8.1664e-05	0.000204398
Bacteroides_vulgatus_57955_ID4436779	CD	-0.000267907	6.15591e-05	1.34889e-05
Bacteroides_vulgatus_57955_ID4436800	CD	-0.000250453	4.75773e-05	1.40865e-07
Bacteroides_vulgatus_57955_ID4436809	CD	-0.000616654	0.00017733	0.000506219
Bacteroides_vulgatus_57955_ID4436896	CD	-0.000325185	0.000103669	0.00170827
Bacteroides_vulgatus_57955_ID4436943	CD	-0.00030922	9.6873e-05	0.00141287
Bacteroides_vulgatus_57955_ID4438048	CD	-0.0005129	0.000137916	0.000200062
Bacteroides_vulgatus_57955_ID4438828	CD	-0.000765359	0.000220771	0.000526767
Bacteroides_vulgatus_57955_ID4439282	CD	-0.000665025	0.000189679	0.00045481
Bacteroides_vulgatus_57955_ID4440794	CD	-0.000597019	0.000136931	1.30056e-05
Bacteroides_vulgatus_57955_ID4442285	CD	-0.000251369	6.49668e-05	0.000109194
Bacteroides_vulgatus_57955_ID4442999	CD	-0.000735056	0.000162895	6.40782e-06
Bacteroides_vulgatus_57955_ID4444136	CD	-0.000540039	0.000142829	0.000156186
Bacteroides_vulgatus_57955_ID4444799	CD	-0.00100276	0.000201236	6.26027e-07
Bacteroides_vulgatus_57955_ID4445475	CD	-0.000835486	0.000234007	0.000356517
Bacteroides_vulgatus_57955_ID4445497	CD	-0.000818363	0.00027855	0.00330405
Bacteroides_vulgatus_57955_ID4446688	CD	-0.00089406	0.00021323	2.75357e-05
Bacteroides_vulgatus_57955_ID4448074	CD	-0.000238374	7.88417e-05	0.00249907
Bacteroides_vulgatus_57955_ID4448077	CD	-0.000221556	4.69703e-05	2.39418e-06
Bacteroides_vulgatus_57955_ID4448128	CD	-0.000325859	0.000119452	0.00637308
Bacteroides_vulgatus_57955_ID4448560	CD	-0.000471982	0.000111615	2.35075e-05
Bacteroides_vulgatus_57955_ID4450307	CD	-0.000866034	0.000138722	4.29429e-10
Bacteroides_vulgatus_57955_ID4451434	CD	-0.00110751	0.000221367	5.64317e-07
Bacteroides_vulgatus_57955_ID4452305	CD	-0.000835781	0.000262303	0.00144093
Bacteroides_vulgatus_57955_ID4454282	CD	-0.000752262	0.00023007	0.00107657
Bacteroides_vulgatus_57955_ID4455359	CD	-0.00092277	0.000224533	3.96133e-05
Bacteroides_vulgatus_57955_ID4458846	CD	-0.000908379	0.000171902	1.26201e-07
Bacteroides_vulgatus_57955_ID4459506	CD	-0.000393861	0.000145412	0.00675712
Bacteroides_vulgatus_57955_ID4459779	CD	-0.000374944	0.000120515	0.00186334
Bacteroides_vulgatus_57955_ID4460786	CD	-0.000518073	0.000136654	0.000149972
Bacteroides_vulgatus_57955_ID4461697	CD	-0.000494087	0.000115132	1.77469e-05
Bacteroides_vulgatus_57955_ID4461701	CD	-0.000480303	0.000114362	2.67081e-05
Bacteroides_vulgatus_57955_ID4462340	CD	-0.000519381	0.00015566	0.000847971
Bacteroides_vulgatus_57955_ID4462619	CD	-0.000918395	0.000193245	2.00932e-06
Bacteroides_vulgatus_57955_ID4463891	CD	-0.000709135	0.000141542	5.44086e-07
Bacteroides_vulgatus_57955_ID4464128	CD	-0.000708749	0.00014527	1.06722e-06
Bacteroides_vulgatus_57955_ID4464243	CD	-0.000217387	5.36381e-05	5.05973e-05
Bacteroides_vulgatus_57955_ID4464316	CD	-0.000531803	0.000172097	0.00200068
Bacteroides_vulgatus_57955_ID4466176	CD	-0.000768865	0.000176394	1.30775e-05
Bacteroides_vulgatus_57955_ID4468772	CD	-0.000606934	0.00017566	0.000549959
Bacteroides_vulgatus_57955_ID4471169	CD	-0.000701112	0.000138449	4.10469e-07
Bacteroides_vulgatus_57955_ID4472162	CD	-0.000159313	5.45773e-05	0.00351125
Bacteroides_vulgatus_57955_ID4472551	CD	-0.000369992	0.000136313	0.00664208
Bacteroides_vulgatus_57955_ID4472614	CD	-0.000326568	0.000109806	0.00293908
Bacteroides_vulgatus_57955_ID4472620	CD	-0.000241908	4.56422e-05	1.15748e-07
Bacteroides_vulgatus_57955_ID4473746	CD	-0.000225218	5.40621e-05	3.10123e-05
Bacteroides_vulgatus_57955_ID4476186	CD	-0.000489647	0.000149722	0.00107404
Bacteroides_vulgatus_57955_ID4478458	CD	-0.000426997	0.000115219	0.000210603
Bacteroides_vulgatus_57955_ID4478764	CD	-0.000335361	8.24366e-05	4.73977e-05
Bacteroides_vulgatus_57955_ID4478984	CD	-0.000328989	6.02361e-05	4.71689e-08
Bacteroides_vulgatus_57955_ID4479092	CD	-0.000433852	0.000132128	0.00102499
Bacteroides_vulgatus_57955_ID4479425	CD	-0.000230284	6.39004e-05	0.000313606
Bacteroides_vulgatus_57955_ID4479563	CD	-0.00103833	0.000159232	6.99027e-11
Bacteroides_vulgatus_57955_ID4479827	CD	-0.000229592	8.32526e-05	0.00581956
Bacteroides_vulgatus_57955_ID4480787	CD	-0.000721217	0.000144461	5.96097e-07
Bacteroides_vulgatus_57955_ID4480868	CD	-0.000893328	0.000219905	4.85863e-05
Bacteroides_vulgatus_57955_ID4481243	CD	-0.000251335	4.96749e-05	4.20152e-07
Bacteroides_vulgatus_57955_ID4481258	CD	-0.000262494	9.18174e-05	0.00425152
Bacteroides_vulgatus_57955_ID4481261	CD	-0.000463224	0.000123157	0.000169066
Bacteroides_vulgatus_57955_ID4482553	CD	-0.000335119	7.6597e-05	1.2138e-05
Bacteroides_vulgatus_57955_ID4482597	CD	-0.000907234	0.000315855	0.00407478
Bacteroides_vulgatus_57955_ID4482610	CD	-0.000347086	6.00229e-05	7.35682e-09
Bacteroides_vulgatus_57955_ID4482637	CD	-0.000355712	5.5126e-05	1.09865e-10
Bacteroides_vulgatus_57955_ID4482652	CD	-0.000341957	6.45967e-05	1.19846e-07
Bacteroides_vulgatus_57955_ID4482682	CD	-0.000294085	9.56846e-05	0.00211573
Bacteroides_vulgatus_57955_ID4482953	CD	-0.00105882	0.000290761	0.000270991
Bacteroides_vulgatus_57955_ID4483605	CD	-0.000696714	0.000140413	6.98104e-07
Bacteroides_vulgatus_57955_ID4483606	CD	-0.000696237	0.000139684	6.21642e-07
Bacteroides_vulgatus_57955_ID4484309	CD	-0.000394147	0.000100226	8.40379e-05
Bacteroides_vulgatus_57955_ID4484766	CD	-0.000427135	0.000102729	3.21235e-05
Bacteroides_vulgatus_57955_ID4485928	CD	-0.000432162	0.000126092	0.000609468
Bacteroides_vulgatus_57955_ID4486924	CD	-0.000508104	0.00014952	0.000678227
Bacteroides_vulgatus_57955_ID4486995	CD	-0.000550685	0.00015305	0.000320582
Bacteroides_vulgatus_57955_ID4487146	CD	-0.000696859	0.000186632	0.000188561
Bacteroides_vulgatus_57955_ID4487170	CD	-0.000393712	0.000136751	0.00398881
Bacteroides_vulgatus_57955_ID4488096	CD	-0.000994478	0.000316744	0.00169127
Bacteroides_vulgatus_57955_ID4488204	CD	-0.000227795	6.51228e-05	0.00046888
Bacteroides_vulgatus_57955_ID4488213	CD	-0.000225371	4.69782e-05	1.60775e-06
Bacteroides_vulgatus_57955_ID4488216	CD	-0.000224341	4.69522e-05	1.76982e-06
Bacteroides_vulgatus_57955_ID4488518	CD	-0.00024678	9.03058e-05	0.00628148
Bacteroides_vulgatus_57955_ID4488577	CD	-0.000245604	6.11798e-05	5.95824e-05
Bacteroides_vulgatus_57955_ID4488799	CD	-0.000186557	5.75119e-05	0.00117948
Bacteroides_vulgatus_57955_ID4489097	CD	-0.000424283	0.000120143	0.000413251
Bacteroides_vulgatus_57955_ID4489247	CD	-0.000260801	8.76558e-05	0.00292719
Bacteroides_vulgatus_57955_ID4489548	CD	-0.000249794	4.69008e-05	1.00397e-07
Bacteroides_vulgatus_57955_ID4489560	CD	-0.000237585	4.7073e-05	4.48441e-07
Bacteroides_vulgatus_57955_ID4489596	CD	-0.000224544	4.68961e-05	1.68363e-06
Bacteroides_vulgatus_57955_ID4489603	CD	-0.000221913	5.41166e-05	4.11993e-05
Bacteroides_vulgatus_57955_ID4489773	CD	-0.000228607	5.50757e-05	3.31354e-05
Bacteroides_vulgatus_57955_ID4489822	CD	-0.000202803	6.01943e-05	0.000754033
Bacteroides_vulgatus_57955_ID4490797	CD	-0.000261345	5.79926e-05	6.59008e-06
Bacteroides_vulgatus_57955_ID4491634	CD	-0.000768046	0.000282298	0.00651446
Bacteroides_vulgatus_57955_ID4491811	CD	-0.00075523	0.000152308	7.10139e-07
Bacteroides_vulgatus_57955_ID4492415	CD	-0.001058	0.000268209	7.98997e-05
Bacteroides_vulgatus_57955_ID4493141	CD	-0.000191642	6.8084e-05	0.00488098
Bacteroides_vulgatus_57955_ID4493303	CD	-0.000677263	0.000188201	0.000319916
Bacteroides_vulgatus_57955_ID4493304	CD	-0.000656717	0.000166978	8.39085e-05
Bacteroides_vulgatus_57955_ID4493759	CD	-0.00028203	6.80105e-05	3.37066e-05
Bacteroides_vulgatus_57955_ID4493762	CD	-0.000262493	4.81842e-05	5.10219e-08
Bacteroides_vulgatus_57955_ID4493783	CD	-0.000305085	0.000104542	0.00351929
Bacteroides_vulgatus_57955_ID4494683	CD	-0.000952449	0.000175789	6.02243e-08
Bacteroides_vulgatus_57955_ID4495787	CD	-0.00111994	0.000309508	0.000296373
Bacteroides_vulgatus_57955_ID4495811	CD	-0.00111366	0.000262992	2.2896e-05
Bacteroides_vulgatus_57955_ID4495850	CD	-0.00109638	0.0003724	0.00323895
Bacteroides_vulgatus_57955_ID4496591	CD	-0.000676317	0.000120861	2.19589e-08
Bacteroides_vulgatus_57955_ID4496951	CD	-0.000646481	0.000211986	0.00229117
Bacteroides_vulgatus_57955_ID4497449	CD	-0.00151226	0.00024977	1.40757e-09
Bacteroides_vulgatus_57955_ID4498289	CD	-0.000400662	9.52473e-05	2.59302e-05
Bacteroides_vulgatus_57955_ID4499468	CD	-0.000796254	0.000272353	0.00345994
Bacteroides_vulgatus_57955_ID4499478	CD	-0.000827529	0.00018736	1.00174e-05
Bacteroides_vulgatus_57955_ID4499705	CD	-0.000594544	0.000186342	0.00141978
Bacteroides_vulgatus_57955_ID4500584	CD	-0.00105612	0.000287155	0.000235178
Bacteroides_vulgatus_57955_ID4500802	CD	-0.000560446	0.000171076	0.00105284
Bacteroides_vulgatus_57955_ID4501654	CD	-0.000588078	0.000159673	0.000230495
Bacteroides_vulgatus_57955_ID4501680	CD	-0.000998032	0.000164636	1.34394e-09
Bacteroides_vulgatus_57955_ID4502039	CD	-0.000311134	0.000108541	0.0041502
Bacteroides_vulgatus_57955_ID4503527	CD	-0.000938914	0.000139042	1.45061e-11
Bacteroides_vulgatus_57955_ID4503634	CD	-0.000938455	0.00013887	1.40113e-11
Bacteroides_vulgatus_57955_ID4504803	CD	-0.000929263	0.000337568	0.00590848
Bacteroides_vulgatus_57955_ID4505339	CD	-0.000506544	0.000125652	5.54657e-05
Bacteroides_vulgatus_57955_ID4506949	CD	-0.00102504	0.000339798	0.00255618
Bacteroides_vulgatus_57955_ID4507210	CD	-0.000944744	0.000343662	0.00597682
Bacteroides_vulgatus_57955_ID4507913	CD	-0.000716798	0.000156508	4.65071e-06
Bacteroides_vulgatus_57955_ID4508272	CD	-0.00070901	0.000144972	1.005e-06
Bacteroides_vulgatus_57955_ID4509140	CD	-0.00101569	0.000162507	4.10028e-10
Bacteroides_vulgatus_57955_ID4509793	CD	-0.000594408	0.000140724	2.40099e-05
Bacteroides_vulgatus_57955_ID4509799	CD	-0.000549746	0.000200116	0.00601184
Bacteroides_vulgatus_57955_ID4511279	CD	-0.000915107	0.000163312	2.10177e-08
Bacteroides_vulgatus_57955_ID4511357	CD	-0.000790115	0.000267792	0.00317286
Bacteroides_vulgatus_57955_ID4511373	CD	-0.000689339	0.000178563	0.00011316
Bacteroides_vulgatus_57955_ID4511379	CD	-0.000831366	0.000193221	1.68752e-05
Bacteroides_vulgatus_57955_ID4511684	CD	-0.000272128	8.28895e-05	0.00102702
Bacteroides_vulgatus_57955_ID4511705	CD	-0.000243931	8.9799e-05	0.00659932
Bacteroides_vulgatus_57955_ID4512289	CD	-0.000643829	0.000186662	0.000562323
Bacteroides_vulgatus_57955_ID4512405	CD	-0.000535209	0.000140225	0.000135197
Bacteroides_vulgatus_57955_ID4513645	CD	-0.000641852	0.000151623	2.30393e-05
Bacteroides_vulgatus_57955_ID4514119	CD	-0.000588362	0.000154416	0.00013883
Bacteroides_vulgatus_57955_ID4515363	CD	-0.000726747	0.00024314	0.00279886
Bacteroides_vulgatus_57955_ID4516347	CD	-0.000479282	0.000175106	0.00619831
Bacteroides_vulgatus_57955_ID4517125	CD	-0.00022206	7.34117e-05	0.00248751
Bacteroides_vulgatus_57955_ID4517453	CD	-0.000515527	0.000142062	0.000284645
Bacteroides_vulgatus_57955_ID4517647	CD	-0.0010303	0.000360486	0.0042619
Bacteroides_vulgatus_57955_ID4518205	CD	-0.00107564	0.000193166	2.56972e-08
Bacteroides_vulgatus_57955_ID4518442	CD	-0.00103098	0.000224224	4.26556e-06
Bacteroides_vulgatus_57955_ID4519316	CD	-0.000626932	0.000156868	6.42698e-05
Bacteroides_vulgatus_57955_ID4522887	CD	-0.000634663	0.000202981	0.00176773
Bacteroides_vulgatus_57955_ID4524453	CD	-0.00066764	0.000230806	0.00382011
Bacteroides_vulgatus_57955_ID4530689	CD	-0.000639982	0.000124947	3.02256e-07
Bacteroides_vulgatus_57955_ID4549411	CD	-0.000537803	0.000149598	0.000324396
Bacteroides_vulgatus_57955_ID4549430	CD	-0.000848273	0.000124185	8.45003e-12
Bacteroides_vulgatus_57955_ID4549438	CD	-0.000973592	0.000171872	1.4734e-08
Bacteroides_vulgatus_57955_ID4555161	CD	-0.000706994	0.000118155	2.18242e-09
Bacteroides_vulgatus_57955_ID4555185	CD	-0.000626141	0.000108975	9.15143e-09
Bacteroides_vulgatus_57955_ID4555230	CD	-0.000610118	0.000115602	1.3078e-07
Bacteroides_vulgatus_57955_ID4555239	CD	-0.000545402	0.000181657	0.00267888
Bacteroides_vulgatus_57955_ID4573165	CD	-0.00109985	0.00034565	0.0014627
Bacteroides_vulgatus_57955_ID4655107	CD	-0.000401204	0.000124974	0.00132591
Bacteroides_vulgatus_57955_ID4655310	CD	-0.000371775	0.000126409	0.00327111
Bacteroides_vulgatus_57955_ID4656171	CD	-0.000526522	0.000101004	1.85937e-07
Bacteroides_vulgatus_57955_ID4656705	CD	-0.00107083	0.000361214	0.00303141
Bacteroides_vulgatus_57955_ID4657002	CD	-0.000529061	0.000100435	1.38153e-07
Bacteroides_vulgatus_57955_ID4658243	CD	-0.00106749	0.000315212	0.000707708
Bacteroides_vulgatus_57955_ID4658733	CD	-0.000881671	0.000206969	2.04501e-05
Bacteroides_vulgatus_57955_ID4659620	CD	-0.000936059	0.000189089	7.40791e-07
Bacteroides_vulgatus_57955_ID4660012	CD	-0.000494576	0.000163627	0.00250637
Bacteroides_vulgatus_57955_ID4660045	CD	-0.000702413	0.000106511	4.26003e-11
Bacteroides_vulgatus_57955_ID4660192	CD	-0.000521417	0.000163593	0.00143617
Bacteroides_vulgatus_57955_ID4660465	CD	-0.000382613	0.000117575	0.00113708
Bacteroides_vulgatus_57955_ID4660715	CD	-0.000487407	0.000163722	0.00291051
Bacteroides_vulgatus_57955_ID4662174	CD	-0.000775012	0.000189669	4.38628e-05
Bacteroides_vulgatus_57955_ID4662286	CD	-0.000820951	0.000186756	1.10341e-05
Bacteroides_vulgatus_57955_ID4662306	CD	-0.000871411	0.00018118	1.51201e-06
Bacteroides_vulgatus_57955_ID4663077	CD	-0.000791169	0.000158399	5.89007e-07
Bacteroides_vulgatus_57955_ID4663143	CD	-0.000822278	0.000180969	5.52628e-06
Bacteroides_vulgatus_57955_ID4663163	CD	-0.000813441	0.000230711	0.000422193
Bacteroides_vulgatus_57955_ID4663367	CD	-0.000751783	0.000152712	8.5282e-07
Bacteroides_vulgatus_57955_ID4663505	CD	-0.000748197	0.000152726	9.63588e-07
Bacteroides_vulgatus_57955_ID4663546	CD	-0.000682692	0.000152814	7.91493e-06
Bacteroides_vulgatus_57955_ID4663756	CD	-0.00120403	0.000319049	0.000160778
Bacteroides_vulgatus_57955_ID4663941	CD	-0.000731217	0.000154308	2.15098e-06
Bacteroides_vulgatus_57955_ID4664232	CD	-0.000691772	0.000151922	5.27688e-06
Bacteroides_vulgatus_57955_ID4664903	CD	-0.00126514	0.000354674	0.000361036
Bacteroides_vulgatus_57955_ID4665919	CD	-0.000232386	4.63546e-05	5.35214e-07
Bacteroides_vulgatus_57955_ID4666097	CD	-0.000721968	0.000153773	2.66561e-06
Bacteroides_vulgatus_57955_ID4666514	CD	-0.000895664	0.000315231	0.00449306
Bacteroides_vulgatus_57955_ID4666586	CD	-0.00089707	0.000298055	0.0026147
Bacteroides_vulgatus_57955_ID4667905	CD	-0.00104822	0.00017229	1.17211e-09
Bacteroides_vulgatus_57955_ID4668331	CD	-0.00119074	0.000322881	0.000226149
Bacteroides_vulgatus_57955_ID4668616	CD	-0.00102025	0.000336883	0.00245777
Bacteroides_vulgatus_57955_ID4670473	CD	-0.000618298	0.000216159	0.00423126
Bacteroides_vulgatus_57955_ID4670828	CD	-0.000541995	0.000129504	2.84943e-05
Bacteroides_vulgatus_57955_ID4671065	CD	-0.000476268	0.000140737	0.00071411
Bacteroides_vulgatus_57955_ID4671641	CD	-0.000439375	9.89758e-05	9.02859e-06
Bacteroides_vulgatus_57955_ID4672316	CD	-0.000925954	0.000177599	1.85071e-07
Bacteroides_vulgatus_57955_ID4674254	CD	-0.000958814	0.000289551	0.000928359
Bacteroides_vulgatus_57955_ID4674413	CD	-0.000920295	0.000228556	5.6599e-05
Bacteroides_vulgatus_57955_ID4674529	CD	-0.000489548	0.000140623	0.000499011
Bacteroides_vulgatus_57955_ID4674686	CD	-0.0010134	0.000333805	0.00239811
Bacteroides_vulgatus_57955_ID4674785	CD	-0.000512343	0.000135387	0.000154151
Bacteroides_vulgatus_57955_ID4675100	CD	-0.000506239	0.000130336	0.000102703
Bacteroides_vulgatus_57955_ID4675270	CD	-0.000892437	0.000248438	0.000327905
Bacteroides_vulgatus_57955_ID4675282	CD	-0.00103714	0.000210435	8.28377e-07
Bacteroides_vulgatus_57955_ID4675517	CD	-0.00102514	0.000370532	0.0056632
Bacteroides_vulgatus_57955_ID4675542	CD	-0.00100391	0.000368166	0.00639554
Bacteroides_vulgatus_57955_ID4675543	CD	-0.00100458	0.000361515	0.0054557
Bacteroides_vulgatus_57955_ID4675686	CD	-0.0010177	0.000330116	0.00205032
Bacteroides_vulgatus_57955_ID4675783	CD	-0.00101664	0.000353283	0.004006
Bacteroides_vulgatus_57955_ID4676626	CD	-0.000983594	0.000331586	0.00301373
Bacteroides_vulgatus_57955_ID4677690	CD	-0.000746314	0.000230553	0.0012077
Bacteroides_vulgatus_57955_ID4678699	CD	-0.0007518	0.000245568	0.00220252
Bacteroides_vulgatus_57955_ID4679564	CD	-0.000836309	0.000164861	3.91969e-07
Bacteroides_vulgatus_57955_ID4679566	CD	-0.000868385	0.000164435	1.28461e-07
Bacteroides_vulgatus_57955_ID4679881	CD	-0.000550432	0.000134954	4.52974e-05
Bacteroides_vulgatus_57955_ID4679926	CD	-0.000977863	0.000161676	1.46408e-09
Bacteroides_vulgatus_57955_ID4679929	CD	-0.000548976	0.00018818	0.00353081
Bacteroides_vulgatus_57955_ID4680625	CD	-0.000652832	0.000137805	2.16529e-06
Bacteroides_vulgatus_57955_ID4680898	CD	-0.000767708	0.000155093	7.4221e-07
Bacteroides_vulgatus_57955_ID4681822	CD	-0.000422361	0.000145263	0.00364259
Bacteroides_vulgatus_57955_ID4682248	CD	-0.000242026	6.34929e-05	0.000137929
Bacteroides_vulgatus_57955_ID4682647	CD	-0.000396607	0.000134406	0.00316937
Bacteroides_vulgatus_57955_ID4682893	CD	-0.0008252	0.000174848	2.36405e-06
Bacteroides_vulgatus_57955_ID4683925	CD	-0.00062735	0.000174031	0.000312362
Bacteroides_vulgatus_57955_ID4683966	CD	-0.000842247	0.000170927	8.32807e-07
Bacteroides_vulgatus_57955_ID4684041	CD	-0.000339794	7.78008e-05	1.25685e-05
Bacteroides_vulgatus_57955_ID4684416	CD	-0.000619416	0.000125728	8.36535e-07
Bacteroides_vulgatus_57955_ID4684556	CD	-0.00084756	0.000160176	1.21368e-07
Bacteroides_vulgatus_57955_ID4684584	CD	-0.000580668	0.00014091	3.77508e-05
Bacteroides_vulgatus_57955_ID4684651	CD	-0.000721532	0.000131715	4.30239e-08
Bacteroides_vulgatus_57955_ID4684690	CD	-0.00089391	0.000172513	2.19861e-07
Bacteroides_vulgatus_57955_ID4684792	CD	-0.000449552	0.000135463	0.000904593
Bacteroides_vulgatus_57955_ID4684794	CD	-0.0004621	0.000140892	0.00103878
Bacteroides_vulgatus_57955_ID4684835	CD	-0.000483439	0.000137335	0.000431301
Bacteroides_vulgatus_57955_ID4688858	CD	-0.000794998	0.00013757	7.52121e-09
Bacteroides_vulgatus_57955_ID4688887	CD	-0.000545102	0.000132618	3.95106e-05
Bacteroides_vulgatus_57955_ID4689446	CD	-0.00048358	0.000166997	0.0037826
Bacteroides_vulgatus_57955_ID4689731	CD	-0.000485089	0.000158408	0.00219662
Bacteroides_vulgatus_57955_ID4692152	CD	-0.000297838	0.000108721	0.00615399
Bacteroides_vulgatus_57955_ID4692163	CD	-0.000293002	0.000104133	0.00489709
Bacteroides_vulgatus_57955_ID4692899	CD	-0.000249252	6.24686e-05	6.60654e-05
Bacteroides_vulgatus_57955_ID4692989	CD	-0.000324464	5.74102e-05	1.58886e-08
Bacteroides_vulgatus_57955_ID4693059	CD	-0.00100562	0.000307734	0.00108382
Bacteroides_vulgatus_57955_ID4693594	CD	-0.000259393	4.88486e-05	1.09534e-07
Bacteroides_vulgatus_57955_ID4693659	CD	-0.000251678	4.82527e-05	1.82989e-07
Bacteroides_vulgatus_57955_ID4693713	CD	-0.000251817	4.85487e-05	2.13836e-07
Bacteroides_vulgatus_57955_ID4693934	CD	-0.000259691	4.84568e-05	8.35761e-08
Bacteroides_vulgatus_57955_ID4694037	CD	-0.000240393	4.86576e-05	7.79219e-07
Bacteroides_vulgatus_57955_ID4694091	CD	-0.00106778	0.000230248	3.52579e-06
Bacteroides_vulgatus_57955_ID4694116	CD	-0.000228881	6.27165e-05	0.000262796
Bacteroides_vulgatus_57955_ID4694592	CD	-0.0010356	0.000187388	3.26702e-08
Bacteroides_vulgatus_57955_ID4694754	CD	-0.000187912	6.63429e-05	0.00461949
Bacteroides_vulgatus_57955_ID4695655	CD	-0.000483097	0.000152768	0.0015653
Bacteroides_vulgatus_57955_ID4697105	CD	-0.0010355	0.000177248	5.15449e-09
Bacteroides_vulgatus_57955_ID4698632	CD	-0.000683626	0.000111169	7.77742e-10
Bacteroides_vulgatus_57955_ID4698965	CD	-0.000997314	0.000312685	0.00142511
Bacteroides_vulgatus_57955_ID4699165	CD	-0.000905285	0.000285625	0.00152708
Bacteroides_vulgatus_57955_ID4700120	CD	-0.00081203	0.000216804	0.000180062
Bacteroides_vulgatus_57955_ID4700372	CD	-0.00080371	0.000192007	2.84114e-05
Bacteroides_vulgatus_57955_ID4700420	CD	-0.000874769	0.000212177	3.74267e-05
Bacteroides_vulgatus_57955_ID4700891	CD	-0.000509823	0.000114796	8.94931e-06
Bacteroides_vulgatus_57955_ID4701485	CD	-0.000564757	0.000205742	0.00605145
Bacteroides_vulgatus_57955_ID4705560	CD	-0.00024021	8.54371e-05	0.00493054
Bacteroides_vulgatus_57955_ID4706454	CD	-0.000358517	9.91445e-05	0.000299065
Bacteroides_vulgatus_57955_ID4706778	CD	-0.000646271	0.000212441	0.00234925
Bacteroides_vulgatus_57955_ID4709001	CD	-0.000267706	9.55245e-05	0.00507107
Bacteroides_vulgatus_57955_ID4711083	CD	-0.000501063	0.000180939	0.00561864
Bacteroides_vulgatus_57955_ID4711324	CD	-0.000344931	0.00010714	0.00128444
Bacteroides_vulgatus_57955_ID4711327	CD	-0.000609048	0.000115777	1.43647e-07
Bacteroides_vulgatus_57955_ID4712399	CD	-0.000275095	6.19845e-05	9.07467e-06
Bacteroides_vulgatus_57955_ID4712504	CD	-0.000689744	0.000127979	7.06549e-08
Bacteroides_vulgatus_57955_ID4712522	CD	-0.000254029	8.21455e-05	0.00198526
Bacteroides_vulgatus_57955_ID4712723	CD	-0.000776484	0.000178893	1.42166e-05
Bacteroides_vulgatus_57955_ID4712924	CD	-0.000262596	4.83689e-05	5.66632e-08
Bacteroides_vulgatus_57955_ID4712932	CD	-0.000249865	4.95589e-05	4.61207e-07
Bacteroides_vulgatus_57955_ID4712935	CD	-0.000247906	4.74293e-05	1.7241e-07
Bacteroides_vulgatus_57955_ID4713377	CD	-0.00075455	0.000113478	2.94532e-11
Bacteroides_vulgatus_57955_ID4714043	CD	-0.000610235	0.000185893	0.00102807
Bacteroides_vulgatus_57955_ID4715012	CD	-0.000832761	0.000115823	6.48319e-13
Bacteroides_vulgatus_57955_ID4715024	CD	-0.000904904	0.000124724	4.00896e-13
Bacteroides_vulgatus_57955_ID4715147	CD	-0.000314759	0.000110433	0.00436867
Bacteroides_vulgatus_57955_ID4715483	CD	-0.00114818	0.000140334	2.79667e-16
Bacteroides_vulgatus_57955_ID4715861	CD	-0.00116269	0.000143193	4.67069e-16
Bacteroides_vulgatus_57955_ID4716191	CD	-0.000731013	0.000117819	5.48508e-10
Bacteroides_vulgatus_57955_ID4716342	CD	-0.000563094	0.000148948	0.000156534
Bacteroides_vulgatus_57955_ID4716791	CD	-0.00091453	0.000151605	1.61624e-09
Bacteroides_vulgatus_57955_ID4717005	CD	-0.000975455	0.000144651	1.54618e-11
Bacteroides_vulgatus_57955_ID4717008	CD	-0.00100218	0.000145813	6.28587e-12
Bacteroides_vulgatus_57955_ID4718294	CD	-0.000448441	0.000163061	0.00595713
Bacteroides_vulgatus_57955_ID4720369	CD	-0.000991983	0.000183636	6.59372e-08
Bacteroides_vulgatus_57955_ID4721982	CD	-0.000588943	0.000150908	9.51384e-05
Bacteroides_vulgatus_57955_ID4722348	CD	-0.000278296	0.000101933	0.00632959
Bacteroides_vulgatus_57955_ID4722511	CD	-0.000319166	0.000113919	0.0050836
Bacteroides_vulgatus_57955_ID4722516	CD	-0.000291796	7.22904e-05	5.42687e-05
Bacteroides_vulgatus_57955_ID4723512	CD	-0.000469392	0.000150106	0.00176554
Bacteroides_vulgatus_57955_ID4724196	CD	-0.00065371	0.000180727	0.000297906
Bacteroides_vulgatus_57955_ID4725018	CD	-0.000889415	0.000249111	0.000356485
Bacteroides_vulgatus_57955_ID4725063	CD	-0.000748077	0.000197295	0.000149635
Bacteroides_vulgatus_57955_ID4726528	CD	-0.000806099	0.000287118	0.00499194
Bacteroides_vulgatus_57955_ID4727083	CD	-0.000852798	0.000283364	0.00261633
Bacteroides_vulgatus_57955_ID4727814	CD	-0.000538522	0.000165532	0.00114083
Bacteroides_vulgatus_57955_ID4728111	CD	-0.00081338	0.000130895	5.16488e-10
Bacteroides_vulgatus_57955_ID4728129	CD	-0.000703065	0.000209908	0.000809891
Bacteroides_vulgatus_57955_ID4729034	CD	-0.000436137	0.000127507	0.000625102
Bacteroides_vulgatus_57955_ID4729226	CD	-0.000786346	0.000136924	9.30591e-09
Bacteroides_vulgatus_57955_ID4730113	CD	-0.000562621	7.59532e-05	1.28731e-13
Bacteroides_vulgatus_57955_ID4730961	CD	-0.000662807	0.000119088	2.61114e-08
Bacteroides_vulgatus_57955_ID4733236	CD	-0.000343235	8.88464e-05	0.000111894
Bacteroides_vulgatus_57955_ID4733956	CD	-0.000293975	0.000103051	0.00433478
Bacteroides_vulgatus_57955_ID4735649	CD	-0.000872009	0.000139466	4.04024e-10
Bacteroides_vulgatus_57955_ID4736018	CD	-0.000626775	0.000144564	1.45358e-05
Bacteroides_vulgatus_57955_ID4736087	CD	-0.000986956	0.000218903	6.52415e-06
Bacteroides_vulgatus_57955_ID4736315	CD	-0.00113029	0.000181315	4.551e-10
Bacteroides_vulgatus_57955_ID4736316	CD	-0.00076288	0.000158037	1.38439e-06
Bacteroides_vulgatus_57955_ID4736694	CD	-0.000481361	0.000158091	0.00232804
Bacteroides_vulgatus_57955_ID4737794	CD	-0.000690979	0.000132629	1.88972e-07
Bacteroides_vulgatus_57955_ID4737955	CD	-0.00083433	0.000281274	0.00301456
Bacteroides_vulgatus_57955_ID4745310	CD	-0.000524754	0.000170466	0.00208146
Bacteroides_vulgatus_57955_ID4746729	CD	-0.000714206	0.000179555	6.96025e-05
Bacteroides_vulgatus_57955_ID4746944	CD	-0.000246268	4.95666e-05	6.74957e-07
Bacteroides_vulgatus_57955_ID4747673	CD	-0.00048507	0.000144803	0.000808546
Bacteroides_vulgatus_57955_ID4748495	CD	-0.000493935	0.000177777	0.00546275
Bacteroides_vulgatus_57955_ID4749384	CD	-0.000663422	0.000169726	9.27635e-05
Bacteroides_vulgatus_57955_ID4749404	CD	-0.000595824	0.000141638	2.59172e-05
Bacteroides_vulgatus_57955_ID4749937	CD	-0.000796102	0.000218084	0.0002618
Bacteroides_vulgatus_57955_ID4749991	CD	-0.000694209	0.000159456	1.33919e-05
Bacteroides_vulgatus_57955_ID4750015	CD	-0.000785107	0.000172838	5.56028e-06
Bacteroides_vulgatus_57955_ID4750342	CD	-0.000736727	0.000168387	1.21313e-05
Bacteroides_vulgatus_57955_ID4750371	CD	-0.000709627	0.000192418	0.000226078
Bacteroides_vulgatus_57955_ID4750553	CD	-0.000725409	0.000152522	1.97368e-06
Bacteroides_vulgatus_57955_ID4750676	CD	-0.000693595	0.000195689	0.000393553
Bacteroides_vulgatus_57955_ID4750814	CD	-0.000672182	0.000143968	3.02717e-06
Bacteroides_vulgatus_57955_ID4751857	CD	-0.000262229	7.6444e-05	0.000602833
Bacteroides_vulgatus_57955_ID4751860	CD	-0.000268682	8.15289e-05	0.000982301
Bacteroides_vulgatus_57955_ID4753299	CD	-0.000327003	0.000104537	0.00175936
Bacteroides_vulgatus_57955_ID4753688	CD	-0.000262917	9.41989e-05	0.00525323
Bacteroides_vulgatus_57955_ID4754018	CD	-0.000261718	5.90564e-05	9.35097e-06
Bacteroides_vulgatus_57955_ID4754201	CD	-0.00028171	8.70723e-05	0.00121489
Bacteroides_vulgatus_57955_ID4754495	CD	-0.000274943	6.63919e-05	3.4546e-05
Bacteroides_vulgatus_57955_ID4754501	CD	-0.000252096	4.8425e-05	1.93049e-07
Bacteroides_vulgatus_57955_ID4754527	CD	-0.000276021	6.42541e-05	1.74087e-05
Bacteroides_vulgatus_57955_ID4754629	CD	-0.000276058	8.86899e-05	0.00185435
Bacteroides_vulgatus_57955_ID4754679	CD	-0.000278434	7.27951e-05	0.000130821
Bacteroides_vulgatus_57955_ID4754725	CD	-0.000266539	6.66953e-05	6.43235e-05
Bacteroides_vulgatus_57955_ID4754729	CD	-0.000257819	4.87336e-05	1.22067e-07
Bacteroides_vulgatus_57955_ID4754737	CD	-0.000259053	4.95675e-05	1.72977e-07
Bacteroides_vulgatus_57955_ID4754773	CD	-0.000245052	4.94109e-05	7.06838e-07
Bacteroides_vulgatus_57955_ID4754986	CD	-0.000962425	0.000340814	0.00474435
Bacteroides_vulgatus_57955_ID4755049	CD	-0.000266218	6.49922e-05	4.20073e-05
Bacteroides_vulgatus_57955_ID4755052	CD	-0.000283182	9.1801e-05	0.00203734
Bacteroides_vulgatus_57955_ID4755172	CD	-0.000251364	6.54451e-05	0.000122615
Bacteroides_vulgatus_57955_ID4755345	CD	-0.000266754	7.0197e-05	0.000144652
Bacteroides_vulgatus_57955_ID4755363	CD	-0.000270226	8.46427e-05	0.00141022
Bacteroides_vulgatus_57955_ID4755417	CD	-0.00029411	6.15872e-05	1.79259e-06
Bacteroides_vulgatus_57955_ID4755729	CD	-0.000270374	7.34121e-05	0.000230542
Bacteroides_vulgatus_57955_ID4755753	CD	-0.000247986	4.95391e-05	5.56104e-07
Bacteroides_vulgatus_57955_ID4757455	CD	-0.000277792	9.80788e-05	0.00462096
Bacteroides_vulgatus_57955_ID4757620	CD	-0.000270406	4.88753e-05	3.15596e-08
Bacteroides_vulgatus_57955_ID4758400	CD	-0.000649022	0.00018249	0.000375863
Bacteroides_vulgatus_57955_ID4758728	CD	-0.000240766	7.30406e-05	0.00097957
Bacteroides_vulgatus_57955_ID4758729	CD	-0.00027307	7.77824e-05	0.00044695
Bacteroides_vulgatus_57955_ID4761288	CD	-0.00022543	5.18477e-05	1.37427e-05
Bacteroides_vulgatus_57955_ID4761331	CD	-0.000258176	8.54664e-05	0.00252112
Bacteroides_vulgatus_57955_ID4761417	CD	-0.000371382	0.000122275	0.00238726
Bacteroides_vulgatus_57955_ID4761747	CD	-0.000464556	0.00012749	0.000268572
Bacteroides_vulgatus_57955_ID4761798	CD	-0.00083044	0.000243993	0.000665194
Bacteroides_vulgatus_57955_ID4762082	CD	-0.000404863	0.000141706	0.00427585
Bacteroides_vulgatus_57955_ID4763664	CD	-0.000310928	7.65642e-05	4.88618e-05
Bacteroides_vulgatus_57955_ID4763688	CD	-0.000315374	0.0001127	0.0051365
Bacteroides_vulgatus_57955_ID4763852	CD	-0.000563197	0.000190662	0.00313786
Bacteroides_vulgatus_57955_ID4764082	CD	-0.000569087	0.00019656	0.0037887
Bacteroides_vulgatus_57955_ID4764958	CD	-0.00101841	0.000149318	9.07863e-12
Bacteroides_vulgatus_57955_ID4765027	CD	-0.000294308	0.000106306	0.00563171
Bacteroides_vulgatus_57955_ID4765029	CD	-0.000322503	0.000115359	0.00517962
Bacteroides_vulgatus_57955_ID4765111	CD	-0.000311002	0.00011477	0.00673277
Bacteroides_vulgatus_57955_ID4765123	CD	-0.000243432	5.03091e-05	1.30674e-06
Bacteroides_vulgatus_57955_ID4765126	CD	-0.000262631	6.81322e-05	0.00011586
Bacteroides_vulgatus_57955_ID4765129	CD	-0.000505038	9.48343e-05	1.00692e-07
Bacteroides_vulgatus_57955_ID4765138	CD	-0.000270463	7.49755e-05	0.000309334
Bacteroides_vulgatus_57955_ID4765183	CD	-0.000257599	5.69216e-05	6.0252e-06
Bacteroides_vulgatus_57955_ID4765186	CD	-0.000242287	4.8425e-05	5.6343e-07
Bacteroides_vulgatus_57955_ID4765187	CD	-0.000246062	4.84327e-05	3.76468e-07
Bacteroides_vulgatus_57955_ID4765222	CD	-0.000307291	0.000112082	0.00611285
Bacteroides_vulgatus_57955_ID4765252	CD	-0.000257699	4.85692e-05	1.12179e-07
Bacteroides_vulgatus_57955_ID4765429	CD	-0.000580372	0.000203536	0.00435204
Bacteroides_vulgatus_57955_ID4765432	CD	-0.000591475	0.00021334	0.00556359
Bacteroides_vulgatus_57955_ID4765471	CD	-0.000462086	0.000125077	0.000220387
Bacteroides_vulgatus_57955_ID4765573	CD	-0.000323665	0.000107476	0.00259952
Bacteroides_vulgatus_57955_ID4765688	CD	-0.000331082	0.000115502	0.00415089
Bacteroides_vulgatus_57955_ID4765946	CD	-0.000937159	0.00014376	7.08171e-11
Bacteroides_vulgatus_57955_ID4766075	CD	-0.000962864	0.000307142	0.00171901
Bacteroides_vulgatus_57955_ID4766788	CD	-0.000271369	4.92748e-05	3.6449e-08
Bacteroides_vulgatus_57955_ID4767160	CD	-0.000608545	0.00016285	0.00018634
Bacteroides_vulgatus_57955_ID4767337	CD	-0.000469544	0.000162723	0.00390736
Bacteroides_vulgatus_57955_ID4767513	CD	-0.000255677	5.02119e-05	3.54357e-07
Bacteroides_vulgatus_57955_ID4767568	CD	-0.000377377	0.000135418	0.00532373
Bacteroides_vulgatus_57955_ID4767688	CD	-0.000210281	4.92669e-05	1.9706e-05
Bacteroides_vulgatus_57955_ID4767793	CD	-0.000277659	9.93767e-05	0.00520601
Bacteroides_vulgatus_57955_ID4767808	CD	-0.000290141	0.000106037	0.00621491
Bacteroides_vulgatus_57955_ID4768025	CD	-0.000282827	9.48016e-05	0.00285105
Bacteroides_vulgatus_57955_ID4768163	CD	-0.000492644	0.000146668	0.000782537
Bacteroides_vulgatus_57955_ID4768313	CD	-0.000428901	0.000111688	0.000122941
Bacteroides_vulgatus_57955_ID4768530	CD	-0.00114194	0.000244521	3.01054e-06
Bacteroides_vulgatus_57955_ID4768656	CD	-0.000293345	0.000101922	0.00400038
Bacteroides_vulgatus_57955_ID4771062	CD	-0.000700966	0.000245421	0.00428768
Bacteroides_vulgatus_57955_ID4771971	CD	-0.000562563	0.000181224	0.00190773
Bacteroides_vulgatus_57955_ID4772528	CD	-0.0009715	0.00024607	7.87844e-05
Bacteroides_vulgatus_57955_ID4773756	CD	-0.000609902	0.00016664	0.000252216
Bacteroides_vulgatus_57955_ID4774202	CD	-0.0008013	0.000220874	0.000285771
Bacteroides_vulgatus_57955_ID4775511	CD	-0.000808735	0.00015724	2.69933e-07
Bacteroides_vulgatus_57955_ID4775962	CD	-0.00105288	0.000173986	1.43493e-09
Bacteroides_vulgatus_57955_ID4776848	CD	-0.00119085	0.000268514	9.20913e-06
Bacteroides_vulgatus_57955_ID4780040	CD	-0.000681873	0.000150899	6.22099e-06
Bacteroides_vulgatus_57955_ID4780164	CD	-0.000674494	0.000188989	0.000358399
Bacteroides_vulgatus_57955_ID4780709	CD	-0.000493828	0.000135478	0.000267319
Bacteroides_vulgatus_57955_ID4780789	CD	-0.00088172	0.000243192	0.000288269
Bacteroides_vulgatus_57955_ID4781083	CD	-0.000710287	0.000225664	0.00164645
Bacteroides_vulgatus_57955_ID4781257	CD	-0.000550801	0.000154776	0.000372684
Bacteroides_vulgatus_57955_ID4781360	CD	-0.000714258	0.000165002	1.49934e-05
Bacteroides_vulgatus_57955_ID4781917	CD	-0.000528981	0.000167939	0.00163361
Bacteroides_vulgatus_57955_ID4782662	CD	-0.000591193	0.00020246	0.00349977
Bacteroides_vulgatus_57955_ID4782862	CD	-0.000239834	5.69991e-05	2.58012e-05
Bacteroides_vulgatus_57955_ID4783093	CD	-0.000240321	4.81303e-05	5.94057e-07
Bacteroides_vulgatus_57955_ID4783629	CD	-0.000587277	9.56824e-05	8.36843e-10
Bacteroides_vulgatus_57955_ID4784604	CD	-0.000909729	0.000152115	2.22415e-09
Bacteroides_vulgatus_57955_ID4784632	CD	-0.000632813	0.000125579	4.67542e-07
Bacteroides_vulgatus_57955_ID4784755	CD	-0.000253653	4.90096e-05	2.27207e-07
Bacteroides_vulgatus_57955_ID4789069	CD	-0.000254172	9.37892e-05	0.00672759
Bacteroides_vulgatus_57955_ID4789072	CD	-0.00025248	9.02153e-05	0.00513192
Bacteroides_vulgatus_57955_ID4789077	CD	-0.000244933	7.57621e-05	0.00122532
Bacteroides_vulgatus_57955_ID4789093	CD	-0.000245473	6.72613e-05	0.000262709
Bacteroides_vulgatus_57955_ID4789737	CD	-0.000646789	0.000154169	2.72468e-05
Bacteroides_vulgatus_57955_ID4789776	CD	-0.000736855	0.000118152	4.47456e-10
Bacteroides_vulgatus_57955_ID4789806	CD	-0.00100961	0.000122874	2.09357e-16
Bacteroides_vulgatus_57955_ID4789848	CD	-0.000722357	0.000147893	1.03781e-06
Bacteroides_vulgatus_57955_ID4791411	CD	-0.000321736	8.49132e-05	0.000151257
Bacteroides_vulgatus_57955_ID4793946	CD	-0.000209361	4.74191e-05	1.00958e-05
Bacteroides_vulgatus_57955_ID4793952	CD	-0.000185685	4.59206e-05	5.26353e-05
Bacteroides_vulgatus_57955_ID4794552	CD	-0.000821291	0.000161802	3.85639e-07
Bacteroides_vulgatus_57955_ID4794615	CD	-0.000940672	0.000213241	1.02751e-05
Bacteroides_vulgatus_57955_ID4795160	CD	-0.000240047	4.73595e-05	4.00708e-07
Bacteroides_vulgatus_57955_ID4795803	CD	-0.000383616	0.000134998	0.00448813
Bacteroides_vulgatus_57955_ID4795953	CD	-0.00109181	0.000237655	4.34665e-06
Bacteroides_vulgatus_57955_ID4796192	CD	-0.000427027	0.000156503	0.00636125
Bacteroides_vulgatus_57955_ID4796674	CD	-0.000157722	3.92776e-05	5.93024e-05
Bacteroides_vulgatus_57955_ID4796720	CD	-0.000188907	6.72379e-05	0.00496125
Bacteroides_vulgatus_57955_ID4797084	CD	-0.00108076	0.000268926	5.84957e-05
Bacteroides_vulgatus_57955_ID4797351	CD	-0.000410877	0.000144749	0.00453206
Bacteroides_vulgatus_57955_ID4797396	CD	-0.00047906	0.000174545	0.00605821
Bacteroides_vulgatus_57955_ID4797411	CD	-0.000466843	0.000171981	0.00663765
Bacteroides_vulgatus_57955_ID4797450	CD	-0.000395319	0.000143103	0.00573654
Bacteroides_vulgatus_57955_ID4797948	CD	-0.000268906	9.12128e-05	0.00319713
Bacteroides_vulgatus_57955_ID4798219	CD	-0.000899739	0.000323187	0.00537
Bacteroides_vulgatus_57955_ID4798383	CD	-0.000458422	0.000150784	0.00236379
Bacteroides_vulgatus_57955_ID4798625	CD	-0.000725348	0.000250698	0.00381203
Bacteroides_vulgatus_57955_ID4799463	CD	-0.000868787	0.000103652	5.21215e-17
Bacteroides_vulgatus_57955_ID4799737	CD	-0.000478433	0.000152719	0.00173168
Bacteroides_vulgatus_57955_ID4799803	CD	-0.00043023	0.000157869	0.00642558
Bacteroides_vulgatus_57955_ID4800955	CD	-0.000575448	0.000161545	0.000367824
Bacteroides_vulgatus_57955_ID4801182	CD	-0.000580556	0.000129934	7.89261e-06
Bacteroides_vulgatus_57955_ID4801685	CD	-0.000651077	0.000189987	0.000610407
Bacteroides_vulgatus_57955_ID4801721	CD	-0.00020833	5.87034e-05	0.000386903
Bacteroides_vulgatus_57955_ID4801796	CD	-0.000490652	0.000131495	0.000190474
Bacteroides_vulgatus_57955_ID4801940	CD	-0.000249496	4.89314e-05	3.41647e-07
Bacteroides_vulgatus_57955_ID4802014	CD	-0.00031285	9.22842e-05	0.000698746
Bacteroides_vulgatus_57955_ID4802079	CD	-0.000202768	7.45011e-05	0.00649505
Bacteroides_vulgatus_57955_ID4802086	CD	-0.000198191	6.1633e-05	0.00130144
Bacteroides_vulgatus_57955_ID4803478	CD	-0.000245936	4.73044e-05	2.00337e-07
Bacteroides_vulgatus_57955_ID4803922	CD	-0.000801579	0.00020802	0.000116504
Bacteroides_vulgatus_57955_ID4804052	CD	-0.000867997	0.000320879	0.00682919
Bacteroides_vulgatus_57955_ID4806391	CD	-0.000760793	0.000186481	4.50846e-05
Bacteroides_vulgatus_57955_ID4806583	CD	-0.0008451	0.000179465	2.4895e-06
Bacteroides_vulgatus_57955_ID4806682	CD	-0.00027718	9.74437e-05	0.00444789
Bacteroides_vulgatus_57955_ID4806919	CD	-0.000201495	5.62392e-05	0.000339904
Bacteroides_vulgatus_57955_ID4806934	CD	-0.000879244	0.000274045	0.00133478
Bacteroides_vulgatus_57955_ID4807122	CD	-0.000227376	5.93674e-05	0.000128153
Bacteroides_vulgatus_57955_ID4807123	CD	-0.000236844	7.33314e-05	0.00123888
Bacteroides_vulgatus_57955_ID4807159	CD	-0.000241643	5.41847e-05	8.21108e-06
Bacteroides_vulgatus_57955_ID4807168	CD	-0.000242293	6.65347e-05	0.000270944
Bacteroides_vulgatus_57955_ID4807309	CD	-0.000915748	0.000269395	0.000675657
Bacteroides_vulgatus_57955_ID4807972	CD	-0.000455531	0.000123255	0.000219158
Bacteroides_vulgatus_57955_ID4808971	CD	-0.000324667	0.000116018	0.00513552
Bacteroides_vulgatus_57955_ID4809061	CD	-0.000959522	0.000176446	5.38659e-08
Bacteroides_vulgatus_57955_ID4809259	CD	-0.00115573	0.000164388	2.05754e-12
Bacteroides_vulgatus_57955_ID4809337	CD	-0.00069279	0.000177219	9.25925e-05
Bacteroides_vulgatus_57955_ID4810189	CD	-0.00131436	0.000178104	1.58609e-13
Bacteroides_vulgatus_57955_ID4810267	CD	-0.000870286	0.000229247	0.000146878
Bacteroides_vulgatus_57955_ID4810336	CD	-0.000556332	0.000193248	0.00399139
Bacteroides_vulgatus_57955_ID4810402	CD	-0.000878791	0.000265752	0.000943668
Bacteroides_vulgatus_57955_ID4810622	CD	-0.000297435	9.45537e-05	0.00165703
Bacteroides_vulgatus_57955_ID4810726	CD	-0.000700157	0.000130975	9.00447e-08
Bacteroides_vulgatus_57955_ID4810891	CD	-0.000319151	0.000101231	0.00161762
Bacteroides_vulgatus_57955_ID4810978	CD	-0.000948018	0.000160899	3.81541e-09
Bacteroides_vulgatus_57955_ID4812383	CD	-0.000565207	0.000193154	0.00343138
Bacteroides_vulgatus_57955_ID4812426	CD	-0.000502158	0.000180897	0.00550419
Bacteroides_vulgatus_57955_ID4812692	CD	-0.000664347	0.000138853	1.71376e-06
Bacteroides_vulgatus_57955_ID4812694	CD	-0.000551929	0.000146713	0.000168591
Bacteroides_vulgatus_57955_ID4813437	CD	-0.000709996	0.000181706	9.32974e-05
Bacteroides_vulgatus_57955_ID4813679	CD	-0.000396724	0.000134883	0.00326882
Bacteroides_vulgatus_57955_ID4814087	CD	-0.000919741	0.000240808	0.000133782
Bacteroides_vulgatus_57955_ID4814343	CD	-0.00108259	0.000304614	0.000379447
Bacteroides_vulgatus_57955_ID4815373	CD	-0.000902079	0.000332856	0.00672587
Bacteroides_vulgatus_57955_ID4815652	CD	-0.00058651	0.000126875	3.78706e-06
Bacteroides_vulgatus_57955_ID4815949	CD	-0.000226296	7.40544e-05	0.0022445
Bacteroides_vulgatus_57955_ID4815976	CD	-0.000253439	7.62587e-05	0.000889232
Bacteroides_vulgatus_57955_ID4816237	CD	-0.000264994	6.3695e-05	3.17744e-05
Bacteroides_vulgatus_57955_ID4816420	CD	-0.000263022	8.42645e-05	0.00180004
Bacteroides_vulgatus_57955_ID4816448	CD	-0.000265072	7.51052e-05	0.000416583
Bacteroides_vulgatus_57955_ID4818934	CD	-0.000242171	7.49758e-05	0.00123796
Bacteroides_vulgatus_57955_ID4819148	CD	-0.000586086	0.000107832	5.47481e-08
Bacteroides_vulgatus_57955_ID4819425	CD	-0.000283877	9.64213e-05	0.00323864
Bacteroides_vulgatus_57955_ID4819468	CD	-0.000348177	0.00010667	0.00109829
Bacteroides_vulgatus_57955_ID4819480	CD	-0.000417983	9.60344e-05	1.34636e-05
Bacteroides_vulgatus_57955_ID4819640	CD	-0.000997218	0.000139793	9.7818e-13
Bacteroides_vulgatus_57955_ID4820088	CD	-0.000246272	4.76517e-05	2.36404e-07
Bacteroides_vulgatus_57955_ID4820124	CD	-0.000238371	4.70372e-05	4.02621e-07
Bacteroides_vulgatus_57955_ID4820453	CD	-0.000279919	7.86811e-05	0.000374205
Bacteroides_vulgatus_57955_ID4821057	CD	-0.000961018	0.000182386	1.37058e-07
Bacteroides_vulgatus_57955_ID4821074	CD	-0.00034005	0.000121581	0.00515944
Bacteroides_vulgatus_57955_ID4821170	CD	-0.000627519	0.000231548	0.00672625
Bacteroides_vulgatus_57955_ID4821242	CD	-0.000716557	0.00023428	0.00222412
Bacteroides_vulgatus_57955_ID4821596	CD	-0.000318618	8.24383e-05	0.000111123
Bacteroides_vulgatus_57955_ID4821616	CD	-0.000614017	8.56118e-05	7.38503e-13
Bacteroides_vulgatus_57955_ID4821682	CD	-0.000249825	5.04504e-05	7.34996e-07
Bacteroides_vulgatus_57955_ID4821818	CD	-0.000675973	9.24491e-05	2.63511e-13
Bacteroides_vulgatus_57955_ID4821838	CD	-0.000251531	4.80017e-05	1.60534e-07
Bacteroides_vulgatus_57955_ID4821847	CD	-0.000287849	8.42834e-05	0.00063723
Bacteroides_vulgatus_57955_ID4821851	CD	-0.000270195	6.73686e-05	6.05378e-05
Bacteroides_vulgatus_57955_ID4821887	CD	-0.000714518	0.000134675	1.12354e-07
Bacteroides_vulgatus_57955_ID4821929	CD	-0.000445128	0.000118466	0.000171676
Bacteroides_vulgatus_57955_ID4822070	CD	-0.000933833	0.000146653	1.91976e-10
Bacteroides_vulgatus_57955_ID4822190	CD	-0.000495524	0.00010168	1.09698e-06
Bacteroides_vulgatus_57955_ID4822378	CD	-0.000631943	0.000108206	5.21489e-09
Bacteroides_vulgatus_57955_ID4822419	CD	-0.00061511	0.000206605	0.00290864
Bacteroides_vulgatus_57955_ID4822432	CD	-0.000620241	0.000204782	0.00245533
Bacteroides_vulgatus_57955_ID4822445	CD	-0.000669713	0.000201228	0.000874325
Bacteroides_vulgatus_57955_ID4822480	CD	-0.000688944	0.000191124	0.000312518
Bacteroides_vulgatus_57955_ID4822644	CD	-0.000466218	0.000154874	0.00260989
Bacteroides_vulgatus_57955_ID4822684	CD	-0.000491345	0.000135431	0.000285604
Bacteroides_vulgatus_57955_ID4823673	CD	-0.000479338	0.000119623	6.14746e-05
Bacteroides_vulgatus_57955_ID4823956	CD	-0.00138387	0.000258738	8.8672e-08
Bacteroides_vulgatus_57955_ID4823968	CD	-0.00160735	0.00015585	6.12713e-25
Bacteroides_vulgatus_57955_ID4824069	CD	-0.00119956	0.000267028	7.04681e-06
Bacteroides_vulgatus_57955_ID4824466	CD	-0.000576216	0.000175856	0.00105053
Bacteroides_vulgatus_57955_ID4824510	CD	-0.000749164	0.000201487	0.000200674
Bacteroides_vulgatus_57955_ID4824874	CD	-0.00088017	0.000153671	1.01842e-08
Bacteroides_vulgatus_57955_ID4825553	CD	-0.00032729	9.86535e-05	0.000908025
Bacteroides_vulgatus_57955_ID4825699	CD	-0.000591881	0.000146124	5.10968e-05
Bacteroides_vulgatus_57955_ID4826263	CD	-0.000617486	0.000139098	9.0286e-06
Bacteroides_vulgatus_57955_ID4826444	CD	-0.000618558	0.000165903	0.000192668
Bacteroides_vulgatus_57955_ID4826504	CD	-0.000108466	2.16515e-05	5.45296e-07
Bacteroides_vulgatus_57955_ID4826570	CD	-0.000370489	0.000120618	0.00212925
Bacteroides_vulgatus_57955_ID4826589	CD	-0.000565902	0.00020718	0.00630566
Bacteroides_vulgatus_57955_ID4826697	CD	-0.000233122	7.79352e-05	0.00277859
Bacteroides_vulgatus_57955_ID4826699	CD	-0.00021776	5.78473e-05	0.000166958
Bacteroides_vulgatus_57955_ID4827050	CD	-0.000706171	0.000247508	0.00432916
Bacteroides_vulgatus_57955_ID4827333	CD	-0.000266463	8.12209e-05	0.00103545
Bacteroides_vulgatus_57955_ID4827341	CD	-0.000223618	6.22893e-05	0.000330681
Bacteroides_vulgatus_57955_ID4827489	CD	-0.000389371	0.000136931	0.00446124
Bacteroides_vulgatus_57955_ID4827543	CD	-0.000385029	0.000126604	0.00235625
Bacteroides_vulgatus_57955_ID4827729	CD	-0.000427824	0.000101222	2.3724e-05
Bacteroides_vulgatus_57955_ID4828165	CD	-0.000861042	0.000266119	0.00121406
Bacteroides_vulgatus_57955_ID4828475	CD	-0.000826875	0.000185276	8.08422e-06
Bacteroides_vulgatus_57955_ID4829074	CD	-0.00124814	0.000267916	3.18215e-06
Bacteroides_vulgatus_57955_ID4829642	CD	-0.000535185	9.08982e-05	3.91506e-09
Bacteroides_vulgatus_57955_ID4829673	CD	-0.000488487	0.000170229	0.00411002
Bacteroides_vulgatus_57955_ID4830060	CD	-0.000856971	0.000177751	1.42701e-06
Bacteroides_vulgatus_57955_ID4830088	CD	-0.000831637	0.000151517	4.04806e-08
Bacteroides_vulgatus_57955_ID4830147	CD	-0.000505506	0.000144579	0.000471603
Bacteroides_vulgatus_57955_ID4830155	CD	-0.000904498	0.000237393	0.000138895
Bacteroides_vulgatus_57955_ID4830194	CD	-0.000669394	0.000153033	1.21887e-05
Bacteroides_vulgatus_57955_ID4830387	CD	-0.000487902	0.000166949	0.00347285
Bacteroides_vulgatus_57955_ID4830420	CD	-0.000533552	0.000110367	1.33581e-06
Bacteroides_vulgatus_57955_ID4830735	CD	-0.000540182	0.000182763	0.0031202
Bacteroides_vulgatus_57955_ID4831216	CD	-0.000300978	5.37102e-05	2.0977e-08
Bacteroides_vulgatus_57955_ID4831239	CD	-0.000927048	0.000321023	0.00387955
Bacteroides_vulgatus_57955_ID4831251	CD	-0.00115808	0.000307051	0.000162188
Bacteroides_vulgatus_57955_ID4831411	CD	-0.00082412	9.81701e-05	4.66592e-17
Bacteroides_vulgatus_57955_ID4831446	CD	-0.000652408	0.000135173	1.38977e-06
Bacteroides_vulgatus_57955_ID4831788	CD	-0.000308043	0.000109547	0.00492398
Bacteroides_vulgatus_57955_ID4831797	CD	-0.000300266	0.000105913	0.0045822
Bacteroides_vulgatus_57955_ID4832190	CD	-0.000916498	0.000206416	8.99327e-06
Bacteroides_vulgatus_57955_ID4832206	CD	-0.000915155	0.000167398	4.57896e-08
Bacteroides_vulgatus_57955_ID4832246	CD	-0.000549456	0.000187083	0.0033144
Bacteroides_vulgatus_57955_ID4832264	CD	-0.000555581	0.000173277	0.00134449
Bacteroides_vulgatus_57955_ID4832327	CD	-0.000725858	0.000266208	0.00639795
Bacteroides_vulgatus_57955_ID4832346	CD	-0.000205847	7.24224e-05	0.00447875
Bacteroides_vulgatus_57955_ID4834005	CD	-0.000393747	0.000142579	0.00575175
Bacteroides_vulgatus_57955_ID4834305	CD	-0.00102335	0.000250242	4.32395e-05
Bacteroides_vulgatus_57955_ID4834335	CD	-0.00100872	0.000254165	7.22418e-05
Bacteroides_vulgatus_57955_ID4834438	CD	-0.00112598	0.000143833	4.9435e-15
Bacteroides_vulgatus_57955_ID4834552	CD	-0.000965341	0.000301432	0.00136232
Bacteroides_vulgatus_57955_ID4834984	CD	-0.000712503	0.000222444	0.00135975
Bacteroides_vulgatus_57955_ID4835349	CD	-0.000782473	0.00015666	5.89205e-07
Bacteroides_vulgatus_57955_ID4844240	CD	-0.00100821	0.000317803	0.00151172
Bacteroides_vulgatus_57955_ID4844516	CD	-0.000760088	0.000274472	0.00561824
Bacteroides_vulgatus_57955_ID4844554	CD	-0.000563507	0.000141399	6.74142e-05
Bacteroides_vulgatus_57955_ID4846317	CD	-0.000249207	4.9065e-05	3.79204e-07
Bacteroides_vulgatus_57955_ID4846417	CD	-0.00108622	0.000190138	1.11131e-08
Bacteroides_vulgatus_57955_ID4846423	CD	-0.00106972	0.000187992	1.26845e-08
Bacteroides_vulgatus_57955_ID4846878	CD	-0.000273336	8.15672e-05	0.000805051
Bacteroides_vulgatus_57955_ID4846932	CD	-0.000439247	0.000104241	2.5116e-05
Bacteroides_vulgatus_57955_ID4846935	CD	-0.000228989	5.00968e-05	4.8557e-06
Bacteroides_vulgatus_57955_ID4847016	CD	-0.000217858	5.98477e-05	0.000272411
Bacteroides_vulgatus_57955_ID4847129	CD	-0.000234716	7.00222e-05	0.000802225
Bacteroides_vulgatus_57955_ID4847646	CD	-0.00027592	9.49333e-05	0.00365545
Bacteroides_vulgatus_57955_ID4847715	CD	-0.000288644	0.000102159	0.00472152
Bacteroides_vulgatus_57955_ID4847727	CD	-0.000287403	7.87994e-05	0.000265038
Bacteroides_vulgatus_57955_ID4848345	CD	-0.000444411	0.000104579	2.14233e-05
Bacteroides_vulgatus_57955_ID4848648	CD	-0.000216171	6.39947e-05	0.000730299
Bacteroides_vulgatus_57955_ID4848711	CD	-0.000262747	7.23477e-05	0.000281532
Bacteroides_vulgatus_57955_ID4848945	CD	-0.000824388	0.000171217	1.47303e-06
Bacteroides_vulgatus_57955_ID4849356	CD	-0.000797653	0.000131594	1.34883e-09
Bacteroides_vulgatus_57955_ID4849737	CD	-0.00096614	0.000301112	0.00133395
Bacteroides_vulgatus_57955_ID4851359	CD	-0.000592892	0.000150232	7.92983e-05
Bacteroides_vulgatus_57955_ID4851362	CD	-0.000609414	0.00021382	0.00437015
Bacteroides_vulgatus_57955_ID4852566	CD	-0.000809642	0.00024742	0.00106662
Bacteroides_vulgatus_57955_ID4852653	CD	-0.000406849	0.000139198	0.00346902
Bacteroides_vulgatus_57955_ID4852731	CD	-0.000252579	6.74103e-05	0.000179041
Bacteroides_vulgatus_57955_ID4853022	CD	-0.00125608	0.000399172	0.00165121
Bacteroides_vulgatus_57955_ID4853033	CD	-0.000521299	0.000141861	0.000238113
Bacteroides_vulgatus_57955_ID4853310	CD	-0.000825715	0.00029467	0.00507604
Bacteroides_vulgatus_57955_ID4854017	CD	-0.000254248	4.92284e-05	2.40877e-07
Bacteroides_vulgatus_57955_ID4854902	CD	-0.000284278	9.62008e-05	0.00312624
Bacteroides_vulgatus_57955_ID4854908	CD	-0.000277094	9.5765e-05	0.00380995
Bacteroides_vulgatus_57955_ID4855007	CD	-0.000777774	0.000126775	8.5126e-10
Bacteroides_vulgatus_57955_ID4855166	CD	-0.000591108	0.000168266	0.000443182
Bacteroides_vulgatus_57955_ID4855826	CD	-0.00033028	0.000121915	0.00674651
Bacteroides_vulgatus_57955_ID4855856	CD	-0.000432428	0.000137667	0.00168305
Bacteroides_vulgatus_57955_ID4856294	CD	-0.000259471	4.78908e-05	6.02837e-08
Bacteroides_vulgatus_57955_ID4857946	CD	-0.000215429	4.55374e-05	2.23622e-06
Bacteroides_vulgatus_57955_ID4858021	CD	-0.000238501	7.62383e-05	0.00175785
Bacteroides_vulgatus_57955_ID4858048	CD	-0.000250887	5.18483e-05	1.30581e-06
Bacteroides_vulgatus_57955_ID4858243	CD	-0.000298026	0.000108652	0.00608916
Bacteroides_vulgatus_57955_ID4858333	CD	-0.000222072	4.64997e-05	1.79016e-06
Bacteroides_vulgatus_57955_ID4858336	CD	-0.000195918	6.49951e-05	0.00257538
Bacteroides_vulgatus_57955_ID4859535	CD	-0.000711071	0.000217338	0.00106894
Bacteroides_vulgatus_57955_ID4860027	CD	-0.000772298	0.000147898	1.77174e-07
Bacteroides_vulgatus_57955_ID4860446	CD	-0.000261555	9.43524e-05	0.00556948
Bacteroides_vulgatus_57955_ID4860713	CD	-0.000597674	0.000162118	0.000227222
Bacteroides_vulgatus_57955_ID4860716	CD	-0.000584078	0.000143579	4.74202e-05
Bacteroides_vulgatus_57955_ID4860872	CD	-0.000212291	6.32028e-05	0.000782575
Bacteroides_vulgatus_57955_ID4861007	CD	-0.00023786	5.04556e-05	2.42612e-06
Bacteroides_vulgatus_57955_ID4861181	CD	-0.000829955	0.000239382	0.000526152
Bacteroides_vulgatus_57955_ID4862349	CD	-0.000395932	0.000146225	0.00677515
Bacteroides_vulgatus_57955_ID4863268	CD	-0.000708755	0.00025893	0.00619569
Bacteroides_vulgatus_57955_ID4863550	CD	-0.000775749	0.000194155	6.45563e-05
Bacteroides_vulgatus_57955_ID4863673	CD	-0.000467487	0.000146186	0.0013844
Bacteroides_vulgatus_57955_ID4863742	CD	-0.000310195	0.000104901	0.00310636
Bacteroides_vulgatus_57955_ID4863745	CD	-0.00033354	0.000115414	0.00385314
Bacteroides_vulgatus_57955_ID4863781	CD	-0.000282778	5.09032e-05	2.77292e-08
Bacteroides_vulgatus_57955_ID4863793	CD	-0.000250334	4.96162e-05	4.52574e-07
Bacteroides_vulgatus_57955_ID4863974	CD	-0.00123579	0.000248236	6.41508e-07
Bacteroides_vulgatus_57955_ID4864566	CD	-0.000657528	0.000166461	7.81385e-05
Bacteroides_vulgatus_57955_ID4864572	CD	-0.000646234	0.000173423	0.000194278
Bacteroides_vulgatus_57955_ID4864575	CD	-0.000624443	0.000220196	0.00457039
Bacteroides_vulgatus_57955_ID4864899	CD	-0.000844777	0.000149487	1.59371e-08
Bacteroides_vulgatus_57955_ID4865084	CD	-0.000923512	0.000200908	4.29279e-06
Bacteroides_vulgatus_57955_ID4865147	CD	-0.00101655	0.000252362	5.62159e-05
Bacteroides_vulgatus_57955_ID4865153	CD	-0.00106536	0.00023614	6.43558e-06
Bacteroides_vulgatus_57955_ID4865216	CD	-0.00102575	0.000131658	6.64811e-15
Bacteroides_vulgatus_57955_ID4865228	CD	-0.00036587	0.000119927	0.00228253
Bacteroides_vulgatus_57955_ID4865285	CD	-0.000243444	6.93457e-05	0.000447111
Bacteroides_vulgatus_57955_ID4865387	CD	-0.000269513	9.94019e-05	0.00670116
Bacteroides_vulgatus_57955_ID4865629	CD	-0.000213053	4.92852e-05	1.54016e-05
Bacteroides_vulgatus_57955_ID4865822	CD	-0.000263202	7.04779e-05	0.000188067
Bacteroides_vulgatus_57955_ID4865828	CD	-0.000396653	0.000122658	0.00122147
Bacteroides_vulgatus_57955_ID4866704	CD	-0.000250882	9.04414e-05	0.0055376
Bacteroides_vulgatus_57955_ID4866722	CD	-0.000245067	8.40596e-05	0.00355237
Bacteroides_vulgatus_57955_ID4866769	CD	-0.000407133	0.000144782	0.0049228
Bacteroides_vulgatus_57955_ID4866846	CD	-0.00027314	9.76484e-05	0.00515515
Bacteroides_vulgatus_57955_ID4866927	CD	-0.000327054	0.000118259	0.00568231
Bacteroides_vulgatus_57955_ID4867185	CD	-0.000333691	9.58491e-05	0.000498766
Bacteroides_vulgatus_57955_ID4867200	CD	-0.000278054	7.48469e-05	0.000203233
Bacteroides_vulgatus_57955_ID4867212	CD	-0.000267383	5.59228e-05	1.74175e-06
Bacteroides_vulgatus_57955_ID4867279	CD	-0.000291732	7.77594e-05	0.000175622
Bacteroides_vulgatus_57955_ID4867286	CD	-0.000276644	9.18425e-05	0.00259395
Bacteroides_vulgatus_57955_ID4867293	CD	-0.000833355	0.00019727	2.39547e-05
Bacteroides_vulgatus_57955_ID4867372	CD	-0.000772382	0.000171807	6.9362e-06
Bacteroides_vulgatus_57955_ID4867593	CD	-0.000425097	8.50417e-05	5.77201e-07
Bacteroides_vulgatus_57955_ID4867596	CD	-0.000450572	0.000123824	0.000273904
Bacteroides_vulgatus_57955_ID4867740	CD	-0.000916255	0.000181399	4.39378e-07
Bacteroides_vulgatus_57955_ID4867838	CD	-0.000565217	0.000159894	0.000407842
Bacteroides_vulgatus_57955_ID4868520	CD	-0.000530673	0.000194105	0.00625791
Bacteroides_vulgatus_57955_ID4868829	CD	-0.000821822	0.000197709	3.22849e-05
Bacteroides_vulgatus_57955_ID4869035	CD	-0.000434948	0.000128216	0.000693064
Bacteroides_vulgatus_57955_ID4869330	CD	-0.000704905	0.000247368	0.00437719
Bacteroides_vulgatus_57955_ID4872540	CD	-0.0009937	0.000361392	0.0059659
Bacteroides_vulgatus_57955_ID4873659	CD	-0.0010435	0.000182412	1.06152e-08
Bacteroides_vulgatus_57955_ID4874339	CD	-0.000509278	8.02491e-05	2.2067e-10
Bacteroides_vulgatus_57955_ID4874456	CD	-0.000462637	8.0327e-05	8.44034e-09
Bacteroides_vulgatus_57955_ID4875184	CD	-0.000281212	6.64694e-05	2.32974e-05
Bacteroides_vulgatus_57955_ID4875412	CD	-0.000266211	8.63998e-05	0.00206199
Bacteroides_vulgatus_57955_ID4875655	CD	-0.000658201	9.68416e-05	1.07062e-11
Bacteroides_vulgatus_57955_ID4875736	CD	-0.000769874	0.000145513	1.21813e-07
Bacteroides_vulgatus_57955_ID4875832	CD	-0.000391958	0.000122342	0.00135627
Bacteroides_vulgatus_57955_ID4875907	CD	-0.000706174	0.000103765	1.00697e-11
Bacteroides_vulgatus_57955_ID4877064	CD	-0.000629353	0.000177299	0.000385703
Bacteroides_vulgatus_57955_ID4877115	CD	-0.000769974	0.000183358	2.67741e-05
Bacteroides_vulgatus_57955_ID4877283	CD	-0.00065332	0.000180034	0.000284668
Bacteroides_vulgatus_57955_ID4877349	CD	-0.000660958	0.000179593	0.000232952
Bacteroides_vulgatus_57955_ID4877362	CD	-0.000680168	0.000178451	0.000138123
Bacteroides_vulgatus_57955_ID4877367	CD	-0.000679693	0.000178517	0.000140414
Bacteroides_vulgatus_57955_ID4877428	CD	-0.000636928	0.000176743	0.000313731
Bacteroides_vulgatus_57955_ID4877960	CD	-0.000242828	7.09763e-05	0.000623334
Bacteroides_vulgatus_57955_ID4878909	CD	-0.000616607	0.000190709	0.001224
Bacteroides_vulgatus_57955_ID4879092	CD	-0.000897265	0.000181099	7.24961e-07
Bacteroides_vulgatus_57955_ID4879307	CD	-0.000227887	5.10394e-05	8.00985e-06
Bacteroides_vulgatus_57955_ID4879837	CD	-0.000698806	0.00023034	0.00241489
Bacteroides_vulgatus_57955_ID4880295	CD	-0.000588544	0.000132961	9.58013e-06
Bacteroides_vulgatus_57955_ID4880549	CD	-0.00107376	0.000173649	6.26974e-10
Bacteroides_vulgatus_57955_ID4880799	CD	-0.000474002	0.000111611	2.16738e-05
Bacteroides_vulgatus_57955_ID4881291	CD	-0.000834178	0.000167365	6.22258e-07
Bacteroides_vulgatus_57955_ID4881412	CD	-0.000920492	0.000171473	7.95451e-08
Bacteroides_vulgatus_57955_ID4882160	CD	-0.000266968	6.77533e-05	8.1383e-05
Bacteroides_vulgatus_57955_ID4883288	CD	-0.000723573	0.000156216	3.62345e-06
Bacteroides_vulgatus_57955_ID4883438	CD	-0.00060793	0.000157387	0.00011217
Bacteroides_vulgatus_57955_ID4883914	CD	-0.000698981	0.000127613	4.31694e-08
Bacteroides_vulgatus_57955_ID4885587	CD	-0.000811192	0.000209213	0.000105597
Bacteroides_vulgatus_57955_ID4885588	CD	-0.000532172	0.00017256	0.00204244
Bacteroides_vulgatus_57955_ID4886500	CD	-0.000866973	0.000167421	2.23784e-07
Bacteroides_vulgatus_57955_ID4886604	CD	-0.00118012	0.000303735	0.000102185
Bacteroides_vulgatus_57955_ID4886814	CD	-0.000752938	0.000165173	5.15215e-06
Bacteroides_vulgatus_57955_ID4887093	CD	-0.000999689	0.000165384	1.49725e-09
Bacteroides_vulgatus_57955_ID4887789	CD	-0.000407431	7.30902e-05	2.48446e-08
Bacteroides_vulgatus_57955_ID4888544	CD	-0.000539297	0.000161399	0.000833625
Bacteroides_vulgatus_57955_ID4890098	CD	-0.000763267	0.000192299	7.21219e-05
Bacteroides_vulgatus_57955_ID4890107	CD	-0.000757799	0.000214761	0.0004178
Bacteroides_vulgatus_57955_ID4890939	CD	-0.000679018	0.000203484	0.000847008
Bacteroides_vulgatus_57955_ID4891020	CD	-0.000992584	0.000355147	0.00519233
Bacteroides_vulgatus_57955_ID4892769	CD	-0.000946524	0.000318494	0.00295991
Bacteroides_vulgatus_57955_ID4894660	CD	-0.000576123	0.000199985	0.00396636
Bacteroides_vulgatus_57955_ID4895222	CD	-0.000668051	0.00016221	3.81463e-05
Bacteroides_vulgatus_57955_ID4895405	CD	-0.000658245	0.000239079	0.0059007
Bacteroides_vulgatus_57955_ID4895408	CD	-0.000583857	0.000185739	0.00166979
Bacteroides_vulgatus_57955_ID4895619	CD	-0.0002034	6.50949e-05	0.00178001
Bacteroides_vulgatus_57955_ID4895641	CD	-0.000270222	6.9316e-05	9.68287e-05
Bacteroides_vulgatus_57955_ID4895786	CD	-0.000737694	0.00026288	0.00501304
Bacteroides_vulgatus_57955_ID4896019	CD	-0.000813628	0.000176742	4.15484e-06
Bacteroides_vulgatus_57955_ID4896027	CD	-0.000239908	7.13461e-05	0.000772153
Bacteroides_vulgatus_57955_ID4896355	CD	-0.000702813	0.000120194	4.99501e-09
Bacteroides_vulgatus_57955_ID4896358	CD	-0.000403912	0.000101963	7.45229e-05
Bacteroides_vulgatus_57955_ID4896406	CD	-0.000664428	0.000112325	3.31418e-09
Bacteroides_vulgatus_57955_ID4896689	CD	-0.000379837	0.000105128	0.000302587
Bacteroides_vulgatus_57955_ID4896691	CD	-0.000237366	7.90147e-05	0.00266385
Bacteroides_vulgatus_57955_ID4896693	CD	-0.000241424	6.91007e-05	0.00047619
Bacteroides_vulgatus_57955_ID4896855	CD	-0.000368119	0.000129856	0.00458505
Bacteroides_vulgatus_57955_ID4896933	CD	-0.00080173	0.000143407	2.263e-08
Bacteroides_vulgatus_57955_ID4897299	CD	-0.000730165	0.000235491	0.00193123
Bacteroides_vulgatus_57955_ID4897501	CD	-0.000437954	0.000134619	0.00114076
Bacteroides_vulgatus_57955_ID4897875	CD	-0.000880442	0.000318125	0.00564705
Bacteroides_vulgatus_57955_ID4898120	CD	-0.000736704	0.000202947	0.000283384
Bacteroides_vulgatus_57955_ID4898513	CD	-0.000625335	0.000212461	0.00324734
Bacteroides_vulgatus_57955_ID4899696	CD	-0.000833732	0.000118925	2.374e-12
Bacteroides_vulgatus_57955_ID4900072	CD	-0.000805259	0.000153059	1.43183e-07
Bacteroides_vulgatus_57955_ID4900782	CD	-0.000922262	0.000248357	0.000204455
Bacteroides_vulgatus_57955_ID4900924	CD	-0.000872756	0.000174535	5.71916e-07
Bacteroides_vulgatus_57955_ID4901372	CD	-0.00073529	0.000193744	0.000147547
Bacteroides_vulgatus_57955_ID4904109	CD	-0.0008696	0.000168194	2.33838e-07
Bacteroides_vulgatus_57955_ID4904332	CD	-0.000879934	0.000168705	1.83027e-07
Bacteroides_vulgatus_57955_ID4905470	CD	-0.000234559	8.61074e-05	0.00644906
Bacteroides_vulgatus_57955_ID4907780	CD	-0.000873144	0.000261253	0.000831348
Bacteroides_vulgatus_57955_ID4907940	CD	-0.000163381	5.77408e-05	0.00466113
Bacteroides_vulgatus_57955_ID4908218	CD	-0.000334389	0.000104556	0.00138302
Bacteroides_vulgatus_57955_ID4908242	CD	-0.000907251	0.00028964	0.00173417
Bacteroides_vulgatus_57955_ID4909618	CD	-0.000866765	0.000174055	6.36384e-07
Bacteroides_vulgatus_57955_ID4909623	CD	-0.000210008	7.67202e-05	0.00619415
Bacteroides_vulgatus_57955_ID4910410	CD	-0.000990102	0.000227066	1.29813e-05
Bacteroides_vulgatus_57955_ID4911145	CD	-0.000842536	0.000184775	5.12028e-06
Bacteroides_vulgatus_57955_ID4911304	CD	-0.000684579	0.000193263	0.000396776
Bacteroides_vulgatus_57955_ID4911694	CD	-0.00103399	0.000242439	1.99933e-05
Bacteroides_vulgatus_57955_ID4912210	CD	-0.000225082	8.00527e-05	0.00492855
Bacteroides_vulgatus_57955_ID4912689	CD	-0.000660252	0.000124934	1.25826e-07
Bacteroides_vulgatus_57955_ID4915016	CD	-0.000598869	0.000156243	0.00012662
Bacteroides_vulgatus_57955_ID4915100	CD	-0.000623078	0.000119023	1.65033e-07
Bacteroides_vulgatus_57955_ID4916424	CD	-0.00106729	0.000143601	1.06742e-13
Bacteroides_vulgatus_57955_ID4917279	CD	-0.000446682	0.00013928	0.00134089
Bacteroides_vulgatus_57955_ID4917843	CD	-0.000403237	0.000135142	0.00284698
Bacteroides_vulgatus_57955_ID4917863	CD	-0.000407826	0.000134178	0.0023702
Bacteroides_vulgatus_57955_ID4917876	CD	-0.000410678	0.000133641	0.00211916
Bacteroides_vulgatus_57955_ID4917882	CD	-0.000410792	0.000134439	0.00224619
Bacteroides_vulgatus_57955_ID4917897	CD	-0.000417168	0.000134941	0.00199157
Bacteroides_vulgatus_57955_ID4918029	CD	-0.000372097	0.000124583	0.00281967
Bacteroides_vulgatus_57955_ID4918161	CD	-0.00036483	0.000131586	0.00556176
Bacteroides_vulgatus_57955_ID4918207	CD	-0.000421514	0.000129289	0.00111312
Bacteroides_vulgatus_57955_ID4918214	CD	-0.000413606	0.00013063	0.0015442
Bacteroides_vulgatus_57955_ID4918217	CD	-0.000432829	0.000125604	0.000569
Bacteroides_vulgatus_57955_ID4918236	CD	-0.000421455	0.000123887	0.000669088
Bacteroides_vulgatus_57955_ID4918283	CD	-0.000255233	8.00873e-05	0.00143786
Bacteroides_vulgatus_57955_ID4918284	CD	-0.000261548	6.75181e-05	0.000107178
Bacteroides_vulgatus_57955_ID4918332	CD	-0.00023862	6.00012e-05	6.98127e-05
Bacteroides_vulgatus_57955_ID4918362	CD	-0.000251999	6.84823e-05	0.000233445
Bacteroides_vulgatus_57955_ID4918371	CD	-0.000267501	6.08704e-05	1.10976e-05
Bacteroides_vulgatus_57955_ID4918382	CD	-0.000252057	7.71003e-05	0.00107848
Bacteroides_vulgatus_57955_ID4918387	CD	-0.000251263	5.54968e-05	5.96809e-06
Bacteroides_vulgatus_57955_ID4918422	CD	-0.00024456	4.82239e-05	3.95038e-07
Bacteroides_vulgatus_57955_ID4918455	CD	-0.000243516	6.04118e-05	5.55571e-05
Bacteroides_vulgatus_57955_ID4918464	CD	-0.000237145	4.7793e-05	6.97982e-07
Bacteroides_vulgatus_57955_ID4919231	CD	-0.000901843	0.00013468	2.13919e-11
Bacteroides_vulgatus_57955_ID4919708	CD	-0.000710873	0.000148323	1.64508e-06
Bacteroides_vulgatus_57955_ID4920035	CD	-0.000900861	0.000179303	5.05464e-07
Bacteroides_vulgatus_57955_ID4920065	CD	-0.000671923	0.000109548	8.59206e-10
Bacteroides_vulgatus_57955_ID4920551	CD	-0.000425287	0.000113002	0.000167534
Bacteroides_vulgatus_57955_ID4920659	CD	-0.000231173	5.09208e-05	5.62922e-06
Bacteroides_vulgatus_57955_ID4920827	CD	-0.000757592	0.00013924	5.3012e-08
Bacteroides_vulgatus_57955_ID4921088	CD	-0.000422183	0.000154786	0.00638127
Bacteroides_vulgatus_57955_ID4921130	CD	-0.000453195	0.000139369	0.00114694
Bacteroides_vulgatus_57955_ID4921337	CD	-0.000438975	0.000144719	0.00241903
Bacteroides_vulgatus_57955_ID4921340	CD	-0.000710761	0.000175592	5.17023e-05
Bacteroides_vulgatus_57955_ID4921451	CD	-0.000552883	7.78305e-05	1.2147e-12
Bacteroides_vulgatus_57955_ID4921466	CD	-0.000330174	0.000120747	0.00624868
Bacteroides_vulgatus_57955_ID4921658	CD	-0.000639996	8.56822e-05	8.05518e-14
Bacteroides_vulgatus_57955_ID4921790	CD	-0.000326935	0.000105211	0.00188731
Bacteroides_vulgatus_57955_ID4921856	CD	-0.00054003	0.000174455	0.00196469
Bacteroides_vulgatus_57955_ID4922078	CD	-0.000413296	0.000150933	0.00617611
Bacteroides_vulgatus_57955_ID4922146	CD	-0.000231715	5.40344e-05	1.80063e-05
Bacteroides_vulgatus_57955_ID4922182	CD	-0.000195311	5.53654e-05	0.000419226
Bacteroides_vulgatus_57955_ID4922185	CD	-0.000448061	8.8108e-05	3.6694e-07
Bacteroides_vulgatus_57955_ID4922236	CD	-0.000542365	7.77117e-05	2.96888e-12
Bacteroides_vulgatus_57955_ID4922377	CD	-0.000225512	4.69409e-05	1.55394e-06
Bacteroides_vulgatus_57955_ID4922413	CD	-0.00123541	0.000389399	0.00151081
Bacteroides_vulgatus_57955_ID4922512	CD	-0.000515257	0.000174198	0.00309756
Bacteroides_vulgatus_57955_ID4922533	CD	-0.000451763	0.000111525	5.10487e-05
Bacteroides_vulgatus_57955_ID4922590	CD	-0.00094918	0.000114973	1.51047e-16
Bacteroides_vulgatus_57955_ID4922680	CD	-0.000935825	0.000275255	0.000674224
Bacteroides_vulgatus_57955_ID4922785	CD	-0.00125082	0.000154287	5.18558e-16
Bacteroides_vulgatus_57955_ID4922980	CD	-0.000237291	4.66663e-05	3.67939e-07
Bacteroides_vulgatus_57955_ID4923054	CD	-0.000214084	7.65205e-05	0.00514631
Bacteroides_vulgatus_57955_ID4923242	CD	-0.00026629	7.53269e-05	0.000407584
Bacteroides_vulgatus_57955_ID4923629	CD	-0.000207026	5.68046e-05	0.000267891
Bacteroides_vulgatus_57955_ID4923650	CD	-0.000205138	5.00029e-05	4.08665e-05
Bacteroides_vulgatus_57955_ID4923824	CD	-0.000385982	0.000132619	0.00360898
Bacteroides_vulgatus_57955_ID4924355	CD	-0.000954299	0.000337812	0.00472896
Bacteroides_vulgatus_57955_ID4924373	CD	-0.000385241	6.19596e-05	5.04797e-10
Bacteroides_vulgatus_57955_ID4924385	CD	-0.000447273	0.000115883	0.000113525
Bacteroides_vulgatus_57955_ID4924462	CD	-0.000358214	5.24198e-05	8.28362e-12
Bacteroides_vulgatus_57955_ID4924463	CD	-0.00042904	0.000117131	0.000249359
Bacteroides_vulgatus_57955_ID4924772	CD	-0.000271939	8.66754e-05	0.0017043
Bacteroides_vulgatus_57955_ID4924775	CD	-0.000271798	7.02996e-05	0.000110504
Bacteroides_vulgatus_57955_ID4924957	CD	-0.000467962	0.000137424	0.000661072
Bacteroides_vulgatus_57955_ID4924982	CD	-0.00044584	0.000138515	0.00128767
Bacteroides_vulgatus_57955_ID4925544	CD	-0.000617325	0.000199787	0.0020021
Bacteroides_vulgatus_57955_ID4925599	CD	-0.000562462	0.000151182	0.00019888
Bacteroides_vulgatus_57955_ID4925602	CD	-0.00092576	0.000205318	6.51593e-06
Bacteroides_vulgatus_57955_ID4925605	CD	-0.000262178	6.29456e-05	3.11136e-05
Bacteroides_vulgatus_57955_ID4925611	CD	-0.000269664	7.31815e-05	0.000228828
Bacteroides_vulgatus_57955_ID4925653	CD	-0.00100462	0.000242449	3.4184e-05
Bacteroides_vulgatus_57955_ID4925680	CD	-0.000751545	0.00019444	0.00011101
Bacteroides_vulgatus_57955_ID4925686	CD	-0.000989588	0.000166791	2.97262e-09
Bacteroides_vulgatus_57955_ID4925914	CD	-0.0005047	0.000148721	0.000689818
Bacteroides_vulgatus_57955_ID4926046	CD	-0.000339322	0.000110967	0.00222917
Bacteroides_vulgatus_57955_ID4926049	CD	-0.000350994	0.000110238	0.0014527
Bacteroides_vulgatus_57955_ID4926376	CD	-0.000294058	0.000104833	0.00503121
Bacteroides_vulgatus_57955_ID4926427	CD	-0.000269005	7.84269e-05	0.000603546
Bacteroides_vulgatus_57955_ID4926447	CD	-0.000260747	7.16262e-05	0.000272231
Bacteroides_vulgatus_57955_ID4926448	CD	-0.000262291	7.10462e-05	0.000222643
Bacteroides_vulgatus_57955_ID4926450	CD	-0.000673258	0.00023907	0.00486021
Bacteroides_vulgatus_57955_ID4926829	CD	-0.000248144	8.36927e-05	0.00302745
Bacteroides_vulgatus_57955_ID4926837	CD	-0.000222958	8.05774e-05	0.00565746
Bacteroides_vulgatus_57955_ID4926838	CD	-0.000222208	7.76662e-05	0.00422215
Bacteroides_vulgatus_57955_ID4926859	CD	-0.000224978	7.28975e-05	0.00202719
Bacteroides_vulgatus_57955_ID4929271	CD	-0.000621451	0.000195834	0.00150689
Bacteroides_vulgatus_57955_ID4929803	CD	-0.000918641	0.000299789	0.00218187
Bacteroides_vulgatus_57955_ID4930495	CD	-0.000291101	0.000104219	0.00521955
Bacteroides_vulgatus_57955_ID4930576	CD	-0.000314401	0.000108976	0.00391352
Bacteroides_vulgatus_57955_ID4931528	CD	-0.000411762	0.000105326	9.25267e-05
Bacteroides_vulgatus_57955_ID4931590	CD	-0.000304675	0.000112298	0.00666602
Bacteroides_vulgatus_57955_ID4931810	CD	-0.000433912	0.000138282	0.00170181
Bacteroides_vulgatus_57955_ID4931882	CD	-0.000373218	0.000115351	0.00121426
Bacteroides_vulgatus_57955_ID4931886	CD	-0.000515139	0.000120451	1.89657e-05
Bacteroides_vulgatus_57955_ID4931888	CD	-0.000523939	0.000121343	1.57565e-05
Bacteroides_vulgatus_57955_ID4931920	CD	-0.000430586	0.000109057	7.87138e-05
Bacteroides_vulgatus_57955_ID4933534	CD	0.000535475	0.000121933	1.12536e-05
Bacteroides_vulgatus_57955_ID4933540	CD	-0.000558759	0.000173487	0.00127852
Bacteroides_vulgatus_57955_ID4933697	CD	-0.000568695	0.000157999	0.000318993
Bacteroides_vulgatus_57955_ID4933775	CD	-0.000821191	0.000177362	3.65604e-06
Bacteroides_vulgatus_57955_ID4933862	CD	-0.000678603	0.000145775	3.23735e-06
Bacteroides_vulgatus_57955_ID4933874	CD	-0.000677005	0.000146777	3.97931e-06
Bacteroides_vulgatus_57955_ID4933892	CD	-0.000694349	0.000146785	2.24092e-06
Bacteroides_vulgatus_57955_ID4933921	CD	-0.000714259	0.000152159	2.67703e-06
Bacteroides_vulgatus_57955_ID4933928	CD	-0.000398309	0.000130963	0.00235497
Bacteroides_vulgatus_57955_ID4933997	CD	-0.000759646	0.000153348	7.28036e-07
Bacteroides_vulgatus_57955_ID4934101	CD	-0.000703318	0.000146354	1.54295e-06
Bacteroides_vulgatus_57955_ID4934150	CD	-0.000643505	0.000206461	0.001828
Bacteroides_vulgatus_57955_ID4934153	CD	-0.000685216	0.00022209	0.00203344
Bacteroides_vulgatus_57955_ID4934382	CD	-0.000754324	0.000123619	1.04732e-09
Bacteroides_vulgatus_57955_ID4934405	CD	-0.000593096	0.000159481	0.000200084
Bacteroides_vulgatus_57955_ID4934428	CD	-0.000521339	0.000189734	0.00600071
Bacteroides_vulgatus_57955_ID4934566	CD	-0.000681177	0.000143675	2.12574e-06
Bacteroides_vulgatus_57955_ID4934587	CD	-0.000708545	0.000137181	2.40374e-07
Bacteroides_vulgatus_57955_ID4934589	CD	-0.000716003	0.00013827	2.23909e-07
Bacteroides_vulgatus_57955_ID4934601	CD	-0.000667847	0.000139626	1.72589e-06
Bacteroides_vulgatus_57955_ID4934810	CD	-0.000603808	0.000127066	2.01479e-06
Bacteroides_vulgatus_57955_ID4934811	CD	-0.000591154	0.00012701	3.24953e-06
Bacteroides_vulgatus_57955_ID4934820	CD	-0.000607559	0.000134404	6.17209e-06
Bacteroides_vulgatus_57955_ID4934885	CD	-0.000600905	0.000144016	3.01309e-05
Bacteroides_vulgatus_57955_ID4934888	CD	-0.000600127	0.000142827	2.64831e-05
Bacteroides_vulgatus_57955_ID4934934	CD	-0.000629308	0.000139677	6.62334e-06
Bacteroides_vulgatus_57955_ID4934939	CD	-0.000786146	0.000149288	1.39452e-07
Bacteroides_vulgatus_57955_ID4934975	CD	-0.000540773	0.000162786	0.000893768
Bacteroides_vulgatus_57955_ID4934978	CD	-0.000721954	0.000143579	4.94953e-07
Bacteroides_vulgatus_57955_ID4935038	CD	-0.000798987	0.000170475	2.77473e-06
Bacteroides_vulgatus_57955_ID4935052	CD	-0.000719791	0.000145904	8.08383e-07
Bacteroides_vulgatus_57955_ID4935058	CD	-0.00075548	0.000145585	2.11123e-07
Bacteroides_vulgatus_57955_ID4935070	CD	-0.000694753	0.000147196	2.35952e-06
Bacteroides_vulgatus_57955_ID4935158	CD	-0.000769704	0.000148413	2.14577e-07
Bacteroides_vulgatus_57955_ID4935168	CD	-0.000789702	0.000151692	1.92985e-07
Bacteroides_vulgatus_57955_ID4935218	CD	-0.000665011	0.000171008	0.000100755
Bacteroides_vulgatus_57955_ID4935369	CD	-0.000720896	0.000146293	8.31834e-07
Bacteroides_vulgatus_57955_ID4935503	CD	-0.000407722	0.000128664	0.00153017
Bacteroides_vulgatus_57955_ID4935911	CD	-0.000873471	0.000197176	9.42773e-06
Bacteroides_vulgatus_57955_ID4935944	CD	-0.000619489	0.000128319	1.381e-06
Bacteroides_vulgatus_57955_ID4936013	CD	-0.000734644	0.000150694	1.08768e-06
Bacteroides_vulgatus_57955_ID4936046	CD	-0.000642314	0.000153926	3.00792e-05
Bacteroides_vulgatus_57955_ID4936049	CD	-0.00062272	0.000150646	3.5702e-05
Bacteroides_vulgatus_57955_ID4936136	CD	-0.000508456	0.000163793	0.00190759
Bacteroides_vulgatus_57955_ID4936253	CD	-0.000642893	0.000140933	5.07413e-06
Bacteroides_vulgatus_57955_ID4936280	CD	-0.000636041	0.000141329	6.78194e-06
Bacteroides_vulgatus_57955_ID4936322	CD	-0.000669058	0.000143425	3.08835e-06
Bacteroides_vulgatus_57955_ID4936328	CD	-0.000553846	0.000146032	0.000149048
Bacteroides_vulgatus_57955_ID4936343	CD	-0.000559613	0.000146357	0.000131502
Bacteroides_vulgatus_57955_ID4936379	CD	-0.00066577	0.000146429	5.44931e-06
Bacteroides_vulgatus_57955_ID4936676	CD	-0.000868081	0.000154196	1.80512e-08
Bacteroides_vulgatus_57955_ID4936962	CD	-0.000832383	0.000200303	3.24421e-05
Bacteroides_vulgatus_57955_ID4937000	CD	-0.000214745	4.60458e-05	3.10526e-06
Bacteroides_vulgatus_57955_ID4937039	CD	-0.000200705	7.03418e-05	0.00432707
Bacteroides_vulgatus_57955_ID4937060	CD	-0.000211747	4.55327e-05	3.31239e-06
Bacteroides_vulgatus_57955_ID4937090	CD	-0.000192139	5.444e-05	0.000416562
Bacteroides_vulgatus_57955_ID4937936	CD	-0.000486752	0.000175125	0.00544486
Bacteroides_vulgatus_57955_ID4938534	CD	-0.00061724	0.000146473	2.50875e-05
Bacteroides_vulgatus_57955_ID4939244	CD	-0.00048437	0.000178829	0.00675741
Bacteroides_vulgatus_57955_ID4939355	CD	-0.00055099	0.00016566	0.000880927
Bacteroides_vulgatus_57955_ID4939394	CD	-0.000558026	0.000155232	0.000324646
Bacteroides_vulgatus_57955_ID4939412	CD	-0.000618923	0.000148551	3.09434e-05
Bacteroides_vulgatus_57955_ID4939455	CD	-0.000649447	0.000224126	0.00375923
Bacteroides_vulgatus_57955_ID4939508	CD	-0.000599793	0.000167494	0.000342313
Bacteroides_vulgatus_57955_ID4939511	CD	-0.000578234	0.000166838	0.000528571
Bacteroides_vulgatus_57955_ID4939847	CD	-0.000986084	0.00016424	1.92609e-09
Bacteroides_vulgatus_57955_ID4940686	CD	-0.000722407	0.000169937	2.12795e-05
Bacteroides_vulgatus_57955_ID4940768	CD	-0.000501755	0.000151908	0.000956486
Bacteroides_vulgatus_57955_ID4940772	CD	-0.000553973	0.000149558	0.000212162
Bacteroides_vulgatus_57955_ID4940777	CD	-0.000569869	0.000148338	0.000122183
Bacteroides_vulgatus_57955_ID4940796	CD	-0.000590392	0.00014374	4.00217e-05
Bacteroides_vulgatus_57955_ID4940825	CD	-0.000732345	0.000207888	0.000427048
Bacteroides_vulgatus_57955_ID4940973	CD	-0.00049664	0.000155045	0.00135912
Bacteroides_vulgatus_57955_ID4940974	CD	-0.000495477	0.000154045	0.00129786
Bacteroides_vulgatus_57955_ID4941021	CD	-0.00052329	0.000168918	0.00194895
Bacteroides_vulgatus_57955_ID4941852	CD	-0.000865548	0.000147189	4.09015e-09
Bacteroides_vulgatus_57955_ID4941975	CD	-0.000791691	0.000161088	8.89386e-07
Bacteroides_vulgatus_57955_ID4942369	CD	-0.000960714	0.000156473	8.26268e-10
Bacteroides_vulgatus_57955_ID4942395	CD	-0.00100164	0.000156599	1.59244e-10
Bacteroides_vulgatus_57955_ID4942638	CD	-0.000267839	5.04285e-05	1.0887e-07
Bacteroides_vulgatus_57955_ID4942639	CD	-0.000154754	3.13883e-05	8.20966e-07
Bacteroides_vulgatus_57955_ID4943137	CD	-0.000830853	0.000158462	1.57788e-07
Bacteroides_vulgatus_57955_ID4945056	CD	-0.000825248	0.000229064	0.000314935
Bacteroides_vulgatus_57955_ID4945281	CD	-0.000796285	0.000195621	4.69005e-05
Bacteroides_vulgatus_57955_ID4945450	CD	-0.000842045	0.00029887	0.00484102
Bacteroides_vulgatus_57955_ID4946365	CD	-0.000168191	5.63557e-05	0.00284088
Bacteroides_vulgatus_57955_ID4946410	CD	-0.000280494	8.93674e-05	0.00169719
Bacteroides_vulgatus_57955_ID4946413	CD	-0.000300759	0.000100994	0.00290141
Bacteroides_vulgatus_57955_ID4946415	CD	-0.000335175	0.000101387	0.000946741
Bacteroides_vulgatus_57955_ID4946540	CD	-0.000715309	0.000220467	0.00117649
Bacteroides_vulgatus_57955_ID4946561	CD	-0.000320193	9.26007e-05	0.000544633
Bacteroides_vulgatus_57955_ID4946654	CD	-0.000994509	0.000175606	1.48504e-08
Bacteroides_vulgatus_57955_ID4946674	CD	-0.000563994	0.00011949	2.35849e-06
Bacteroides_vulgatus_57955_ID4946677	CD	-0.000476153	0.000129989	0.000249265
Bacteroides_vulgatus_57955_ID4946696	CD	-0.00081904	0.000267994	0.00224174
Bacteroides_vulgatus_57955_ID4946820	CD	-0.00075994	0.000273766	0.00550529
Bacteroides_vulgatus_57955_ID4946857	CD	-0.000869636	0.000253481	0.000601865
Bacteroides_vulgatus_57955_ID4946935	CD	-0.000690945	0.000219893	0.0016769
Bacteroides_vulgatus_57955_ID4946941	CD	-0.000299277	7.57314e-05	7.75613e-05
Bacteroides_vulgatus_57955_ID4947208	CD	-0.000539015	0.00012189	9.77244e-06
Bacteroides_vulgatus_57955_ID4947328	CD	-0.00104115	0.000135291	1.40746e-14
Bacteroides_vulgatus_57955_ID4947370	CD	-0.000664843	0.000144047	3.92246e-06
Bacteroides_vulgatus_57955_ID4947385	CD	-0.000588051	0.000130178	6.26339e-06
Bacteroides_vulgatus_57955_ID4947715	CD	-0.000328902	0.000114467	0.00406158
Bacteroides_vulgatus_57955_ID4947757	CD	-0.000339062	6.89034e-05	8.61793e-07
Bacteroides_vulgatus_57955_ID4947759	CD	-0.000377343	6.54801e-05	8.27679e-09
Bacteroides_vulgatus_57955_ID4955989	CD	-0.000596809	0.00017916	0.000864898
Bacteroides_vulgatus_57955_ID4956001	CD	-0.000311033	6.87308e-05	6.02894e-06
Bacteroides_vulgatus_57955_ID4956124	CD	-0.000374285	0.000134123	0.00526081
Bacteroides_vulgatus_57955_ID4971496	CD	-0.000502321	9.24762e-05	5.57608e-08
Bacteroides_vulgatus_57955_ID4977676	CD	-0.000604137	0.000164874	0.000248071
Bacteroides_vulgatus_57955_ID4978386	CD	-0.000469228	0.000160646	0.00349038
Bacteroides_vulgatus_57955_ID4979882	CD	-0.000582994	0.000166144	0.000449833
Bacteroides_vulgatus_57955_ID4979950	CD	-0.000351088	0.00012077	0.00364814
Bacteroides_vulgatus_57955_ID4979972	CD	-0.00037094	0.000105461	0.000435916
Bacteroides_vulgatus_57955_ID4980029	CD	-0.00120638	0.000163006	1.3532e-13
Bacteroides_vulgatus_57955_ID4980044	CD	-0.00113142	0.000160897	2.03647e-12
Bacteroides_vulgatus_57955_ID4980150	CD	-0.000257721	8.20476e-05	0.00168307
Bacteroides_vulgatus_57955_ID4980319	CD	-0.00109621	0.000156436	2.42819e-12
Bacteroides_vulgatus_57955_ID4980352	CD	-0.000947792	0.000152114	4.64036e-10
Bacteroides_vulgatus_57955_ID4980879	CD	-0.000241312	6.01102e-05	5.95712e-05
Bacteroides_vulgatus_57955_ID4981149	CD	-0.000487773	0.000154204	0.00156062
Bacteroides_vulgatus_57955_ID4981197	CD	-0.000516019	0.000155898	0.000933055
Bacteroides_vulgatus_57955_ID4981284	CD	-0.000448303	0.00013387	0.000811618
Bacteroides_vulgatus_57955_ID4981563	CD	-0.000460915	0.000147745	0.00181058
Bacteroides_vulgatus_57955_ID4981686	CD	-0.00071638	0.000172087	3.1423e-05
Bacteroides_vulgatus_57955_ID4981967	CD	-0.000466375	0.000155479	0.00270337
Bacteroides_vulgatus_57955_ID4982162	CD	-0.000802888	0.000228087	0.000431383
Bacteroides_vulgatus_57955_ID4982408	CD	-0.000491682	0.000154316	0.00144156
Bacteroides_vulgatus_57955_ID4982578	CD	-0.000892816	0.000175587	3.68101e-07
Bacteroides_vulgatus_57955_ID4982842	CD	-0.000999293	0.000175291	1.19272e-08
Bacteroides_vulgatus_57955_ID4983087	CD	-0.000873537	0.000194229	6.87742e-06
Bacteroides_vulgatus_57955_ID4983108	CD	-0.000435735	0.000110588	8.14236e-05
Bacteroides_vulgatus_57955_ID4983715	CD	-0.00085509	0.000222349	0.000120203
Bacteroides_vulgatus_57955_ID4983893	CD	-0.000524888	0.00013414	9.11647e-05
Bacteroides_vulgatus_57955_ID4984646	CD	-0.000998139	0.000156227	1.66949e-10
Bacteroides_vulgatus_57955_ID4984652	CD	-0.000971228	0.000160076	1.30078e-09
Bacteroides_vulgatus_57955_ID4984679	CD	-0.000632858	0.000141853	8.14455e-06
Bacteroides_vulgatus_57955_ID4984704	CD	-0.000525331	0.00016246	0.00122237
Bacteroides_vulgatus_57955_ID4984714	CD	-0.000611526	0.000147848	3.53152e-05
Bacteroides_vulgatus_57955_ID4984763	CD	-0.000918965	0.000179081	2.87363e-07
Bacteroides_vulgatus_57955_ID4985389	CD	-0.000468579	0.000159101	0.00322789
Bacteroides_vulgatus_57955_ID4986209	CD	-0.000943056	0.000110034	1.02945e-17
Bacteroides_vulgatus_57955_ID4986215	CD	-0.0010364	0.000222078	3.05868e-06
Bacteroides_vulgatus_57955_ID4986218	CD	-0.00092279	0.00013851	2.69678e-11
Bacteroides_vulgatus_57955_ID4986242	CD	-0.00100838	0.000130757	1.24027e-14
Bacteroides_vulgatus_57955_ID4986879	CD	-0.00114461	0.000172491	3.22747e-11
Bacteroides_vulgatus_57955_ID4987833	CD	-0.000972549	0.000145745	2.50685e-11
Bacteroides_vulgatus_57955_ID4988813	CD	-0.000212458	4.5601e-05	3.17641e-06
Bacteroides_vulgatus_57955_ID4988816	CD	-0.000216399	4.55728e-05	2.05004e-06
Bacteroides_vulgatus_57955_ID4988837	CD	-0.000942414	0.000315221	0.00279259
Bacteroides_vulgatus_57955_ID4989188	CD	-0.000235839	4.69268e-05	5.01679e-07
Bacteroides_vulgatus_57955_ID4989191	CD	-0.00023401	4.68991e-05	6.04896e-07
Bacteroides_vulgatus_57955_ID4989224	CD	-0.000255287	6.22528e-05	4.11694e-05
Bacteroides_vulgatus_57955_ID4989230	CD	-0.000248821	4.7598e-05	1.71767e-07
Bacteroides_vulgatus_57955_ID4989957	CD	-0.000240234	4.73567e-05	3.91883e-07
Bacteroides_vulgatus_57955_ID4991324	CD	-0.000822794	0.000213351	0.000115006
Bacteroides_vulgatus_57955_ID4991533	CD	-0.000228375	4.68253e-05	1.07613e-06
Bacteroides_vulgatus_57955_ID4991542	CD	-0.00023653	4.69666e-05	4.75021e-07
Bacteroides_vulgatus_57955_ID4991965	CD	-0.000444811	0.000144675	0.00210823
Bacteroides_vulgatus_57955_ID4992097	CD	-0.000946599	0.000284525	0.000878058
Bacteroides_vulgatus_57955_ID4992360	CD	-0.00032185	0.000104945	0.00216328
Bacteroides_vulgatus_57955_ID4992691	CD	-0.000897642	0.000233846	0.000123735
Bacteroides_vulgatus_57955_ID4992742	CD	-0.000400206	0.000138944	0.00397245
Bacteroides_vulgatus_57955_ID4993218	CD	-0.000455763	0.000115014	7.41142e-05
Bacteroides_vulgatus_57955_ID4994233	CD	-0.000798717	0.000286443	0.00529697
Bacteroides_vulgatus_57955_ID4994287	CD	-0.000264557	9.55436e-05	0.00562349
Bacteroides_vulgatus_57955_ID4994404	CD	-0.000297613	0.000103359	0.00398426
Bacteroides_vulgatus_57955_ID4994542	CD	-0.000417005	0.00015363	0.00664084
Bacteroides_vulgatus_57955_ID4994991	CD	-0.000381267	0.000120133	0.00150497
Bacteroides_vulgatus_57955_ID4995022	CD	-0.000552521	9.77452e-05	1.57976e-08
Bacteroides_vulgatus_57955_ID4995124	CD	-0.00068135	0.000145443	2.8045e-06
Bacteroides_vulgatus_57955_ID4996110	CD	-0.000682338	0.000198313	0.000580188
Bacteroides_vulgatus_57955_ID4996275	CD	-0.000901227	0.00025889	0.000499336
Bacteroides_vulgatus_57955_ID4997022	CD	-0.000722	0.000255519	0.00471882
Bacteroides_vulgatus_57955_ID4997532	CD	-0.00023742	7.52388e-05	0.00160194
Bacteroides_vulgatus_57955_ID4997694	CD	-0.000987818	0.000134603	2.156e-13
Bacteroides_vulgatus_57955_ID4998329	CD	-0.000247853	6.55712e-05	0.000156883
Bacteroides_vulgatus_57955_ID4998694	CD	-0.000850482	0.000171433	7.01253e-07
Bacteroides_vulgatus_57955_ID4998729	CD	-0.000232444	4.73842e-05	9.31856e-07
Bacteroides_vulgatus_57955_ID4998740	CD	-0.000217351	5.72124e-05	0.000145268
Bacteroides_vulgatus_57955_ID4999182	CD	-0.000136957	4.16158e-05	0.000998336
Bacteroides_vulgatus_57955_ID5000624	CD	-0.000984461	0.000162798	1.47464e-09
Bacteroides_vulgatus_57955_ID5001930	CD	-0.000216455	4.53742e-05	1.8382e-06
Bacteroides_vulgatus_57955_ID5002101	CD	-0.000457869	0.00013799	0.000906227
Bacteroides_vulgatus_57955_ID5002832	CD	-0.000605794	0.000168738	0.000330487
Bacteroides_vulgatus_57955_ID5006604	CD	-0.00029847	0.000102514	0.00359709
Bacteroides_vulgatus_57955_ID5006622	CD	-0.000259792	9.35832e-05	0.00550235
Bacteroides_vulgatus_57955_ID5006730	CD	-0.000497481	6.76351e-05	1.90389e-13
Bacteroides_vulgatus_57955_ID5007345	CD	-0.0010936	0.000184168	2.8847e-09
Bacteroides_vulgatus_57955_ID5008101	CD	-0.000904032	0.000262443	0.000571741
Bacteroides_vulgatus_57955_ID5008334	CD	-0.00106416	0.000159162	2.29304e-11
Bacteroides_vulgatus_57955_ID5008387	CD	-0.000926752	0.000339211	0.00629366
Bacteroides_vulgatus_57955_ID5008408	CD	-0.000960322	0.000254016	0.000156477
Bacteroides_vulgatus_57955_ID5009647	CD	-0.000889271	0.000277799	0.00136893
Bacteroides_vulgatus_57955_ID5009662	CD	-0.000924662	0.000118871	7.32853e-15
Bacteroides_vulgatus_57955_ID5009908	CD	-0.000811653	0.000293445	0.00567573
Bacteroides_vulgatus_57955_ID5010514	CD	-0.000507169	9.64103e-05	1.4364e-07
Bacteroides_vulgatus_57955_ID5011236	CD	-0.000805158	0.000142124	1.46869e-08
Bacteroides_vulgatus_57955_ID5011890	CD	-0.000466472	0.000110236	2.32073e-05
Bacteroides_vulgatus_57955_ID5013118	CD	-0.000418787	8.29992e-05	4.51914e-07
Bacteroides_vulgatus_57955_ID5016409	CD	-0.000383725	0.000100884	0.000142598
Bacteroides_vulgatus_57955_ID5016808	CD	-0.000712246	0.000144003	7.57389e-07
Bacteroides_vulgatus_57955_ID5017084	CD	-0.000435756	0.000147454	0.00312463
Bacteroides_vulgatus_57955_ID5017207	CD	-0.000471401	0.000143509	0.00102047
Bacteroides_vulgatus_57955_ID5017429	CD	-0.000398742	0.00013297	0.00271114
Bacteroides_vulgatus_57955_ID5017681	CD	-0.000656906	0.000211397	0.00188704
Bacteroides_vulgatus_57955_ID5019784	CD	-0.000798846	0.000129107	6.113e-10
Bacteroides_vulgatus_57955_ID5020174	CD	-0.000983963	0.000126825	8.59927e-15
Bacteroides_vulgatus_57955_ID5020180	CD	-0.00107445	0.000234266	4.50859e-06
Bacteroides_vulgatus_57955_ID5020186	CD	-0.00113516	0.000200023	1.38542e-08
Bacteroides_vulgatus_57955_ID5025184	CD	-0.00101846	0.00034438	0.00310287
Bacteroides_vulgatus_57955_ID5025205	CD	-0.000538293	0.000198129	0.00659003
Bacteroides_vulgatus_57955_ID5025569	CD	-0.00102937	0.000322283	0.00140324
Bacteroides_vulgatus_57955_ID5025574	CD	-0.000251721	4.77448e-05	1.34782e-07
Bacteroides_vulgatus_57955_ID5025787	CD	-0.000303827	8.06751e-05	0.000165848
Bacteroides_vulgatus_57955_ID5025805	CD	-0.000270855	5.70543e-05	2.06133e-06
Bacteroides_vulgatus_57955_ID5025823	CD	-0.000317615	9.99559e-05	0.00148523
Bacteroides_vulgatus_57955_ID5025856	CD	-0.000268875	5.11536e-05	1.47034e-07
Bacteroides_vulgatus_57955_ID5025862	CD	-0.000246202	7.19328e-05	0.000620098
Bacteroides_vulgatus_57955_ID5026100	CD	-0.000581263	0.000123143	2.35571e-06
Bacteroides_vulgatus_57955_ID5026543	CD	-0.000588213	0.000137338	1.84435e-05
Bacteroides_vulgatus_57955_ID5026570	CD	-0.00124565	0.000219994	1.49449e-08
Bacteroides_vulgatus_57955_ID5026684	CD	-0.00023579	4.70671e-05	5.45275e-07
Bacteroides_vulgatus_57955_ID5026686	CD	-0.000226044	8.01679e-05	0.00480781
Bacteroides_vulgatus_57955_ID5026687	CD	-0.000230411	4.69525e-05	9.2334e-07
Bacteroides_vulgatus_57955_ID5026692	CD	-0.000226612	4.69735e-05	1.40524e-06
Bacteroides_vulgatus_57955_ID5026735	CD	-0.000868614	0.000118762	2.59521e-13
Bacteroides_vulgatus_57955_ID5026786	CD	-0.000672503	0.000139905	1.53335e-06
Bacteroides_vulgatus_57955_ID5026846	CD	-0.000473975	0.00015896	0.00286628
Bacteroides_vulgatus_57955_ID5027142	CD	-0.000681075	0.000122311	2.57109e-08
Bacteroides_vulgatus_57955_ID5027146	CD	-0.000726057	0.00012304	3.61322e-09
Bacteroides_vulgatus_57955_ID5027353	CD	-0.000629592	0.000147383	1.9388e-05
Bacteroides_vulgatus_57955_ID5027494	CD	-0.00107828	0.000181763	2.98588e-09
Bacteroides_vulgatus_57955_ID5027615	CD	-0.000768782	0.00012218	3.13023e-10
Bacteroides_vulgatus_57955_ID5028413	CD	-0.000212525	7.66078e-05	0.00553377
Bacteroides_vulgatus_57955_ID5028486	CD	-0.000860522	0.000154732	2.67678e-08
Bacteroides_vulgatus_57955_ID5028626	CD	-0.000481415	8.80935e-05	4.63369e-08
Bacteroides_vulgatus_57955_ID5028711	CD	-0.000177659	4.19974e-05	2.33451e-05
Bacteroides_vulgatus_57955_ID5029534	CD	-0.00076181	0.000234967	0.00118612
Bacteroides_vulgatus_57955_ID5029567	CD	-0.000210403	5.92061e-05	0.000379803
Bacteroides_vulgatus_57955_ID5029573	CD	-0.000219369	4.48002e-05	9.75076e-07
Bacteroides_vulgatus_57955_ID5029768	CD	-0.000231761	4.58526e-05	4.31582e-07
Bacteroides_vulgatus_57955_ID5029807	CD	-0.000398263	0.000141965	0.00502591
Bacteroides_vulgatus_57955_ID5030705	CD	-0.00115225	0.00030663	0.000171417
Bacteroides_vulgatus_57955_ID5030748	CD	-0.000242798	6.86559e-05	0.000405554
Bacteroides_vulgatus_57955_ID5031334	CD	-0.00114086	0.000180256	2.46589e-10
Bacteroides_vulgatus_57955_ID5031364	CD	-0.000325353	0.000108273	0.00265634
Bacteroides_vulgatus_57955_ID5031370	CD	-0.000343105	0.0001142	0.00266092
Bacteroides_vulgatus_57955_ID5031592	CD	-0.000259566	7.67194e-05	0.000716156
Bacteroides_vulgatus_57955_ID5031610	CD	-0.000256813	6.82972e-05	0.000169762
Bacteroides_vulgatus_57955_ID5032237	CD	-0.000537023	0.000185703	0.00382994
Bacteroides_vulgatus_57955_ID5032525	CD	-0.00036815	8.46141e-05	1.35562e-05
Bacteroides_vulgatus_57955_ID5032530	CD	-0.00065773	0.000152081	1.52623e-05
Bacteroides_vulgatus_57955_ID5032544	CD	-0.000468421	0.000139983	0.000819091
Bacteroides_vulgatus_57955_ID5032662	CD	-0.000323981	0.000103372	0.00172357
Bacteroides_vulgatus_57955_ID5033032	CD	-0.000472198	5.90907e-05	1.33773e-15
Bacteroides_vulgatus_57955_ID5033041	CD	-0.00098142	0.000150627	7.24162e-11
Bacteroides_vulgatus_57955_ID5033071	CD	-0.00120592	0.000381959	0.00159296
Bacteroides_vulgatus_57955_ID5033101	CD	-0.00113479	0.000329265	0.000568035
Bacteroides_vulgatus_57955_ID5033185	CD	-0.00116816	0.000260511	7.32229e-06
Bacteroides_vulgatus_57955_ID5033431	CD	-0.000259632	7.92853e-05	0.00105792
Bacteroides_vulgatus_57955_ID5033605	CD	-0.000331771	0.000122243	0.00664686
Bacteroides_vulgatus_57955_ID5033877	CD	-0.000900613	0.000223723	5.68358e-05
Bacteroides_vulgatus_57955_ID5034134	CD	-0.00029248	8.27723e-05	0.000410016
Bacteroides_vulgatus_57955_ID5034135	CD	-0.000302023	9.2333e-05	0.00107162
Bacteroides_vulgatus_57955_ID5034255	CD	-0.000776997	0.000158471	9.43363e-07
Bacteroides_vulgatus_57955_ID5034634	CD	-0.00119193	0.000211006	1.6159e-08
Bacteroides_vulgatus_57955_ID5034879	CD	-0.000475098	0.00017349	0.00617257
Bacteroides_vulgatus_57955_ID5035017	CD	-0.000290087	6.36441e-05	5.16535e-06
Bacteroides_vulgatus_57955_ID5035042	CD	-0.000732148	0.000169828	1.6244e-05
Bacteroides_vulgatus_57955_ID5035044	CD	-0.000274364	5.68779e-05	1.40898e-06
Bacteroides_vulgatus_57955_ID5035301	CD	-0.000581336	0.000163845	0.000388047
Bacteroides_vulgatus_57955_ID5035316	CD	-0.000594746	0.000179424	0.000917216
Bacteroides_vulgatus_57955_ID5035592	CD	-0.000821453	0.000289026	0.00448112
Bacteroides_vulgatus_57955_ID5035682	CD	-0.000633366	0.000178679	0.000393023
Bacteroides_vulgatus_57955_ID5036067	CD	-0.000951603	0.00018212	1.74026e-07
Bacteroides_vulgatus_57955_ID5036264	CD	-0.000696748	0.000257608	0.00683692
Bacteroides_vulgatus_57955_ID5036472	CD	-0.00080987	0.000297916	0.00655889
Bacteroides_vulgatus_57955_ID5036553	CD	-0.000846159	0.000265139	0.00141595
Bacteroides_vulgatus_57955_ID5036746	CD	-0.000640275	0.000161355	7.24405e-05
Bacteroides_vulgatus_57955_ID5037195	CD	-0.000434888	8.36682e-05	2.017e-07
Bacteroides_vulgatus_57955_ID5037421	CD	-0.000642115	0.000198853	0.00124183
Bacteroides_vulgatus_57955_ID5037494	CD	-0.00105117	0.000317104	0.000916686
Bacteroides_vulgatus_57955_ID5037511	CD	-0.000977699	0.000341201	0.00416398
Bacteroides_vulgatus_57955_ID5037640	CD	-0.00108179	0.000365087	0.00304554
Bacteroides_vulgatus_57955_ID5037836	CD	-0.00128513	0.000155389	1.33493e-16
Bacteroides_vulgatus_57955_ID5037922	CD	-0.000921408	0.000186397	7.68277e-07
Bacteroides_vulgatus_57955_ID5037952	CD	-0.00103951	0.000376027	0.0057019
Bacteroides_vulgatus_57955_ID5037979	CD	-0.001022	0.000334854	0.00227262
Bacteroides_vulgatus_57955_ID5038702	CD	-0.000717525	0.000181827	7.94023e-05
Bacteroides_vulgatus_57955_ID5038828	CD	-0.00095597	0.000145125	4.48103e-11
Bacteroides_vulgatus_57955_ID5038948	CD	-0.00110403	0.000333032	0.000916108
Bacteroides_vulgatus_57955_ID5039041	CD	-0.000986614	0.000355575	0.00552527
Bacteroides_vulgatus_57955_ID5039449	CD	-0.000449616	9.81578e-05	4.63761e-06
Bacteroides_vulgatus_57955_ID5039690	CD	-0.000657653	0.000173022	0.000144124
Bacteroides_vulgatus_57955_ID5039716	CD	-0.00025978	8.15304e-05	0.00144105
Bacteroides_vulgatus_57955_ID5039737	CD	-0.000242386	4.69928e-05	2.49673e-07
Bacteroides_vulgatus_57955_ID5039763	CD	-0.000273839	9.956e-05	0.00595064
Bacteroides_vulgatus_57955_ID5039812	CD	-0.000264704	7.16302e-05	0.000219522
Bacteroides_vulgatus_57955_ID5039847	CD	-0.000263572	8.10186e-05	0.001141
Bacteroides_vulgatus_57955_ID5040088	CD	-0.000921844	0.000159763	7.92341e-09
Bacteroides_vulgatus_57955_ID5040384	CD	-0.000948023	0.000148971	1.96825e-10
Bacteroides_vulgatus_57955_ID5040424	CD	-0.00101988	0.000276474	0.000225254
Bacteroides_vulgatus_57955_ID5040441	CD	-0.00102196	0.00028438	0.000326114
Bacteroides_vulgatus_57955_ID5040479	CD	-0.000968602	0.000311918	0.00190077
Bacteroides_vulgatus_57955_ID5040621	CD	-0.00094331	0.000278169	0.00069602
Bacteroides_vulgatus_57955_ID5040727	CD	-0.000724112	0.000146473	7.66755e-07
Bacteroides_vulgatus_57955_ID5040751	CD	-0.000983633	0.000148013	3.02028e-11
Bacteroides_vulgatus_57955_ID5040819	CD	-0.000750013	0.000145565	2.57131e-07
Bacteroides_vulgatus_57955_ID5041017	CD	-0.000965775	0.000147031	5.08243e-11
Bacteroides_vulgatus_57955_ID5041112	CD	-0.000527614	0.000178734	0.00315768
Bacteroides_vulgatus_57955_ID5041590	CD	-0.000258398	7.6825e-05	0.000769716
Bacteroides_vulgatus_57955_ID5041599	CD	-0.000988374	0.000229749	1.69283e-05
Bacteroides_vulgatus_57955_ID5041647	CD	-0.000950075	0.00033152	0.0041594
Bacteroides_vulgatus_57955_ID5041749	CD	-0.000254668	5.37957e-05	2.20156e-06
Bacteroides_vulgatus_57955_ID5041761	CD	-0.000879015	0.00016997	2.32126e-07
Bacteroides_vulgatus_57955_ID5041859	CD	-0.000707085	0.000173477	4.58271e-05
Bacteroides_vulgatus_57955_ID5041942	CD	-0.000532901	0.000156874	0.000681302
Bacteroides_vulgatus_57955_ID5042550	CD	-0.000477387	0.000162773	0.00335883
Bacteroides_vulgatus_57955_ID5042556	CD	-0.000457933	0.000112069	4.38539e-05
Bacteroides_vulgatus_57955_ID5042580	CD	-0.000277517	0.000100487	0.00574977
Bacteroides_vulgatus_57955_ID5042584	CD	-0.000487114	0.000165245	0.00320019
Bacteroides_vulgatus_57955_ID5043227	CD	-0.000499053	0.000163225	0.00223219
Bacteroides_vulgatus_57955_ID5043240	CD	-0.000478686	0.00016371	0.00345578
Bacteroides_vulgatus_57955_ID5043401	CD	-0.00102388	0.000238642	1.78325e-05
Bacteroides_vulgatus_57955_ID5043411	CD	-0.000893474	0.000215887	3.49412e-05
Bacteroides_vulgatus_57955_ID5043641	CD	-0.000591311	0.000193406	0.00223295
Bacteroides_vulgatus_57955_ID5043650	CD	-0.000745169	0.000150381	7.22585e-07
Bacteroides_vulgatus_57955_ID5043761	CD	-0.000218677	4.67694e-05	2.93041e-06
Bacteroides_vulgatus_57955_ID5046387	CD	-0.000588464	0.000178795	0.000997339
Bacteroides_vulgatus_57955_ID5046415	CD	-0.000713742	0.000111596	1.59769e-10
Bacteroides_vulgatus_57955_ID5046432	CD	-0.000763272	0.000116079	4.85078e-11
Bacteroides_vulgatus_57955_ID5046455	CD	-0.000791811	0.000118509	2.36615e-11
Bacteroides_vulgatus_57955_ID5046617	CD	-0.000769522	0.00019256	6.43466e-05
Bacteroides_vulgatus_57955_ID5047321	CD	-0.000845286	0.000127377	3.22045e-11
Bacteroides_vulgatus_57955_ID5047817	CD	-0.000663909	0.000212405	0.001774
Bacteroides_vulgatus_57955_ID5047990	CD	-0.0006028	0.000215903	0.00523836
Bacteroides_vulgatus_57955_ID5048113	CD	-0.00071797	0.000235702	0.00231831
Bacteroides_vulgatus_57955_ID5048176	CD	-0.00090194	0.000290121	0.00187826
Bacteroides_vulgatus_57955_ID5048181	CD	-0.000698955	0.00024041	0.00364507
Bacteroides_vulgatus_57955_ID5049594	CD	-0.00065615	0.000217309	0.0025325
Bacteroides_vulgatus_57955_ID5050106	CD	-0.000714535	0.00020951	0.00064844
Bacteroides_vulgatus_57955_ID5051072	CD	-0.00073445	0.000181271	5.08513e-05
Bacteroides_vulgatus_57955_ID5051327	CD	-0.000752156	0.000229793	0.00106341
Bacteroides_vulgatus_57955_ID5051932	CD	-0.000729853	0.000219687	0.000892963
Bacteroides_vulgatus_57955_ID5051960	CD	-0.000717795	0.000206917	0.000522409
Bacteroides_vulgatus_57955_ID5052324	CD	-0.000843886	0.00017008	6.98757e-07
Bacteroides_vulgatus_57955_ID5052928	CD	-0.000588595	0.000154416	0.000137991
Bacteroides_vulgatus_57955_ID5053049	CD	-0.000594696	0.000148394	6.135e-05
Bacteroides_vulgatus_57955_ID5054584	CD	-0.000730879	0.000159981	4.91171e-06
Bacteroides_vulgatus_57955_ID5057205	CD	-0.000671835	0.000189282	0.00038614
Bacteroides_vulgatus_57955_ID5064134	CD	-0.000635188	0.000146085	1.37342e-05
Bacteroides_vulgatus_57955_ID5064490	CD	-0.000636533	0.000171261	0.00020181
Bacteroides_vulgatus_57955_ID5064568	CD	-0.000288024	8.99734e-05	0.00136852
Bacteroides_vulgatus_57955_ID5065816	CD	-0.000717426	0.000167185	1.77705e-05
Bacteroides_vulgatus_57955_ID5065882	CD	-0.000709766	0.000163399	1.4006e-05
Bacteroides_vulgatus_57955_ID5065918	CD	-0.000307606	0.000112465	0.00623573
Bacteroides_vulgatus_57955_ID5066416	CD	-0.00069256	0.000177416	9.47732e-05
Bacteroides_vulgatus_57955_ID5067532	CD	-0.000177121	6.19758e-05	0.00426448
Bacteroides_vulgatus_57955_ID5068696	CD	-0.000922091	0.000264383	0.000487169
Bacteroides_vulgatus_57955_ID5069632	CD	-0.000231972	4.83154e-05	1.57712e-06
Bacteroides_vulgatus_57955_ID5069636	CD	-0.000223067	4.60049e-05	1.24235e-06
Bacteroides_vulgatus_57955_ID5069653	CD	-0.000258547	7.94675e-05	0.00113997
Bacteroides_vulgatus_57955_ID5069656	CD	-0.000266794	8.30056e-05	0.0013082
Bacteroides_vulgatus_57955_ID5071057	CD	-0.00101976	0.000355838	0.00415972
Bacteroides_vulgatus_57955_ID5071290	CD	-0.000739247	0.000176774	2.89115e-05
Bacteroides_vulgatus_57955_ID5071428	CD	-0.000640595	0.000171217	0.00018298
Bacteroides_vulgatus_57955_ID5072558	CD	-0.000624969	0.000206519	0.0024764
Bacteroides_vulgatus_57955_ID5072880	CD	-0.000184136	5.10953e-05	0.000313635
Bacteroides_vulgatus_57955_ID5073695	CD	-0.000867292	0.000279986	0.00195078
Bacteroides_vulgatus_57955_ID5073860	CD	-0.000254107	4.91627e-05	2.35729e-07
Bacteroides_vulgatus_57955_ID5073863	CD	-0.000268516	7.82751e-05	0.000602654
Bacteroides_vulgatus_57955_ID5074748	CD	-0.00061561	0.000128203	1.57218e-06
Bacteroides_vulgatus_57955_ID5074973	CD	-0.000717076	0.000149594	1.63908e-06
Bacteroides_vulgatus_57955_ID5075336	CD	-0.000852117	0.000291813	0.00349938
Bacteroides_vulgatus_57955_ID5075570	CD	-0.00057499	0.000141603	4.89517e-05
Bacteroides_vulgatus_57955_ID5075699	CD	-0.000594656	0.000126517	2.59909e-06
Bacteroides_vulgatus_57955_ID5076179	CD	-0.00126053	0.000179432	2.13914e-12
Bacteroides_vulgatus_57955_ID5077645	CD	-0.000737972	0.00015252	1.30815e-06
Bacteroides_vulgatus_57955_ID5077693	CD	-0.000484028	0.000150969	0.00134532
Bacteroides_vulgatus_57955_ID5077711	CD	-0.000825743	0.000220744	0.00018349
Bacteroides_vulgatus_57955_ID5078072	CD	-0.000479945	0.000170049	0.00476669
Bacteroides_vulgatus_57955_ID5078073	CD	-0.000443923	0.000157916	0.0049367
Bacteroides_vulgatus_57955_ID5078107	CD	-0.000936603	0.00022554	3.28551e-05
Bacteroides_vulgatus_57955_ID5078438	CD	-0.000693131	0.000162068	1.89611e-05
Bacteroides_vulgatus_57955_ID5078877	CD	-0.000686631	0.000143956	1.84469e-06
Bacteroides_vulgatus_57955_ID5079892	CD	-0.00047949	0.00014513	0.000953586
Bacteroides_vulgatus_57955_ID5080172	CD	-0.000172845	5.0049e-05	0.000553354
Bacteroides_vulgatus_57955_ID5081746	CD	-0.000877159	0.000133495	5.00642e-11
Bacteroides_vulgatus_57955_ID5083672	CD	-0.000887625	0.000322075	0.00585214
Bacteroides_vulgatus_57955_ID5085226	CD	-0.000488202	8.16999e-05	2.29306e-09
Bacteroides_vulgatus_57955_ID5086346	CD	-0.00034399	0.000123454	0.00532992
Bacteroides_vulgatus_57955_ID5086397	CD	-0.000236959	6.22214e-05	0.000139919
Bacteroides_vulgatus_57955_ID5088475	CD	-0.000451817	0.000143824	0.0016811
Bacteroides_vulgatus_57955_ID5088478	CD	-0.000243851	7.30082e-05	0.000837635
Bacteroides_vulgatus_57955_ID5089758	CD	-0.000984543	0.00016841	5.0321e-09
Bacteroides_vulgatus_57955_ID5089806	CD	-0.000961131	0.00017083	1.84166e-08
Bacteroides_vulgatus_57955_ID5094029	CD	-0.000545326	0.000165613	0.000992019
Bacteroides_vulgatus_57955_ID5094734	CD	-0.00075755	0.000174391	1.39932e-05
Bacteroides_vulgatus_57955_ID5095362	CD	-0.0004457	0.000161869	0.00589677
Bacteroides_vulgatus_57955_ID5095443	CD	-0.000602568	0.000208748	0.00389456
Bacteroides_vulgatus_57955_ID5095500	CD	-0.000586673	0.000168541	0.000499736
Bacteroides_vulgatus_57955_ID5095671	CD	-0.000437719	0.00016096	0.00653961
Bacteroides_vulgatus_57955_ID5097042	CD	-0.00033657	5.78737e-05	6.04191e-09
Bacteroides_vulgatus_57955_ID5097084	CD	-0.0005464	0.000181095	0.00255119
Bacteroides_vulgatus_57955_ID5097345	CD	-0.000717234	0.00023618	0.00239096
Bacteroides_vulgatus_57955_ID5098900	CD	-0.000490784	0.000159445	0.00208339
Bacteroides_vulgatus_57955_ID5099059	CD	-0.000727551	0.000249491	0.00354391
Bacteroides_vulgatus_57955_ID5100870	CD	-0.000509453	9.69838e-05	1.49664e-07
Bacteroides_vulgatus_57955_ID5101829	CD	-0.000978528	0.000310786	0.00164077
Bacteroides_vulgatus_57955_ID5102560	CD	-0.000229644	8.18825e-05	0.00503853
Bacteroides_vulgatus_57955_ID5102597	CD	-0.000236538	6.08967e-05	0.000102646
Bacteroides_vulgatus_57955_ID5103407	CD	-0.000918677	0.000288048	0.00142611
Bacteroides_vulgatus_57955_ID5103829	CD	-0.000829279	0.000286596	0.0038092
Bacteroides_vulgatus_57955_ID5103842	CD	-0.000739772	0.000202762	0.000263798
Bacteroides_vulgatus_57955_ID5104538	CD	-0.000833362	0.000300304	0.00551917
Bacteroides_vulgatus_57955_ID5104601	CD	-0.000401432	0.000122881	0.00108755
Bacteroides_vulgatus_57955_ID5105784	CD	-0.000772294	0.000179599	1.70727e-05
Bacteroides_vulgatus_57955_ID5106549	CD	-0.000938774	0.000161631	6.31718e-09
Bacteroides_vulgatus_57955_ID5106723	CD	-0.000709152	0.000144079	8.56843e-07
Bacteroides_vulgatus_57955_ID5109435	CD	-0.000339007	9.26919e-05	0.000254829
Bacteroides_vulgatus_57955_ID5110517	CD	-0.000796641	0.000149117	9.17274e-08
Bacteroides_vulgatus_57955_ID5111051	CD	-0.000691735	0.000161387	1.8176e-05
Bacteroides_vulgatus_57955_ID5111396	CD	-0.000158567	4.27569e-05	0.000208429
Bacteroides_vulgatus_57955_ID5111600	CD	-0.000986572	0.000214579	4.27185e-06
Bacteroides_vulgatus_57955_ID5112029	CD	-0.00060255	0.000202011	0.00285669
Bacteroides_vulgatus_57955_ID5112404	CD	-0.000525412	0.000157074	0.00082285
Bacteroides_vulgatus_57955_ID5112848	CD	-0.000218659	4.91648e-05	8.68866e-06
Bacteroides_vulgatus_57955_ID5113193	CD	-0.000191298	4.31421e-05	9.24433e-06
Bacteroides_vulgatus_57955_ID5113196	CD	-0.000194832	4.33612e-05	7.01499e-06
Bacteroides_vulgatus_57955_ID5114300	CD	-0.000491453	0.000156546	0.00169322
Bacteroides_vulgatus_57955_ID5115306	CD	-0.000257439	5.09038e-05	4.25116e-07
Bacteroides_vulgatus_57955_ID5115507	CD	-0.000314427	8.06971e-05	9.76403e-05
Bacteroides_vulgatus_57955_ID5116207	CD	-0.000988648	0.000332412	0.00293789
Bacteroides_vulgatus_57955_ID5116748	CD	-0.000590225	0.000129234	4.94518e-06
Bacteroides_vulgatus_57955_ID5117002	CD	-0.00128803	0.00017725	3.68176e-13
Bacteroides_vulgatus_57955_ID5117169	CD	-0.000882737	0.000216361	4.50496e-05
Bacteroides_vulgatus_57955_ID5117183	CD	-0.000595034	0.000133258	7.99629e-06
Bacteroides_vulgatus_57955_ID5117314	CD	-0.000660354	0.000233178	0.00462617
Bacteroides_vulgatus_57955_ID5117315	CD	-0.000651093	0.000204727	0.00147125
Bacteroides_vulgatus_57955_ID5117391	CD	-0.000542247	0.000152944	0.000392029
Bacteroides_vulgatus_57955_ID5117400	CD	-0.000546406	0.000153909	0.000384953
Bacteroides_vulgatus_57955_ID5117810	CD	-0.000754799	0.00012107	4.53567e-10
Bacteroides_vulgatus_57955_ID5117880	CD	-0.000255158	8.91335e-05	0.00420119
Bacteroides_vulgatus_57955_ID5118069	CD	-0.00083246	0.000123609	1.64346e-11
Bacteroides_vulgatus_57955_ID5118312	CD	-0.000949011	0.000133156	1.0252e-12
Bacteroides_vulgatus_57955_ID5118318	CD	-0.000996112	0.000136861	3.38072e-13
Bacteroides_vulgatus_57955_ID5119201	CD	-0.00106212	0.000157976	1.77653e-11
Bacteroides_vulgatus_57955_ID5119334	CD	-0.000523171	0.000144387	0.000290758
Bacteroides_vulgatus_57955_ID5119525	CD	-0.000689853	0.000249582	0.0057092
Bacteroides_vulgatus_57955_ID5119552	CD	-0.000540003	0.000146123	0.000219416
Bacteroides_vulgatus_57955_ID5119805	CD	-0.000234052	5.27562e-05	9.14386e-06
Bacteroides_vulgatus_57955_ID5119850	CD	-0.000356355	0.00012374	0.00397851
Bacteroides_vulgatus_57955_ID5119933	CD	-0.000495737	0.000159004	0.00182224
Bacteroides_vulgatus_57955_ID5120094	CD	-0.000704922	0.000158568	8.76688e-06
Bacteroides_vulgatus_57955_ID5120556	CD	-0.000652549	0.000172352	0.000153006
Bacteroides_vulgatus_57955_ID5120791	CD	-0.000273638	7.76205e-05	0.000422956
Bacteroides_vulgatus_57955_ID5121210	CD	-0.000333265	0.000109746	0.00239186
Bacteroides_vulgatus_57955_ID5121304	CD	-0.000991715	0.000168419	3.90026e-09
Bacteroides_vulgatus_57955_ID5122022	CD	-0.000985014	0.00017021	7.1628e-09
Bacteroides_vulgatus_57955_ID5122114	CD	-0.00025417	6.99141e-05	0.000277489
Bacteroides_vulgatus_57955_ID5122128	CD	-0.000246214	6.73765e-05	0.00025788
Bacteroides_vulgatus_57955_ID5122692	CD	-0.000199266	5.36119e-05	0.000201745
Bacteroides_vulgatus_57955_ID5122702	CD	-0.000258533	7.11536e-05	0.000279661
Bacteroides_vulgatus_57955_ID5122704	CD	-0.000274861	8.11604e-05	0.000707541
Bacteroides_vulgatus_57955_ID5122708	CD	-0.000259549	6.9001e-05	0.000168878
Bacteroides_vulgatus_57955_ID5123571	CD	-0.000526929	0.00015233	0.000541924
Bacteroides_vulgatus_57955_ID5123572	CD	-0.000457563	0.000155325	0.00322076
Bacteroides_vulgatus_57955_ID5123784	CD	-0.000703698	0.00016957	3.3261e-05
Bacteroides_vulgatus_57955_ID5123846	CD	0.000316139	0.000115974	0.00641163
Bacteroides_vulgatus_57955_ID5123847	CD	0.000329321	0.000113563	0.0037327
Bacteroides_vulgatus_57955_ID5123950	CD	0.000294031	0.000107003	0.00599815
Bacteroides_vulgatus_57955_ID5123951	CD	0.000310609	0.000110574	0.00496876
Bacteroides_vulgatus_57955_ID5124033	CD	-0.000368264	8.16516e-05	6.47724e-06
Bacteroides_vulgatus_57955_ID5124108	CD	-0.000900501	0.000216199	3.11143e-05
Bacteroides_vulgatus_57955_ID5124313	CD	-0.000410717	0.000135339	0.00240749
Bacteroides_vulgatus_57955_ID5124468	CD	-0.000761198	0.0001669	5.09569e-06
Bacteroides_vulgatus_57955_ID5124521	CD	-0.000734895	0.000176154	3.02085e-05
Bacteroides_vulgatus_57955_ID5124569	CD	-0.000567301	0.000104784	6.1638e-08
Bacteroides_vulgatus_57955_ID5124576	CD	-0.000784985	0.000183963	1.9805e-05
Bacteroides_vulgatus_57955_ID5124640	CD	-0.000611701	0.00017024	0.000326689
Bacteroides_vulgatus_57955_ID5124840	CD	-0.000675003	0.000204339	0.000955408
Bacteroides_vulgatus_57955_ID5124959	CD	-0.000514038	0.000148609	0.000542204
Bacteroides_vulgatus_57955_ID5125178	CD	-0.000521573	0.000180977	0.00395176
Bacteroides_vulgatus_57955_ID5125319	CD	-0.00051263	0.000168583	0.00235936
Bacteroides_vulgatus_57955_ID5125371	CD	-0.000339448	0.000124664	0.00647122
Bacteroides_vulgatus_57955_ID5127021	CD	-0.000348406	0.000108832	0.00136801
Bacteroides_vulgatus_57955_ID5129078	CD	-0.000449165	0.000162823	0.00580486
Bacteroides_vulgatus_57955_ID5129138	CD	-0.000332308	0.000103258	0.00128976
Bacteroides_vulgatus_57955_ID5129222	CD	-0.000389214	0.000122075	0.00143103
Bacteroides_vulgatus_57955_ID5129338	CD	-0.000349565	6.52287e-05	8.36547e-08
Bacteroides_vulgatus_57955_ID5129399	CD	-0.000613572	0.000133837	4.55178e-06
Bacteroides_vulgatus_57955_ID5129457	CD	-0.000586272	0.000159659	0.00024063
Bacteroides_vulgatus_57955_ID5129462	CD	-0.000834041	0.000178978	3.16161e-06
Bacteroides_vulgatus_57955_ID5129474	CD	-0.000331616	7.81257e-05	2.18938e-05
Bacteroides_vulgatus_57955_ID5129585	CD	-0.000544205	9.68253e-05	1.90419e-08
Bacteroides_vulgatus_57955_ID5129603	CD	-0.000636918	0.000130126	9.84937e-07
Bacteroides_vulgatus_57955_ID5129644	CD	-0.000499835	0.000107092	3.05151e-06
Bacteroides_vulgatus_57955_ID5129681	CD	-0.000563058	0.000174661	0.00126539
Bacteroides_vulgatus_57955_ID5129720	CD	-0.000562224	0.000180185	0.00180692
Bacteroides_vulgatus_57955_ID5129723	CD	-0.000746527	0.00020073	0.00019997
Bacteroides_vulgatus_57955_ID5129780	CD	-0.000555184	9.96643e-05	2.53952e-08
Bacteroides_vulgatus_57955_ID5129795	CD	-0.00058914	0.000118834	7.13355e-07
Bacteroides_vulgatus_57955_ID5129849	CD	-0.000449115	7.84402e-05	1.03084e-08
Bacteroides_vulgatus_57955_ID5129855	CD	-0.000478072	8.93148e-05	8.66679e-08
Bacteroides_vulgatus_57955_ID5129872	CD	-0.000529447	0.000127396	3.23986e-05
Bacteroides_vulgatus_57955_ID5129882	CD	-0.000517201	0.000128144	5.4352e-05
Bacteroides_vulgatus_57955_ID5129915	CD	-0.000615539	0.000164645	0.000185067
Bacteroides_vulgatus_57955_ID5129966	CD	-0.000760536	0.000197616	0.000118813
Bacteroides_vulgatus_57955_ID5129987	CD	-0.000804904	0.000229512	0.000453143
Bacteroides_vulgatus_57955_ID5130134	CD	-0.000362368	7.25308e-05	5.85154e-07
Bacteroides_vulgatus_57955_ID5130139	CD	-0.000393651	9.10143e-05	1.52426e-05
Bacteroides_vulgatus_57955_ID5130173	CD	-0.000543566	0.000134816	5.53292e-05
Bacteroides_vulgatus_57955_ID5130212	CD	-0.000493831	0.000105829	3.0662e-06
Bacteroides_vulgatus_57955_ID5130344	CD	-0.000369913	6.98408e-05	1.18034e-07
Bacteroides_vulgatus_57955_ID5130353	CD	-0.000337798	6.92389e-05	1.06771e-06
Bacteroides_vulgatus_57955_ID5130392	CD	-0.000888833	0.000178871	6.72529e-07
Bacteroides_vulgatus_57955_ID5130631	CD	-0.000978757	0.000280198	0.000477465
Bacteroides_vulgatus_57955_ID5130689	CD	-0.000587222	0.00013601	1.57811e-05
Bacteroides_vulgatus_57955_ID5130707	CD	-0.000404851	8.76688e-05	3.87531e-06
Bacteroides_vulgatus_57955_ID5131187	CD	-0.000446184	0.000143338	0.00185312
Bacteroides_vulgatus_57955_ID5131217	CD	-0.000554554	0.000107852	2.72095e-07
Bacteroides_vulgatus_57955_ID5131370	CD	-0.000614158	0.000110079	2.41593e-08
Bacteroides_vulgatus_57955_ID5131397	CD	-0.000709325	0.000161908	1.18118e-05
Bacteroides_vulgatus_57955_ID5131439	CD	-0.000465881	8.14242e-05	1.05495e-08
Bacteroides_vulgatus_57955_ID5131457	CD	-0.000457913	8.38188e-05	4.67797e-08
Bacteroides_vulgatus_57955_ID5131583	CD	-0.000887087	0.000211281	2.68556e-05
Bacteroides_vulgatus_57955_ID5131666	CD	-0.000544518	7.85269e-05	4.08632e-12
Bacteroides_vulgatus_57955_ID5131667	CD	-0.000521768	7.87787e-05	3.5147e-11
Bacteroides_vulgatus_57955_ID5131677	CD	-0.000612402	0.000106242	8.20302e-09
Bacteroides_vulgatus_57955_ID5131746	CD	-0.000480679	0.000108782	9.92892e-06
Bacteroides_vulgatus_57955_ID5131796	CD	-0.00105349	0.00025114	2.73073e-05
Bacteroides_vulgatus_57955_ID5131805	CD	-0.000624169	8.74738e-05	9.64409e-13
Bacteroides_vulgatus_57955_ID5131956	CD	-0.000848444	0.000172824	9.1407e-07
Bacteroides_vulgatus_57955_ID5132010	CD	-0.000476781	0.000108395	1.08982e-05
Bacteroides_vulgatus_57955_ID5132015	CD	-0.000469045	0.000129248	0.000284497
Bacteroides_vulgatus_57955_ID5132016	CD	-0.00046965	0.000123354	0.000140482
Bacteroides_vulgatus_57955_ID5132079	CD	-0.000824389	0.000165961	6.78681e-07
Bacteroides_vulgatus_57955_ID5132100	CD	-0.00115073	0.000272903	2.47981e-05
Bacteroides_vulgatus_57955_ID5132142	CD	-0.00109863	0.000248824	1.00883e-05
Bacteroides_vulgatus_57955_ID5132178	CD	-0.000674456	8.60441e-05	4.55973e-15
Bacteroides_vulgatus_57955_ID5132224	CD	-0.00116888	0.000274927	2.12253e-05
Bacteroides_vulgatus_57955_ID5132238	CD	-0.00070911	0.00013446	1.33653e-07
Bacteroides_vulgatus_57955_ID5132247	CD	-0.000985989	0.000198601	6.88134e-07
Bacteroides_vulgatus_57955_ID5132307	CD	-0.000981428	0.000197735	6.92884e-07
Bacteroides_vulgatus_57955_ID5132400	CD	-0.000859399	0.000163013	1.3497e-07
Bacteroides_vulgatus_57955_ID5132520	CD	-0.000624119	0.00011077	1.75687e-08
Bacteroides_vulgatus_57955_ID5132535	CD	-0.000670321	0.000126473	1.15742e-07
Bacteroides_vulgatus_57955_ID5132541	CD	-0.00115368	0.000269286	1.83392e-05
Bacteroides_vulgatus_57955_ID5132608	CD	-0.000765052	0.00015487	7.81336e-07
Bacteroides_vulgatus_57955_ID5132655	CD	-0.000996776	0.000233487	1.9628e-05
Bacteroides_vulgatus_57955_ID5132702	CD	-0.000902269	0.000286809	0.00165583
Bacteroides_vulgatus_57955_ID5132862	CD	-0.000554913	0.000146701	0.000155186
Bacteroides_vulgatus_57955_ID5132952	CD	-0.00104916	0.000273027	0.000121694
Bacteroides_vulgatus_57955_ID5133024	CD	-0.000825449	0.000197545	2.93377e-05
Bacteroides_vulgatus_57955_ID5133132	CD	-0.00042604	8.48755e-05	5.17811e-07
Bacteroides_vulgatus_57955_ID5133699	CD	-0.000325109	0.000104741	0.00190967
Bacteroides_vulgatus_57955_ID5133750	CD	-0.000716757	0.000207518	0.000552423
Bacteroides_vulgatus_57955_ID5133843	CD	-0.000447832	8.21853e-05	5.06395e-08
Bacteroides_vulgatus_57955_ID5133861	CD	-0.000393675	8.52344e-05	3.86089e-06
Bacteroides_vulgatus_57955_ID5133891	CD	-0.000884498	0.000208091	2.13256e-05
Bacteroides_vulgatus_57955_ID5133918	CD	-0.000298381	4.85953e-05	8.24621e-10
Bacteroides_vulgatus_57955_ID5133930	CD	-0.000460027	7.30485e-05	3.02371e-10
Bacteroides_vulgatus_57955_ID5133960	CD	-0.000433629	7.49477e-05	7.21882e-09
Bacteroides_vulgatus_57955_ID5134002	CD	-0.00047584	7.08712e-05	1.89165e-11
Bacteroides_vulgatus_57955_ID5134023	CD	-0.000547234	7.67736e-05	1.01914e-12
Bacteroides_vulgatus_57955_ID5134039	CD	-0.00055405	0.000105372	1.45606e-07
Bacteroides_vulgatus_57955_ID5134077	CD	-0.000763654	0.00013477	1.45871e-08
Bacteroides_vulgatus_57955_ID5134107	CD	-0.000391855	0.000108592	0.000307961
Bacteroides_vulgatus_57955_ID5134281	CD	-0.000491608	0.000179028	0.00603295
Bacteroides_vulgatus_57955_ID5134341	CD	-0.000387472	8.87607e-05	1.26918e-05
Bacteroides_vulgatus_57955_ID5134365	CD	-0.000285791	6.08057e-05	2.60087e-06
Bacteroides_vulgatus_57955_ID5134380	CD	-0.00022328	4.63608e-05	1.46353e-06
Bacteroides_vulgatus_57955_ID5134605	CD	-0.00048282	0.000112705	1.83615e-05
Bacteroides_vulgatus_57955_ID5134747	CD	-0.000471088	9.6186e-05	9.69739e-07
Bacteroides_vulgatus_57955_ID5134778	CD	-0.000496048	9.84064e-05	4.63557e-07
Bacteroides_vulgatus_57955_ID5134806	CD	-0.000385171	9.52586e-05	5.26752e-05
Bacteroides_vulgatus_57955_ID5136495	CD	-0.000606918	0.00022182	0.0062174
Bacteroides_vulgatus_57955_ID5136725	CD	-0.000518559	0.000171434	0.00248764
Bacteroides_vulgatus_57955_ID5136878	CD	-0.000632089	0.000220089	0.00407928
Bacteroides_vulgatus_57955_ID5137047	CD	-0.000584089	0.000214993	0.00659208
Bacteroides_vulgatus_57955_ID5137200	CD	-0.000646114	0.000221717	0.00356676
Bacteroides_vulgatus_57955_ID5137968	CD	-0.000327635	0.00011834	0.00562996
Bacteroides_vulgatus_57955_ID5138332	CD	-0.000386939	7.81563e-05	7.38962e-07
Bacteroides_vulgatus_57955_ID5139016	CD	-0.000334422	5.90968e-05	1.52352e-08
Bacteroides_vulgatus_57955_ID5139835	CD	-0.000291724	5.45983e-05	9.13698e-08
Bacteroides_vulgatus_57955_ID5140102	CD	-0.000329495	5.88876e-05	2.20208e-08
Bacteroides_vulgatus_57955_ID5140263	CD	-0.000240382	8.15446e-05	0.00319989
Bacteroides_vulgatus_57955_ID5140391	CD	-0.000256675	4.96733e-05	2.37544e-07
Bacteroides_vulgatus_57955_ID5140822	CD	-0.000480525	0.000172042	0.00522104
Bacteroides_vulgatus_57955_ID5140961	CD	-0.000264896	6.26623e-05	2.3645e-05
Bacteroides_vulgatus_57955_ID5141830	CD	-0.000212609	5.5739e-05	0.000136531
Bacteroides_vulgatus_57955_ID5142507	CD	-0.00106848	0.000235289	5.59546e-06
Bacteroides_vulgatus_57955_ID5142680	CD	-0.000917052	0.000287809	0.00144092
Bacteroides_vulgatus_57955_ID5143391	CD	-0.000720759	0.000178194	5.23671e-05
Bacteroides_vulgatus_57955_ID5143415	CD	-0.000722848	0.000174215	3.33695e-05
Bacteroides_vulgatus_57955_ID5143449	CD	-0.000507259	0.000158332	0.00135637
Bacteroides_vulgatus_57955_ID5143513	CD	-0.00092494	0.000184592	5.42229e-07
Bacteroides_vulgatus_57955_ID5144564	CD	-0.00109596	0.000245235	7.85857e-06
Bacteroides_vulgatus_57955_ID5144810	CD	-0.000649095	0.000176253	0.000230734
Bacteroides_vulgatus_57955_ID5144828	CD	-0.000228072	8.11746e-05	0.00495958
Bacteroides_vulgatus_57955_ID5144834	CD	-0.000230437	7.74318e-05	0.00292038
Bacteroides_vulgatus_57955_ID5144870	CD	-0.00103574	0.000188609	3.98634e-08
Bacteroides_vulgatus_57955_ID5144897	CD	-0.000315224	9.05564e-05	0.000499597
Bacteroides_vulgatus_57955_ID5145227	CD	-0.00088329	0.000236328	0.000185818
Bacteroides_vulgatus_57955_ID5145489	CD	-0.000456042	0.000140588	0.00117941
Bacteroides_vulgatus_57955_ID5146026	CD	-0.000475538	0.000147996	0.00131276
Bacteroides_vulgatus_57955_ID5146454	CD	-0.00106164	0.000138124	1.51585e-14
Bacteroides_vulgatus_57955_ID5146499	CD	-0.00104332	0.000238789	1.24694e-05
Bacteroides_vulgatus_57955_ID5147256	CD	-0.00130588	0.000182838	9.17972e-13
Bacteroides_vulgatus_57955_ID5147263	CD	-0.00114008	0.000133086	1.06651e-17
Bacteroides_vulgatus_57955_ID5147278	CD	-0.00112198	0.000134419	7.00995e-17
Bacteroides_vulgatus_57955_ID5147297	CD	-0.000926879	0.000227814	4.73008e-05
Bacteroides_vulgatus_57955_ID5147311	CD	-0.00105436	0.000141408	8.90885e-14
Bacteroides_vulgatus_57955_ID5147323	CD	-0.000520797	0.000105437	7.83635e-07
Bacteroides_vulgatus_57955_ID5147368	CD	-0.000460277	0.000123338	0.000190097
Bacteroides_vulgatus_57955_ID5147371	CD	-0.000431307	0.00014747	0.0034477
Bacteroides_vulgatus_57955_ID5147467	CD	-0.00142831	0.000149486	1.238e-21
Bacteroides_vulgatus_57955_ID5147476	CD	-0.00128666	0.000252306	3.40364e-07
Bacteroides_vulgatus_57955_ID5147482	CD	-0.00125611	0.000162776	1.19292e-14
Bacteroides_vulgatus_57955_ID5147512	CD	-0.000229185	8.25263e-05	0.00548433
Bacteroides_vulgatus_57955_ID5147518	CD	-0.000233777	7.70756e-05	0.00242059
Bacteroides_vulgatus_57955_ID5147521	CD	-0.000397048	0.000120658	0.000999386
Bacteroides_vulgatus_57955_ID5147683	CD	-0.000243309	8.91771e-05	0.00636451
Bacteroides_vulgatus_57955_ID5147823	CD	-0.000730883	0.000227883	0.00134001
Bacteroides_vulgatus_57955_ID5147900	CD	-0.000236959	6.7096e-05	0.000412999
Bacteroides_vulgatus_57955_ID5148191	CD	-0.000545388	0.000118311	4.03128e-06
Bacteroides_vulgatus_57955_ID5149340	CD	-0.000751807	0.000199444	0.000163572
Bacteroides_vulgatus_57955_ID5149508	CD	-0.000270152	9.20335e-05	0.00333156
Bacteroides_vulgatus_57955_ID5149745	CD	-0.000286517	0.000103782	0.00576647
Bacteroides_vulgatus_57955_ID5150023	CD	-0.000264349	4.83719e-05	4.63098e-08
Bacteroides_vulgatus_57955_ID5150096	CD	-0.000254639	4.85989e-05	1.60919e-07
Bacteroides_vulgatus_57955_ID5150273	CD	-0.000285426	0.000103099	0.00563213
Bacteroides_vulgatus_57955_ID5150312	CD	-0.00024738	4.75953e-05	2.01909e-07
Bacteroides_vulgatus_57955_ID5150319	CD	-0.000294173	0.000102448	0.0040862
Bacteroides_vulgatus_57955_ID5150321	CD	-0.000259988	5.72644e-05	5.62158e-06
Bacteroides_vulgatus_57955_ID5150388	CD	-0.000710697	0.000248369	0.00421699
Bacteroides_vulgatus_57955_ID5150443	CD	-0.000525147	0.000142509	0.000228702
Bacteroides_vulgatus_57955_ID5151094	CD	-0.000517692	0.000184352	0.00498233
Bacteroides_vulgatus_57955_ID5158827	CD	-0.000510793	0.000146433	0.000486228
Bacteroides_vulgatus_57955_ID5158844	CD	-0.000545675	0.000155046	0.000432476
Bacteroides_vulgatus_57955_ID5159355	CD	-0.000268271	8.16515e-05	0.00101777
Bacteroides_vulgatus_57955_ID5159406	CD	-0.000275456	8.63837e-05	0.0014289
Bacteroides_vulgatus_57955_ID5162864	CD	-0.000592663	0.000172296	0.00058217
Eubacterium_rectale_56927_ID141	CD	-0.000305728	8.75398e-05	0.000478615
Eubacterium_rectale_56927_ID198	CD	-0.000176896	4.12795e-05	1.82486e-05
Eubacterium_rectale_56927_ID224	CD	-0.000334022	6.01203e-05	2.762e-08
Eubacterium_rectale_56927_ID250	CD	-0.000246064	6.77394e-05	0.000280673
Eubacterium_rectale_56927_ID440	CD	-0.000471096	8.2326e-05	1.05076e-08
Eubacterium_rectale_56927_ID445	CD	-0.000493281	7.90505e-05	4.37369e-10
Eubacterium_rectale_56927_ID470	CD	-0.000326641	9.22534e-05	0.000399083
Eubacterium_rectale_56927_ID513	CD	-0.000435085	0.000107722	5.36926e-05
Eubacterium_rectale_56927_ID538	CD	-0.000324489	8.59178e-05	0.000158894
Eubacterium_rectale_56927_ID626	CD	-0.000238767	6.62097e-05	0.000310682
Eubacterium_rectale_56927_ID685	CD	-0.00021375	5.37793e-05	7.05066e-05
Eubacterium_rectale_56927_ID708	CD	-0.000516047	0.000172935	0.00284451
Eubacterium_rectale_56927_ID1053	CD	-0.000671431	0.000244677	0.00606675
Eubacterium_rectale_56927_ID1189	CD	-0.000392985	0.000128405	0.00220963
Eubacterium_rectale_56927_ID1301	CD	-0.000326418	0.000105486	0.00197189
Eubacterium_rectale_56927_ID1306	CD	-0.00036819	0.000104036	0.000401557
Eubacterium_rectale_56927_ID2827	CD	-0.000749356	0.000203665	0.000233815
Eubacterium_rectale_56927_ID2906	CD	-0.000238712	8.57257e-05	0.0053593
Eubacterium_rectale_56927_ID2966	CD	-0.000258817	9.16056e-05	0.00472305
Eubacterium_rectale_56927_ID2967	CD	-0.00025257	7.57883e-05	0.000860469
Eubacterium_rectale_56927_ID3113	CD	-0.00113544	0.000394688	0.0040174
Eubacterium_rectale_56927_ID3166	CD	-0.000252176	7.34311e-05	0.000594351
Eubacterium_rectale_56927_ID3187	CD	-0.000186219	6.69962e-05	0.00544355
Eubacterium_rectale_56927_ID3197	CD	-0.000500157	0.000102381	1.03302e-06
Eubacterium_rectale_56927_ID3284	CD	-0.000160435	3.87433e-05	3.4584e-05
Eubacterium_rectale_56927_ID3299	CD	-0.000111415	2.97013e-05	0.000175995
Eubacterium_rectale_56927_ID3307	CD	-0.000526294	0.000163708	0.00130523
Eubacterium_rectale_56927_ID3352	CD	-0.000264458	7.72401e-05	0.000617414
Eubacterium_rectale_56927_ID3353	CD	-0.000266149	8.35773e-05	0.00145021
Eubacterium_rectale_56927_ID3361	CD	-0.000276619	9.51167e-05	0.00363514
Eubacterium_rectale_56927_ID3416	CD	-0.000829595	0.000272418	0.00232449
Eubacterium_rectale_56927_ID3430	CD	-0.000394393	0.000104078	0.000151017
Eubacterium_rectale_56927_ID3474	CD	-0.000235179	3.96452e-05	2.99078e-09
Eubacterium_rectale_56927_ID3483	CD	-0.000236211	7.2717e-05	0.00116071
Eubacterium_rectale_56927_ID3493	CD	-0.000189201	3.45214e-05	4.23655e-08
Eubacterium_rectale_56927_ID3523	CD	-0.000172367	3.57187e-05	1.39539e-06
Eubacterium_rectale_56927_ID3605	CD	-0.000504477	0.000123134	4.18571e-05
Eubacterium_rectale_56927_ID3697	CD	-0.000603824	0.000152864	7.81304e-05
Eubacterium_rectale_56927_ID3729	CD	-0.000468903	0.000128196	0.00025448
Eubacterium_rectale_56927_ID3757	CD	-0.000217346	4.28618e-05	3.96016e-07
Eubacterium_rectale_56927_ID3775	CD	-0.000537519	0.0001384	0.000102833
Eubacterium_rectale_56927_ID3878	CD	-0.000427806	0.000114705	0.000191767
Eubacterium_rectale_56927_ID3910	CD	-0.000353519	0.000102705	0.000577237
Eubacterium_rectale_56927_ID3960	CD	-0.000574809	0.00019863	0.00380526
Eubacterium_rectale_56927_ID3979	CD	-0.00104403	0.000379042	0.00588018
Eubacterium_rectale_56927_ID4031	CD	-0.000364722	7.01198e-05	1.97778e-07
Eubacterium_rectale_56927_ID4038	CD	-0.000323908	7.17089e-05	6.27242e-06
Eubacterium_rectale_56927_ID4046	CD	-0.000129522	4.41693e-05	0.00336342
Eubacterium_rectale_56927_ID4047	CD	-0.00031712	5.92898e-05	8.86178e-08
Eubacterium_rectale_56927_ID4060	CD	-0.000166666	5.485e-05	0.00237691
Eubacterium_rectale_56927_ID4110	CD	-0.000167636	5.44842e-05	0.00209245
Eubacterium_rectale_56927_ID4200	CD	-0.000888769	0.000291774	0.00231844
Eubacterium_rectale_56927_ID4241	CD	-0.000467819	0.000171122	0.00626033
Eubacterium_rectale_56927_ID4296	CD	-0.000791788	0.000288707	0.00609675
Eubacterium_rectale_56927_ID4297	CD	-0.000735996	0.000258706	0.00444232
Eubacterium_rectale_56927_ID4399	CD	-9.62226e-05	3.24184e-05	0.002996
Eubacterium_rectale_56927_ID4418	CD	-0.000449494	0.000140765	0.00140693
Eubacterium_rectale_56927_ID4709	CD	-0.000520377	0.000163128	0.00142273
Eubacterium_rectale_56927_ID4726	CD	-0.000259723	6.97754e-05	0.000197441
Eubacterium_rectale_56927_ID4765	CD	-0.000359996	0.000111511	0.00124506
Eubacterium_rectale_56927_ID4804	CD	-0.000143836	4.48926e-05	0.00135529
Eubacterium_rectale_56927_ID4808	CD	-0.000262409	7.93862e-05	0.000948166
Eubacterium_rectale_56927_ID4829	CD	-0.00034503	9.55882e-05	0.000306737
Eubacterium_rectale_56927_ID4851	CD	-0.0005669	0.000201473	0.00489625
Eubacterium_rectale_56927_ID4926	CD	-0.00100046	0.0002367	2.37155e-05
Eubacterium_rectale_56927_ID4933	CD	-0.000989419	0.000239091	3.49968e-05
Eubacterium_rectale_56927_ID4938	CD	-0.0010263	0.000252905	4.94859e-05
Eubacterium_rectale_56927_ID5026	CD	-0.000623226	0.000172369	0.000299591
Eubacterium_rectale_56927_ID5449	CD	-0.000432746	0.00015868	0.00638823
Eubacterium_rectale_56927_ID5514	CD	-0.000232374	6.48801e-05	0.000341499
Eubacterium_rectale_56927_ID5565	CD	-0.000422968	0.000144436	0.00340699
Eubacterium_rectale_56927_ID5566	CD	-0.000442156	0.000156718	0.0047823
Eubacterium_rectale_56927_ID5575	CD	-0.000414525	0.000144902	0.00422662
Eubacterium_rectale_56927_ID5576	CD	-0.000414075	0.00014463	0.00419658
Eubacterium_rectale_56927_ID7385	CD	-0.00123818	0.000393426	0.00164851
Eubacterium_rectale_56927_ID8164	CD	-0.000317093	0.000107796	0.00326505
Eubacterium_rectale_56927_ID8425	CD	-0.000766646	0.00027394	0.00513262
Eubacterium_rectale_56927_ID9438	CD	-0.00136536	0.000309772	1.04501e-05
Eubacterium_rectale_56927_ID10621	CD	-0.000859184	0.000150846	1.22828e-08
Eubacterium_rectale_56927_ID10752	CD	-0.000814177	0.000292436	0.0053673
Eubacterium_rectale_56927_ID11115	CD	-0.00109903	0.000140969	6.37834e-15
Eubacterium_rectale_56927_ID11202	CD	-0.000807304	0.000210268	0.000123332
Eubacterium_rectale_56927_ID11415	CD	-0.000866247	0.000207469	2.97581e-05
Eubacterium_rectale_56927_ID11493	CD	-0.000905296	0.000158188	1.04709e-08
Eubacterium_rectale_56927_ID11604	CD	-0.00126966	0.000228685	2.8244e-08
Eubacterium_rectale_56927_ID12237	CD	-0.00160204	0.00055734	0.00404736
Eubacterium_rectale_56927_ID13995	CD	-0.000560291	0.000148629	0.000163422
Eubacterium_rectale_56927_ID14880	CD	-0.00102812	0.000373438	0.00590301
Eubacterium_rectale_56927_ID15297	CD	-0.00106401	0.000358836	0.00302501
Eubacterium_rectale_56927_ID15400	CD	-0.000989668	0.000250054	7.56397e-05
Eubacterium_rectale_56927_ID15477	CD	-0.00143555	0.000344674	3.1143e-05
Eubacterium_rectale_56927_ID15549	CD	-0.00161567	0.000405719	6.82672e-05
Eubacterium_rectale_56927_ID15657	CD	-0.00128705	0.000443395	0.00369936
Eubacterium_rectale_56927_ID15759	CD	-0.000975942	0.000345907	0.0047815
Eubacterium_rectale_56927_ID16006	CD	-0.000612302	0.000141517	1.51362e-05
Eubacterium_rectale_56927_ID16329	CD	-0.00114096	0.000386335	0.00314395
Eubacterium_rectale_56927_ID16365	CD	-0.0011273	0.000352347	0.00137716
Eubacterium_rectale_56927_ID16437	CD	-0.00108151	0.000299989	0.000311956
Eubacterium_rectale_56927_ID16443	CD	-0.000832853	0.000287803	0.00380573
Eubacterium_rectale_56927_ID17477	CD	-0.0014116	0.000372809	0.000152853
Eubacterium_rectale_56927_ID17951	CD	-0.0015458	0.000539863	0.00419219
Eubacterium_rectale_56927_ID18038	CD	-0.00132484	0.000411598	0.00128736
Eubacterium_rectale_56927_ID18074	CD	-0.00152802	0.000492274	0.00190925
Eubacterium_rectale_56927_ID18099	CD	-0.00192851	0.000640125	0.00258932
Eubacterium_rectale_56927_ID18902	CD	-0.00127718	0.000384297	0.000889191
Eubacterium_rectale_56927_ID19242	CD	-0.000862382	0.000248477	0.000519165
Eubacterium_rectale_56927_ID19464	CD	-0.000981257	0.000300733	0.00110284
Eubacterium_rectale_56927_ID25419	CD	-0.00111889	0.000379897	0.00322685
Eubacterium_rectale_56927_ID25422	CD	-0.00132061	0.000464925	0.00450471
Eubacterium_rectale_56927_ID25518	CD	-0.000506388	0.000185225	0.00625863
Eubacterium_rectale_56927_ID25687	CD	-0.000982286	0.000272479	0.000312163
Eubacterium_rectale_56927_ID25798	CD	-0.000828945	0.000161601	2.90409e-07
Eubacterium_rectale_56927_ID26067	CD	-0.00071573	0.000206183	0.000517867
Eubacterium_rectale_56927_ID26103	CD	-0.000881116	0.000236859	0.000199216
Eubacterium_rectale_56927_ID26111	CD	-0.000757234	0.000204953	0.00022017
Eubacterium_rectale_56927_ID26112	CD	-0.000754513	0.000204868	0.000230578
Eubacterium_rectale_56927_ID26115	CD	-0.000742511	0.000199736	0.000201227
Eubacterium_rectale_56927_ID26145	CD	-0.000872745	0.000310198	0.00490038
Eubacterium_rectale_56927_ID27753	CD	-0.000707579	0.000250224	0.0046871
Eubacterium_rectale_56927_ID27993	CD	-0.0010157	0.00030502	0.000868667
Eubacterium_rectale_56927_ID28059	CD	-0.000815898	0.000255354	0.00139749
Eubacterium_rectale_56927_ID28194	CD	-0.00110116	0.000357531	0.00207066
Eubacterium_rectale_56927_ID28302	CD	-0.000937826	0.000332345	0.00477489
Eubacterium_rectale_56927_ID28860	CD	-0.000683693	0.000168676	5.05009e-05
Eubacterium_rectale_56927_ID28887	CD	-0.000733151	0.000163077	6.93314e-06
Eubacterium_rectale_56927_ID28983	CD	-0.00128368	0.000467916	0.00608067
Eubacterium_rectale_56927_ID29043	CD	-0.00126807	0.000144439	1.64504e-18
Eubacterium_rectale_56927_ID29151	CD	-0.00138007	0.000290699	2.06044e-06
Eubacterium_rectale_56927_ID29170	CD	-0.0014011	0.000351885	6.84232e-05
Eubacterium_rectale_56927_ID29197	CD	-0.000649271	0.000178358	0.00027234
Eubacterium_rectale_56927_ID29313	CD	-0.00142632	0.00038765	0.00023378
Eubacterium_rectale_56927_ID29425	CD	-0.00136936	0.000314358	1.32432e-05
Eubacterium_rectale_56927_ID29431	CD	-0.00122553	0.000388338	0.00160047
Eubacterium_rectale_56927_ID29986	CD	-0.00131137	0.000413364	0.00151164
Eubacterium_rectale_56927_ID30412	CD	-0.00128243	0.000442465	0.003751
Eubacterium_rectale_56927_ID30627	CD	-0.000786483	0.000133362	3.69351e-09
Eubacterium_rectale_56927_ID32700	CD	-0.000720619	0.000131948	4.72398e-08
Eubacterium_rectale_56927_ID32737	CD	-0.000859311	0.000132834	9.86038e-11
Eubacterium_rectale_56927_ID32873	CD	-0.000505962	0.000185488	0.00637705
Eubacterium_rectale_56927_ID32918	CD	-0.000512221	0.000179236	0.00426585
Eubacterium_rectale_56927_ID32921	CD	-0.000501838	0.000170773	0.00329665
Eubacterium_rectale_56927_ID33710	CD	-0.000859528	0.000126258	9.91488e-12
Eubacterium_rectale_56927_ID33719	CD	-0.000905696	0.00020309	8.21192e-06
Eubacterium_rectale_56927_ID33901	CD	-0.000523448	0.000184504	0.00455328
Eubacterium_rectale_56927_ID33907	CD	-0.000583663	0.000197053	0.00305683
Eubacterium_rectale_56927_ID34063	CD	-0.000968661	0.000226748	1.9375e-05
Eubacterium_rectale_56927_ID34248	CD	-0.000859734	0.000271851	0.00156409
Eubacterium_rectale_56927_ID34249	CD	-0.000859866	0.000288489	0.00287701
Eubacterium_rectale_56927_ID35710	CD	-0.00138449	0.000493465	0.00502148
Eubacterium_rectale_56927_ID35864	CD	-0.000517971	0.000188347	0.00595792
Eubacterium_rectale_56927_ID38210	CD	-0.000775767	0.000269281	0.00396568
Eubacterium_rectale_56927_ID38319	CD	-0.00089965	0.000314079	0.00417792
Eubacterium_rectale_56927_ID38468	CD	-0.000929496	0.000299323	0.00190071
Eubacterium_rectale_56927_ID39911	CD	-0.000570565	0.00017966	0.00149418
Eubacterium_rectale_56927_ID40526	CD	-0.00117983	0.000293553	5.8409e-05
Eubacterium_rectale_56927_ID40622	CD	-0.00128424	0.000412728	0.00186075
Eubacterium_rectale_56927_ID41921	CD	-0.000944278	0.000283006	0.000848097
Eubacterium_rectale_56927_ID42254	CD	-0.00114296	0.000376615	0.00240669
Eubacterium_rectale_56927_ID42893	CD	-0.000783454	0.00026139	0.00272412
Eubacterium_rectale_56927_ID43038	CD	-0.00123232	0.000339299	0.000281269
Eubacterium_rectale_56927_ID43050	CD	-0.00125276	0.000360328	0.000507577
Eubacterium_rectale_56927_ID43779	CD	-0.00102126	0.000218115	2.83761e-06
Eubacterium_rectale_56927_ID43949	CD	-0.000686453	0.000121099	1.44047e-08
Eubacterium_rectale_56927_ID46334	CD	-0.000928497	0.000331511	0.00509762
Eubacterium_rectale_56927_ID47074	CD	-0.000929696	0.000335841	0.00563554
Eubacterium_rectale_56927_ID48549	CD	-0.00105996	0.000234782	6.34198e-06
Eubacterium_rectale_56927_ID48943	CD	-0.000552219	0.000202683	0.00643913
Eubacterium_rectale_56927_ID49036	CD	-0.000373453	7.25366e-05	2.62602e-07
Eubacterium_rectale_56927_ID49108	CD	-0.000427871	0.000143358	0.00283922
Eubacterium_rectale_56927_ID49331	CD	-0.000514195	0.000170093	0.00250258
Eubacterium_rectale_56927_ID49732	CD	-0.00048262	0.000161852	0.00286512
Eubacterium_rectale_56927_ID49813	CD	-0.000512206	0.00017461	0.00335236
Eubacterium_rectale_56927_ID49816	CD	-0.000492362	0.000168623	0.00350147
Eubacterium_rectale_56927_ID50495	CD	-0.00057321	0.0001816	0.00159705
Eubacterium_rectale_56927_ID50498	CD	-0.000432526	0.000125558	0.000571444
Eubacterium_rectale_56927_ID50546	CD	-0.000462658	0.000154892	0.00281746
Eubacterium_rectale_56927_ID53459	CD	-0.00108496	0.000378309	0.00413173
Eubacterium_rectale_56927_ID56155	CD	-0.000826274	0.000173805	1.99392e-06
Eubacterium_rectale_56927_ID56262	CD	-0.00101915	0.000246922	3.66884e-05
Eubacterium_rectale_56927_ID56497	CD	-0.000753472	0.000130826	8.44376e-09
Eubacterium_rectale_56927_ID57867	CD	-0.00108111	0.000340814	0.00151325
Eubacterium_rectale_56927_ID57921	CD	-0.00158354	0.000514601	0.00208935
Eubacterium_rectale_56927_ID57950	CD	-0.00135914	0.000331214	4.06924e-05
Eubacterium_rectale_56927_ID57989	CD	-0.000725957	0.000153292	2.18213e-06
Eubacterium_rectale_56927_ID58030	CD	-0.00140505	0.000405487	0.000530065
Eubacterium_rectale_56927_ID60925	CD	-0.000392408	0.000143468	0.00623495
Eubacterium_rectale_56927_ID61135	CD	-0.000788934	0.000236631	0.00085601
Eubacterium_rectale_56927_ID61291	CD	-0.00106225	0.000337743	0.00166004
Eubacterium_rectale_56927_ID61345	CD	-0.000836191	0.000261844	0.00140577
Eubacterium_rectale_56927_ID61939	CD	-0.000667221	0.000149166	7.71246e-06
Eubacterium_rectale_56927_ID62008	CD	-0.0013982	0.000403293	0.000526376
Eubacterium_rectale_56927_ID62416	CD	-0.000870344	0.000242155	0.000325438
Eubacterium_rectale_56927_ID64171	CD	-0.000761857	0.00020158	0.000157188
Eubacterium_rectale_56927_ID64238	CD	-0.00108649	0.000385632	0.00484126
Eubacterium_rectale_56927_ID64580	CD	-0.000646071	0.000203303	0.00148365
Eubacterium_rectale_56927_ID64844	CD	-0.000646455	0.000193052	0.000812172
Eubacterium_rectale_56927_ID64981	CD	-0.00143182	0.000396545	0.000305335
Eubacterium_rectale_56927_ID65537	CD	-0.000956404	0.000346267	0.00574404
Eubacterium_rectale_56927_ID65922	CD	-0.00116583	0.000325891	0.000347064
Eubacterium_rectale_56927_ID66117	CD	-0.000783686	0.000277126	0.00468535
Eubacterium_rectale_56927_ID67331	CD	-0.000754431	0.000231944	0.00114338
Eubacterium_rectale_56927_ID67727	CD	-0.000565846	0.000164871	0.000599007
Eubacterium_rectale_56927_ID68903	CD	-0.000856771	0.000288161	0.00294677
Eubacterium_rectale_56927_ID69430	CD	-0.000705306	0.000225722	0.00178004
Eubacterium_rectale_56927_ID70938	CD	-0.00108221	0.000378844	0.00428197
Eubacterium_rectale_56927_ID72190	CD	-0.000884973	0.00032602	0.00663812
Eubacterium_rectale_56927_ID72277	CD	-0.0010498	0.000309267	0.000687618
Eubacterium_rectale_56927_ID73177	CD	-0.000995099	0.00021537	3.82966e-06
Eubacterium_rectale_56927_ID74339	CD	-0.000543297	0.000190721	0.00439049
Eubacterium_rectale_56927_ID74366	CD	-0.000514636	0.00017629	0.00350862
Eubacterium_rectale_56927_ID74384	CD	-0.000460297	0.000157295	0.00342989
Eubacterium_rectale_56927_ID74745	CD	-0.000490002	0.000177564	0.00578764
Eubacterium_rectale_56927_ID74766	CD	-0.000519486	0.00018966	0.00616205
Eubacterium_rectale_56927_ID74778	CD	-0.000567115	0.000204453	0.00554026
Eubacterium_rectale_56927_ID74784	CD	-0.000481095	0.000176224	0.00633312
Eubacterium_rectale_56927_ID75338	CD	-0.000490237	0.00016899	0.00371995
Eubacterium_rectale_56927_ID75344	CD	-0.000409264	0.000150431	0.00651619
Eubacterium_rectale_56927_ID75798	CD	-0.000555822	0.000156135	0.000371012
Eubacterium_rectale_56927_ID75807	CD	-0.0011961	0.000402969	0.00299541
Eubacterium_rectale_56927_ID77147	CD	-0.000478578	0.000136843	0.000470014
Eubacterium_rectale_56927_ID77156	CD	-0.000461009	0.0001333	0.000543332
Eubacterium_rectale_56927_ID77186	CD	-0.00048505	0.000135121	0.00033099
Eubacterium_rectale_56927_ID77390	CD	-0.000828969	0.000290947	0.00438284
Eubacterium_rectale_56927_ID78157	CD	-0.000508653	0.000167769	0.00243042
Eubacterium_rectale_56927_ID78190	CD	-0.000441817	0.000134901	0.00105617
Eubacterium_rectale_56927_ID78193	CD	-0.000430215	0.000134621	0.00139473
Eubacterium_rectale_56927_ID78208	CD	-0.000445241	0.000131892	0.000736042
Eubacterium_rectale_56927_ID78731	CD	-0.000649808	0.000197486	0.00100043
Eubacterium_rectale_56927_ID78875	CD	-0.000515089	0.000188407	0.0062587
Eubacterium_rectale_56927_ID82010	CD	-0.000595779	0.000202995	0.00333602
Eubacterium_rectale_56927_ID83437	CD	-0.000833528	0.000282484	0.00317042
Eubacterium_rectale_56927_ID83439	CD	-0.0010151	0.000290533	0.00047597
Eubacterium_rectale_56927_ID83482	CD	-0.000981137	0.000303213	0.00121301
Eubacterium_rectale_56927_ID83488	CD	-0.00111259	0.000376573	0.00313162
Eubacterium_rectale_56927_ID83722	CD	-0.000972369	0.000294644	0.000966344
Eubacterium_rectale_56927_ID83729	CD	-0.00093513	0.000314601	0.0029545
Eubacterium_rectale_56927_ID83893	CD	-0.0010115	0.000299358	0.000727779
Eubacterium_rectale_56927_ID84064	CD	-0.000961117	0.000330155	0.00360152
Eubacterium_rectale_56927_ID85702	CD	-0.00111989	0.000249797	7.35313e-06
Eubacterium_rectale_56927_ID86145	CD	-0.000949555	0.000334624	0.00454433
Eubacterium_rectale_56927_ID86148	CD	-0.000723741	0.000229056	0.00157948
Eubacterium_rectale_56927_ID86656	CD	-0.000986676	0.00022038	7.56458e-06
Eubacterium_rectale_56927_ID86661	CD	-0.0010505	0.000383169	0.0061137
Eubacterium_rectale_56927_ID87140	CD	-0.000728889	0.00020672	0.000421931
Eubacterium_rectale_56927_ID87748	CD	-0.00025628	9.31541e-05	0.0059388
Eubacterium_rectale_56927_ID87896	CD	-0.000852689	0.000190602	7.68878e-06
Eubacterium_rectale_56927_ID88720	CD	-0.000965215	0.000314261	0.00213073
Eubacterium_rectale_56927_ID88756	CD	-0.00077531	0.000285252	0.0065681
Eubacterium_rectale_56927_ID90313	CD	-0.000611683	0.000179844	0.000670953
Eubacterium_rectale_56927_ID90495	CD	-0.000792026	0.00023139	0.000619547
Eubacterium_rectale_56927_ID90918	CD	-0.000806478	0.000293093	0.00593023
Eubacterium_rectale_56927_ID90954	CD	-0.000395435	0.000136742	0.00382987
Eubacterium_rectale_56927_ID91119	CD	-0.000852562	0.00023078	0.000220533
Eubacterium_rectale_56927_ID91167	CD	-0.000844858	0.000195042	1.47984e-05
Eubacterium_rectale_56927_ID91170	CD	-0.000917628	0.000263441	0.00049539
Eubacterium_rectale_56927_ID91272	CD	-0.000868111	0.000238223	0.000268312
Eubacterium_rectale_56927_ID91302	CD	-0.00103451	0.000339342	0.00229931
Eubacterium_rectale_56927_ID92025	CD	-0.000882385	0.00018626	2.16493e-06
Eubacterium_rectale_56927_ID92052	CD	-0.000865031	0.000212625	4.73495e-05
Eubacterium_rectale_56927_ID92232	CD	-0.000362292	0.000131033	0.00569429
Eubacterium_rectale_56927_ID92373	CD	-0.000875763	0.000274588	0.00142582
Eubacterium_rectale_56927_ID92644	CD	-0.00094478	0.000344467	0.00609305
Eubacterium_rectale_56927_ID92725	CD	-0.000786051	0.00019804	7.21287e-05
Eubacterium_rectale_56927_ID92740	CD	-0.00117765	0.000425809	0.00568026
Eubacterium_rectale_56927_ID93118	CD	-0.000863826	0.000250201	0.000555373
Eubacterium_rectale_56927_ID93214	CD	-0.000975319	0.000320466	0.00233886
Eubacterium_rectale_56927_ID93441	CD	-0.000756125	0.000136898	3.32734e-08
Eubacterium_rectale_56927_ID93454	CD	-0.000771211	0.000151966	3.87699e-07
Eubacterium_rectale_56927_ID93562	CD	-0.000530679	0.000189398	0.00507988
Eubacterium_rectale_56927_ID93571	CD	-0.000893978	0.000297391	0.00264643
Eubacterium_rectale_56927_ID93585	CD	-0.000426842	0.000148684	0.00409441
Eubacterium_rectale_56927_ID93643	CD	-0.000687193	0.000193127	0.000373339
Eubacterium_rectale_56927_ID93940	CD	-0.000730529	0.000237809	0.00212691
Eubacterium_rectale_56927_ID94788	CD	-0.000781887	0.000237114	0.000975451
Eubacterium_rectale_56927_ID94809	CD	-0.00101101	0.000266917	0.000152034
Eubacterium_rectale_56927_ID96793	CD	-0.00115081	0.000408189	0.0048128
Eubacterium_rectale_56927_ID97126	CD	-0.00109561	0.000235167	3.17972e-06
Eubacterium_rectale_56927_ID97590	CD	-0.000826606	0.000241092	0.000606722
Eubacterium_rectale_56927_ID99928	CD	-0.000599903	0.000145084	3.55149e-05
Eubacterium_rectale_56927_ID99943	CD	-0.00116603	0.000414195	0.00487509
Eubacterium_rectale_56927_ID100200	CD	-0.000566307	0.000176504	0.00133441
Eubacterium_rectale_56927_ID100608	CD	-0.00150243	0.000414852	0.000292785
Eubacterium_rectale_56927_ID100678	CD	-0.000964805	0.000295725	0.0011043
Eubacterium_rectale_56927_ID100731	CD	-0.00109845	0.000367924	0.00283087
Eubacterium_rectale_56927_ID102569	CD	-0.000833083	0.000275002	0.00245059
Eubacterium_rectale_56927_ID102583	CD	-0.00114713	0.000401529	0.00427784
Eubacterium_rectale_56927_ID102596	CD	-0.00116707	0.00037196	0.00170324
Eubacterium_rectale_56927_ID102614	CD	-0.000598363	0.000170883	0.000462485
Eubacterium_rectale_56927_ID103022	CD	-0.000988488	0.00024054	3.96605e-05
Eubacterium_rectale_56927_ID103241	CD	-0.000860315	0.000170795	4.72615e-07
Eubacterium_rectale_56927_ID103250	CD	-0.000722744	0.000166404	1.40354e-05
Eubacterium_rectale_56927_ID103472	CD	-0.000660261	0.000156447	2.4393e-05
Eubacterium_rectale_56927_ID103706	CD	-0.00115448	0.000328037	0.000432591
Eubacterium_rectale_56927_ID103721	CD	-0.00090254	0.000188766	1.74199e-06
Eubacterium_rectale_56927_ID103991	CD	-0.000860586	0.000281355	0.00222284
Eubacterium_rectale_56927_ID104198	CD	-0.000907633	0.00031019	0.00343288
Eubacterium_rectale_56927_ID104444	CD	-0.00160111	0.000391223	4.26601e-05
Eubacterium_rectale_56927_ID104576	CD	-0.00104215	0.000296015	0.000430577
Eubacterium_rectale_56927_ID104594	CD	-0.000748469	0.00013951	8.09603e-08
Eubacterium_rectale_56927_ID104624	CD	-0.0003611	0.000112005	0.00126431
Eubacterium_rectale_56927_ID105855	CD	-0.000607737	0.000141412	1.72622e-05
Eubacterium_rectale_56927_ID106798	CD	-0.0013628	0.000361951	0.000166442
Eubacterium_rectale_56927_ID108254	CD	-0.000870353	0.00031557	0.00581505
Eubacterium_rectale_56927_ID108338	CD	-0.000625509	0.000183728	0.000662759
Eubacterium_rectale_56927_ID110328	CD	-0.000977912	0.000339121	0.00393073
Eubacterium_rectale_56927_ID110494	CD	-0.00116663	0.000413233	0.00475494
Eubacterium_rectale_56927_ID110562	CD	-0.00139698	0.000408791	0.000632367
Eubacterium_rectale_56927_ID110817	CD	-0.00103579	0.000381495	0.00662614
Eubacterium_rectale_56927_ID111813	CD	-0.000929042	0.000238476	9.7893e-05
Eubacterium_rectale_56927_ID111870	CD	-0.00053929	0.000156618	0.000574574
Eubacterium_rectale_56927_ID112167	CD	-0.00094656	0.000334645	0.00467592
Eubacterium_rectale_56927_ID112550	CD	-0.000768419	0.00023458	0.00105391
Eubacterium_rectale_56927_ID112869	CD	-0.000881726	0.000292388	0.00256467
Eubacterium_rectale_56927_ID113133	CD	-0.00051136	0.000141857	0.000312441
Eubacterium_rectale_56927_ID113232	CD	-0.00119263	0.000406147	0.0033199
Eubacterium_rectale_56927_ID113461	CD	-0.000838889	0.000293333	0.00423844
Eubacterium_rectale_56927_ID114019	CD	-0.000659213	0.000240004	0.0060202
Eubacterium_rectale_56927_ID114093	CD	-0.00115126	0.000342623	0.000779067
Eubacterium_rectale_56927_ID114900	CD	-0.000898464	0.000177921	4.42292e-07
Eubacterium_rectale_56927_ID114903	CD	-0.00101462	0.00024512	3.48427e-05
Eubacterium_rectale_56927_ID114960	CD	-0.00121466	0.000422529	0.00404357
Eubacterium_rectale_56927_ID115117	CD	-0.000646342	0.000236247	0.0062214
Eubacterium_rectale_56927_ID115576	CD	-0.000952929	0.000321817	0.00306558
Eubacterium_rectale_56927_ID116290	CD	-0.000904923	0.00022967	8.14473e-05
Eubacterium_rectale_56927_ID116326	CD	-0.000972346	0.000295548	0.00100196
Eubacterium_rectale_56927_ID116401	CD	-0.000714087	0.000125831	1.38733e-08
Eubacterium_rectale_56927_ID117312	CD	-0.00101601	0.000195354	1.98381e-07
Eubacterium_rectale_56927_ID117480	CD	-0.00109606	0.000384459	0.00435932
Eubacterium_rectale_56927_ID117621	CD	-0.000869182	0.000138194	3.18326e-10
Eubacterium_rectale_56927_ID118116	CD	-0.00111531	0.000327608	0.000663082
Eubacterium_rectale_56927_ID118458	CD	-0.00144543	0.000404502	0.000352425
Eubacterium_rectale_56927_ID118767	CD	-0.00116117	0.00041257	0.00488562
Eubacterium_rectale_56927_ID118776	CD	-0.00102213	0.00035894	0.00440466
Eubacterium_rectale_56927_ID118779	CD	-0.00109817	0.000368731	0.00289899
Eubacterium_rectale_56927_ID119001	CD	-0.00099596	0.000317229	0.00169199
Eubacterium_rectale_56927_ID119546	CD	-0.000594836	0.00018687	0.00145678
Eubacterium_rectale_56927_ID120689	CD	-0.000670367	0.000156682	1.88151e-05
Eubacterium_rectale_56927_ID120728	CD	-0.00113718	0.000415902	0.00625208
Eubacterium_rectale_56927_ID120751	CD	-0.000994304	0.000356935	0.0053417
Eubacterium_rectale_56927_ID120908	CD	-0.00129715	0.00046751	0.00552708
Eubacterium_rectale_56927_ID120914	CD	-0.00113228	0.000388306	0.00354611
Eubacterium_rectale_56927_ID122644	CD	-0.00152833	0.000423978	0.000312461
Eubacterium_rectale_56927_ID123598	CD	-0.00071941	0.0001833	8.68171e-05
Eubacterium_rectale_56927_ID123643	CD	-0.0010697	0.00028321	0.00015869
Eubacterium_rectale_56927_ID124799	CD	-0.000952208	0.000300922	0.00155455
Eubacterium_rectale_56927_ID126536	CD	-0.00106801	0.000331515	0.0012748
Eubacterium_rectale_56927_ID127442	CD	-0.00134173	0.000476934	0.0049045
Eubacterium_rectale_56927_ID128426	CD	-0.00120587	0.00035433	0.000665906
Eubacterium_rectale_56927_ID129413	CD	-0.000491753	0.000175079	0.00497346
Eubacterium_rectale_56927_ID130090	CD	-0.000771876	0.000264975	0.00357957
Eubacterium_rectale_56927_ID130131	CD	-0.000619473	0.000213925	0.00378255
Eubacterium_rectale_56927_ID130327	CD	-0.0010139	0.000301536	0.000772544
Eubacterium_rectale_56927_ID132473	CD	-0.00120874	0.000419774	0.00398305
Eubacterium_rectale_56927_ID134068	CD	-0.00071663	0.000223942	0.00137395
Eubacterium_rectale_56927_ID134607	CD	-0.000975345	0.000342012	0.00434748
Eubacterium_rectale_56927_ID134960	CD	-0.00107741	0.000397387	0.00670334
Eubacterium_rectale_56927_ID135040	CD	-0.000738956	0.000202815	0.000268961
Eubacterium_rectale_56927_ID135302	CD	-0.000994146	0.000292142	0.000666605
Eubacterium_rectale_56927_ID135407	CD	-0.00116659	0.000394395	0.00309727
Eubacterium_rectale_56927_ID135755	CD	-0.000920258	0.000248355	0.000211042
Eubacterium_rectale_56927_ID135765	CD	-0.00118924	0.000351603	0.000718724
Eubacterium_rectale_56927_ID135818	CD	-0.0013882	0.000340304	4.51714e-05
Eubacterium_rectale_56927_ID135845	CD	-0.000878033	0.00021992	6.53793e-05
Eubacterium_rectale_56927_ID135878	CD	-0.000987504	0.000185879	1.08055e-07
Eubacterium_rectale_56927_ID135924	CD	-0.00115393	0.000371471	0.00189392
Eubacterium_rectale_56927_ID136012	CD	-0.000817999	0.000268559	0.00231998
Eubacterium_rectale_56927_ID136582	CD	-0.00103051	0.00030465	0.000718025
Eubacterium_rectale_56927_ID138192	CD	-0.00121866	0.000332246	0.000244507
Eubacterium_rectale_56927_ID138252	CD	-0.00114855	0.000335196	0.000611435
Eubacterium_rectale_56927_ID138432	CD	-0.00120631	0.000430165	0.00504281
Eubacterium_rectale_56927_ID138882	CD	-0.000848103	0.000309059	0.00606681
Eubacterium_rectale_56927_ID138948	CD	-0.00100735	0.000317791	0.00152512
Eubacterium_rectale_56927_ID138960	CD	-0.00145883	0.000363701	6.0442e-05
Eubacterium_rectale_56927_ID138990	CD	-0.00130961	0.000305123	1.76998e-05
Eubacterium_rectale_56927_ID139078	CD	-0.00116994	0.000340209	0.000584123
Eubacterium_rectale_56927_ID139581	CD	-0.00105978	0.000349398	0.00242014
Eubacterium_rectale_56927_ID139734	CD	-0.000878679	0.000264392	0.000889292
Eubacterium_rectale_56927_ID139981	CD	-0.000942116	0.000300627	0.00172535
Eubacterium_rectale_56927_ID140529	CD	-0.000555537	0.000142175	9.32895e-05
Eubacterium_rectale_56927_ID141191	CD	-0.00102878	0.00029215	0.000429257
Eubacterium_rectale_56927_ID141193	CD	-0.00115488	0.000373638	0.00199546
Eubacterium_rectale_56927_ID141613	CD	-0.000985592	0.000295426	0.000849411
Eubacterium_rectale_56927_ID144629	CD	-0.00119131	0.000381483	0.0017911
Eubacterium_rectale_56927_ID144833	CD	-0.00108896	0.000306619	0.000383031
Eubacterium_rectale_56927_ID144845	CD	-0.00114764	0.000412714	0.00542393
Eubacterium_rectale_56927_ID144849	CD	-0.00113706	0.000407385	0.00525246
Eubacterium_rectale_56927_ID145078	CD	-0.00107499	0.00024632	1.27591e-05
Eubacterium_rectale_56927_ID145774	CD	-0.000682649	0.000122464	2.48564e-08
Eubacterium_rectale_56927_ID146218	CD	-0.000843405	0.000173884	1.23219e-06
Eubacterium_rectale_56927_ID151433	CD	-0.000484174	0.000134944	0.00033328
Eubacterium_rectale_56927_ID151661	CD	-0.000483159	0.000140758	0.000597955
Eubacterium_rectale_56927_ID152354	CD	-0.000871965	0.00025432	0.000606673
Eubacterium_rectale_56927_ID152518	CD	-0.00137494	0.000354163	0.000103509
Eubacterium_rectale_56927_ID152669	CD	-0.00109432	0.000328865	0.00087604
Eubacterium_rectale_56927_ID153013	CD	-0.000891874	0.000262696	0.000686092
Eubacterium_rectale_56927_ID154059	CD	-0.000910471	0.000227368	6.21779e-05
Eubacterium_rectale_56927_ID154113	CD	-0.00145156	0.000501798	0.00381933
Eubacterium_rectale_56927_ID154233	CD	-0.000684776	0.000251852	0.00654864
Eubacterium_rectale_56927_ID154602	CD	-0.001124	0.000363864	0.00200782
Eubacterium_rectale_56927_ID155736	CD	-0.000851004	0.000234709	0.000288086
Eubacterium_rectale_56927_ID156028	CD	-0.00120432	0.000435691	0.00570678
Eubacterium_rectale_56927_ID156538	CD	-0.0010027	0.000331741	0.00250658
Eubacterium_rectale_56927_ID158798	CD	-0.000414807	0.000148399	0.00518661
Eubacterium_rectale_56927_ID159068	CD	-0.00128864	0.000407111	0.00154904
Eubacterium_rectale_56927_ID159331	CD	-0.000653077	0.000235705	0.00559286
Eubacterium_rectale_56927_ID159677	CD	-0.000940335	0.00031054	0.00246128
Eubacterium_rectale_56927_ID160052	CD	-0.000961195	0.00028933	0.00089328
Eubacterium_rectale_56927_ID160073	CD	-0.000975476	0.000291711	0.000825839
Eubacterium_rectale_56927_ID160160	CD	-0.000994806	0.00028943	0.000587944
Eubacterium_rectale_56927_ID160169	CD	-0.00114313	0.000348984	0.00105437
Eubacterium_rectale_56927_ID160178	CD	-0.000646345	0.000143542	6.70519e-06
Eubacterium_rectale_56927_ID160425	CD	-0.000541354	0.000131519	3.8522e-05
Eubacterium_rectale_56927_ID160842	CD	-0.00099598	0.000300464	0.000917052
Eubacterium_rectale_56927_ID160946	CD	-0.0011227	0.000370286	0.00242952
Eubacterium_rectale_56927_ID169249	CD	-0.00116266	0.000380655	0.00225542
Eubacterium_rectale_56927_ID169273	CD	-0.0011633	0.000371732	0.00175161
Eubacterium_rectale_56927_ID169282	CD	-0.00126121	0.000398648	0.00155766
Eubacterium_rectale_56927_ID170844	CD	-0.000960886	0.000305311	0.00164822
Eubacterium_rectale_56927_ID171126	CD	-0.000663169	0.000222704	0.00290317
Eubacterium_rectale_56927_ID177328	CD	-0.00098607	0.000346486	0.00442843
Eubacterium_rectale_56927_ID177529	CD	-0.00124306	0.000411563	0.00252502
Eubacterium_rectale_56927_ID178012	CD	-0.000527084	0.000161365	0.0010892
Eubacterium_rectale_56927_ID178238	CD	-0.00132524	0.000356057	0.000197673
Eubacterium_rectale_56927_ID178295	CD	-0.000888169	0.000216388	4.05161e-05
Eubacterium_rectale_56927_ID179186	CD	-0.00140551	0.000491906	0.00427304
Eubacterium_rectale_56927_ID179834	CD	-0.00048628	0.000147571	0.000983431
Eubacterium_rectale_56927_ID179861	CD	-0.000814801	0.000171634	2.06134e-06
Eubacterium_rectale_56927_ID180494	CD	-0.0016308	0.000450582	0.000295388
Eubacterium_rectale_56927_ID180595	CD	-0.000616938	0.00011955	2.46276e-07
Eubacterium_rectale_56927_ID181282	CD	-0.000881833	0.000167964	1.51982e-07
Eubacterium_rectale_56927_ID181300	CD	-0.00131568	0.000364064	0.000301653
Eubacterium_rectale_56927_ID181479	CD	-0.000901871	0.000126504	1.00974e-12
Eubacterium_rectale_56927_ID182535	CD	-0.0010275	0.000317025	0.00119079
Eubacterium_rectale_56927_ID183894	CD	-0.00101837	0.000375807	0.00673195
Eubacterium_rectale_56927_ID184562	CD	-0.000950564	0.000170097	2.29209e-08
Eubacterium_rectale_56927_ID186754	CD	-0.000894381	0.000277078	0.00124699
Eubacterium_rectale_56927_ID186772	CD	-0.000966298	0.00023684	4.50447e-05
Eubacterium_rectale_56927_ID186781	CD	-0.000870034	0.000238195	0.000259579
Eubacterium_rectale_56927_ID187022	CD	-0.00111909	0.000349117	0.00134827
Eubacterium_rectale_56927_ID187023	CD	-0.00109331	0.000340469	0.00132193
Eubacterium_rectale_56927_ID187276	CD	-0.000758307	0.000152496	6.60436e-07
Eubacterium_rectale_56927_ID187277	CD	-0.000775469	0.000168683	4.28194e-06
Eubacterium_rectale_56927_ID187366	CD	-0.00095335	0.000187904	3.90338e-07
Eubacterium_rectale_56927_ID187453	CD	-0.00106318	0.000284885	0.000189995
Eubacterium_rectale_56927_ID187669	CD	-0.00107196	0.00026945	6.94036e-05
Eubacterium_rectale_56927_ID187915	CD	-0.00102904	0.00032846	0.00173081
Eubacterium_rectale_56927_ID188140	CD	-0.000809121	0.000122716	4.29706e-11
Eubacterium_rectale_56927_ID188291	CD	-0.000837732	0.000154675	6.09169e-08
Eubacterium_rectale_56927_ID190285	CD	-0.00107029	0.00038139	0.00501157
Eubacterium_rectale_56927_ID190501	CD	-0.000912454	0.000270348	0.00073788
Eubacterium_rectale_56927_ID190673	CD	-0.00112157	0.000237917	2.42774e-06
Eubacterium_rectale_56927_ID190693	CD	-0.000702393	0.000167307	2.69026e-05
Eubacterium_rectale_56927_ID190711	CD	-0.000919873	0.000252268	0.000265932
Eubacterium_rectale_56927_ID190717	CD	-0.000822551	0.000255253	0.00127081
Eubacterium_rectale_56927_ID190725	CD	-0.00132427	0.000389916	0.000683064
Eubacterium_rectale_56927_ID191597	CD	-0.000872323	0.000167815	2.01302e-07
Eubacterium_rectale_56927_ID191700	CD	-0.000643984	0.000235135	0.00616661
Eubacterium_rectale_56927_ID191933	CD	-0.00123465	0.000317188	9.9223e-05
Eubacterium_rectale_56927_ID192185	CD	-0.00106142	0.000354442	0.00274772
Eubacterium_rectale_56927_ID192299	CD	-0.00110573	0.000355971	0.00189483
Eubacterium_rectale_56927_ID192606	CD	-0.001367	0.00030661	8.25551e-06
Eubacterium_rectale_56927_ID192611	CD	-0.00123606	0.000289563	1.96604e-05
Eubacterium_rectale_56927_ID193391	CD	-0.00130822	0.000396579	0.00097108
Eubacterium_rectale_56927_ID193475	CD	-0.00136971	0.000501695	0.00633013
Eubacterium_rectale_56927_ID193502	CD	-0.000955376	0.000348767	0.00615709
Eubacterium_rectale_56927_ID193672	CD	-0.00108734	0.000338095	0.00129949
Eubacterium_rectale_56927_ID193757	CD	-0.00111477	0.000387641	0.00403046
Eubacterium_rectale_56927_ID195556	CD	-0.000292186	0.000107768	0.00670292
Eubacterium_rectale_56927_ID195949	CD	-0.000626312	0.000229764	0.00641279
Eubacterium_rectale_56927_ID195994	CD	-0.000586812	0.000160768	0.000262191
Eubacterium_rectale_56927_ID196642	CD	-0.000743484	0.000232681	0.00139687
Eubacterium_rectale_56927_ID196654	CD	-0.00119181	0.000425905	0.00513712
Eubacterium_rectale_56927_ID196663	CD	-0.000742842	0.000243328	0.00226683
Eubacterium_rectale_56927_ID196669	CD	-0.000734134	0.000231789	0.00153884
Eubacterium_rectale_56927_ID196831	CD	-0.00106343	0.00030985	0.000598947
Eubacterium_rectale_56927_ID196837	CD	-0.00100366	0.000315521	0.00146788
Eubacterium_rectale_56927_ID196838	CD	-0.000685727	0.00023668	0.00376424
Eubacterium_rectale_56927_ID196846	CD	-0.00102529	0.000318282	0.00127593
Eubacterium_rectale_56927_ID196856	CD	-0.000838039	0.000214128	9.08784e-05
Eubacterium_rectale_56927_ID196879	CD	-0.000784804	0.000197598	7.13533e-05
Eubacterium_rectale_56927_ID196885	CD	-0.000899331	0.000236783	0.000145798
Eubacterium_rectale_56927_ID196960	CD	-0.000918388	0.000242491	0.00015229
Eubacterium_rectale_56927_ID197032	CD	-0.000848628	0.000194319	1.25849e-05
Eubacterium_rectale_56927_ID197080	CD	-0.000719844	0.000177226	4.87091e-05
Eubacterium_rectale_56927_ID197086	CD	-0.000798407	0.000247632	0.00126342
Eubacterium_rectale_56927_ID197179	CD	-0.000608996	0.00020346	0.00276067
Eubacterium_rectale_56927_ID197233	CD	-0.0004563	0.000130811	0.000486208
Eubacterium_rectale_56927_ID197234	CD	-0.000452105	0.00012996	0.000503645
Eubacterium_rectale_56927_ID197440	CD	-0.000778546	0.000287502	0.00676964
Eubacterium_rectale_56927_ID197443	CD	-0.00076583	0.000281162	0.00645341
Eubacterium_rectale_56927_ID197478	CD	-0.00108912	0.000353057	0.00203679
Eubacterium_rectale_56927_ID197505	CD	-0.000859545	0.000236485	0.000278337
Eubacterium_rectale_56927_ID197519	CD	-0.00127927	0.000419195	0.00227533
Eubacterium_rectale_56927_ID197521	CD	-0.00134121	0.000419507	0.00138819
Eubacterium_rectale_56927_ID197597	CD	-0.000913303	0.000218431	2.89984e-05
Eubacterium_rectale_56927_ID199482	CD	-0.00146295	0.000403303	0.000286256
Eubacterium_rectale_56927_ID199605	CD	-0.00146216	0.000288644	4.07059e-07
Eubacterium_rectale_56927_ID199608	CD	-0.00126226	0.000188943	2.37876e-11
Eubacterium_rectale_56927_ID199767	CD	-0.00116982	0.000257111	5.36778e-06
Eubacterium_rectale_56927_ID199773	CD	-0.00116177	0.000256385	5.86024e-06
Eubacterium_rectale_56927_ID199776	CD	-0.00115481	0.000237196	1.12405e-06
Eubacterium_rectale_56927_ID200956	CD	-0.000665436	0.000114134	5.53198e-09
Eubacterium_rectale_56927_ID201070	CD	-0.000885999	0.000306046	0.0037917
Eubacterium_rectale_56927_ID201099	CD	-0.000825159	0.000296839	0.00543888
Eubacterium_rectale_56927_ID201108	CD	-0.000846166	0.000304445	0.00544642
Eubacterium_rectale_56927_ID201124	CD	-0.0005269	0.00014366	0.000244763
Eubacterium_rectale_56927_ID201337	CD	-0.000530476	0.000170985	0.0019191
Eubacterium_rectale_56927_ID201960	CD	-0.0011157	0.000372525	0.00274483
Eubacterium_rectale_56927_ID202130	CD	-0.00112146	0.00017611	1.91584e-10
Eubacterium_rectale_56927_ID202859	CD	-0.00047285	0.000142755	0.000925246
Eubacterium_rectale_56927_ID203039	CD	-0.000964536	0.000293525	0.00101605
Eubacterium_rectale_56927_ID203707	CD	-0.00103256	0.000355335	0.00366231
Eubacterium_rectale_56927_ID204100	CD	-0.00120939	0.000321347	0.00016755
Eubacterium_rectale_56927_ID204406	CD	-0.000637421	0.000187663	0.000682234
Eubacterium_rectale_56927_ID204433	CD	-0.000373303	0.000131743	0.00460326
Eubacterium_rectale_56927_ID204931	CD	-0.00109807	0.000334827	0.00103988
Eubacterium_rectale_56927_ID206162	CD	-0.00119699	0.00033712	0.000384282
Eubacterium_rectale_56927_ID207314	CD	-0.000852415	0.000244062	0.000478315
Eubacterium_rectale_56927_ID208612	CD	-0.00109843	0.000319235	0.000579949
Eubacterium_rectale_56927_ID209230	CD	-0.000807888	0.000170212	2.07094e-06
Eubacterium_rectale_56927_ID209894	CD	-0.00113306	0.000325124	0.000492116
Eubacterium_rectale_56927_ID210054	CD	-0.000619254	0.000193011	0.00133483
Eubacterium_rectale_56927_ID210578	CD	-0.000910529	0.000176199	2.37101e-07
Eubacterium_rectale_56927_ID210836	CD	-0.000990656	0.000332503	0.00288821
Eubacterium_rectale_56927_ID210863	CD	-0.00100887	0.000305903	0.00097375
Eubacterium_rectale_56927_ID210866	CD	-0.00111926	0.000363013	0.00204762
Eubacterium_rectale_56927_ID212369	CD	-0.000870039	0.000265593	0.00105352
Eubacterium_rectale_56927_ID212408	CD	-0.00152126	0.000474513	0.0013462
Eubacterium_rectale_56927_ID212466	CD	-0.000758964	0.000255876	0.00301562
Eubacterium_rectale_56927_ID212468	CD	-0.00073756	0.000248725	0.00302325
Eubacterium_rectale_56927_ID214010	CD	-0.000836902	0.00026207	0.00140596
Eubacterium_rectale_56927_ID214511	CD	-0.001006	0.000271917	0.000215898
Eubacterium_rectale_56927_ID215027	CD	-0.000970243	0.000238967	4.90383e-05
Eubacterium_rectale_56927_ID215111	CD	-0.0010542	0.000298793	0.000418389
Eubacterium_rectale_56927_ID215237	CD	-0.000751998	0.000274881	0.00622443
Eubacterium_rectale_56927_ID215240	CD	-0.000792905	0.000290419	0.00632947
Eubacterium_rectale_56927_ID215420	CD	-0.00101446	0.000315629	0.00130852
Eubacterium_rectale_56927_ID215903	CD	-0.0011072	0.000368557	0.00266328
Eubacterium_rectale_56927_ID243437	CD	-0.0010723	0.000359465	0.00285412
Eubacterium_rectale_56927_ID243715	CD	-0.000948099	0.000291582	0.00114771
Eubacterium_rectale_56927_ID244595	CD	-0.00107767	0.000383713	0.00497688
Eubacterium_rectale_56927_ID244596	CD	-0.00104006	0.000384381	0.00681398
Eubacterium_rectale_56927_ID244597	CD	-0.00101465	0.000374478	0.00673845
Eubacterium_rectale_56927_ID244598	CD	-0.00105143	0.000387089	0.00660252
Eubacterium_rectale_56927_ID245897	CD	-0.00107473	0.000293719	0.000253156
Eubacterium_rectale_56927_ID247052	CD	-0.000768719	0.000204705	0.000173166
Eubacterium_rectale_56927_ID247139	CD	-0.000806843	0.000292179	0.00575416
Eubacterium_rectale_56927_ID247433	CD	-0.000674611	0.000205243	0.00101299
Eubacterium_rectale_56927_ID247643	CD	-0.000728204	0.00026712	0.00640815
Eubacterium_rectale_56927_ID247673	CD	-0.000797022	0.000255408	0.00180492
Eubacterium_rectale_56927_ID248165	CD	-0.000859907	0.000298769	0.00399992
Eubacterium_rectale_56927_ID248333	CD	-0.000698533	0.000139361	5.37505e-07
Eubacterium_rectale_56927_ID248868	CD	-0.000533283	0.000125046	2.00184e-05
Eubacterium_rectale_56927_ID249761	CD	-0.000732616	0.000169879	1.61371e-05
Eubacterium_rectale_56927_ID250248	CD	-0.000878453	0.000296266	0.00302597
Eubacterium_rectale_56927_ID251576	CD	-0.00116775	0.000402044	0.00367797
Eubacterium_rectale_56927_ID251747	CD	-0.000810025	0.0002939	0.00584909
Eubacterium_rectale_56927_ID251767	CD	-0.0014655	0.000516068	0.00451489
Eubacterium_rectale_56927_ID251781	CD	-0.00118922	0.000431461	0.00584671
Eubacterium_rectale_56927_ID252165	CD	-0.000974077	0.000333514	0.00349299
Eubacterium_rectale_56927_ID252209	CD	-0.00112887	0.000366837	0.00208879
Eubacterium_rectale_56927_ID270768	CD	-0.00097124	0.000268059	0.000290944
Eubacterium_rectale_56927_ID270944	CD	-0.000692475	0.000250422	0.0056883
Eubacterium_rectale_56927_ID271560	CD	-0.000812907	0.00029444	0.00576494
Eubacterium_rectale_56927_ID272248	CD	-0.000870632	0.000302576	0.00400972
Eubacterium_rectale_56927_ID272250	CD	-0.000817631	0.000279661	0.00345954
Eubacterium_rectale_56927_ID272688	CD	-0.000707441	0.00024502	0.00388583
Eubacterium_rectale_56927_ID272728	CD	-0.000724063	0.000174246	3.24725e-05
Eubacterium_rectale_56927_ID272811	CD	-0.000961185	0.000244138	8.24884e-05
Eubacterium_rectale_56927_ID272850	CD	-0.000973941	0.000301332	0.00122874
Eubacterium_rectale_56927_ID272964	CD	-0.000989419	0.000337945	0.00341425
Eubacterium_rectale_56927_ID273030	CD	-0.000781293	0.00024915	0.0017137
Eubacterium_rectale_56927_ID273051	CD	-0.000606448	0.000212621	0.00434118
Eubacterium_rectale_56927_ID273075	CD	-0.000879951	0.000270934	0.00116284
Eubacterium_rectale_56927_ID274217	CD	-0.000669399	0.000208878	0.00135183
Eubacterium_rectale_56927_ID275128	CD	-0.00121353	0.000291652	3.17018e-05
Eubacterium_rectale_56927_ID275191	CD	-0.00108617	0.00033032	0.00100818
Eubacterium_rectale_56927_ID275201	CD	-0.00103824	0.000308056	0.000750866
Eubacterium_rectale_56927_ID275800	CD	-0.000895549	0.000314729	0.00443465
Eubacterium_rectale_56927_ID275833	CD	-0.000924754	0.000283657	0.00111367
Eubacterium_rectale_56927_ID277841	CD	-0.000978088	0.000328176	0.00287895
Eubacterium_rectale_56927_ID281065	CD	-0.000964958	0.000254738	0.000151841
Eubacterium_rectale_56927_ID281188	CD	-0.000878432	0.000310674	0.00469121
Eubacterium_rectale_56927_ID281225	CD	-0.000698754	0.000180587	0.000109128
Eubacterium_rectale_56927_ID281242	CD	-0.00138099	0.000473814	0.00356108
Eubacterium_rectale_56927_ID281245	CD	-0.00115417	0.00039676	0.00362602
Eubacterium_rectale_56927_ID281314	CD	-0.000852477	0.000279837	0.00231652
Eubacterium_rectale_56927_ID281341	CD	-0.000434022	0.000109266	7.12188e-05
Eubacterium_rectale_56927_ID281347	CD	-0.0013251	0.000438037	0.0024857
Eubacterium_rectale_56927_ID281383	CD	-0.000523105	0.000146594	0.000359181
Eubacterium_rectale_56927_ID281773	CD	-0.000635964	0.000232888	0.00631873
Eubacterium_rectale_56927_ID294903	CD	-0.000574977	0.000160456	0.000339161
Eubacterium_rectale_56927_ID294957	CD	-0.000727023	0.000192695	0.000161346
Eubacterium_rectale_56927_ID296558	CD	-0.00112327	0.000398718	0.00484423
Eubacterium_rectale_56927_ID296578	CD	-0.00110992	0.000400811	0.00561954
Eubacterium_rectale_56927_ID297223	CD	-0.000629243	0.000160082	8.46844e-05
Eubacterium_rectale_56927_ID297751	CD	-0.000864665	0.000318955	0.00670942
Eubacterium_rectale_56927_ID298061	CD	-0.000756366	0.000270058	0.00509832
Eubacterium_rectale_56927_ID298067	CD	-0.000589873	0.000208022	0.00457366
Eubacterium_rectale_56927_ID298466	CD	-0.00117932	0.000383116	0.00208225
Eubacterium_rectale_56927_ID298807	CD	-0.000861271	0.000241078	0.000353484
Eubacterium_rectale_56927_ID300737	CD	-0.0012075	0.000392554	0.00209794
Eubacterium_rectale_56927_ID301238	CD	-0.00139383	0.000448988	0.00190676
Eubacterium_rectale_56927_ID302969	CD	-0.000409699	0.000148543	0.00581347
Eubacterium_rectale_56927_ID303027	CD	-0.000354037	0.000124717	0.00452932
Eubacterium_rectale_56927_ID303164	CD	-0.001431	0.000425597	0.000772876
Eubacterium_rectale_56927_ID303259	CD	-0.00111412	0.000396398	0.00494493
Eubacterium_rectale_56927_ID303578	CD	-0.0010009	0.000305742	0.00106158
Eubacterium_rectale_56927_ID303584	CD	-0.000975016	0.000263078	0.000210408
Eubacterium_rectale_56927_ID303638	CD	-0.00097944	0.000334113	0.00337364
Eubacterium_rectale_56927_ID303640	CD	-0.000950909	0.000317908	0.00277936
Eubacterium_rectale_56927_ID303810	CD	-0.000969361	0.0003543	0.00621926
Eubacterium_rectale_56927_ID304248	CD	-0.000512218	0.000153071	0.000819026
Eubacterium_rectale_56927_ID304370	CD	-0.000452256	0.000160916	0.00494617
Eubacterium_rectale_56927_ID304413	CD	-0.000638947	0.000214828	0.00293736
Eubacterium_rectale_56927_ID304716	CD	-0.00112096	0.000363884	0.00206626
Eubacterium_rectale_56927_ID304950	CD	-0.00125761	0.000423259	0.00296581
Eubacterium_rectale_56927_ID305844	CD	-0.00075318	0.00027615	0.00638293
Eubacterium_rectale_56927_ID306260	CD	-0.000614133	0.000168406	0.000265584
Eubacterium_rectale_56927_ID307037	CD	-0.00118829	0.000365852	0.00116211
Eubacterium_rectale_56927_ID307502	CD	-0.000674194	0.000241061	0.00516143
Eubacterium_rectale_56927_ID307535	CD	-0.000961681	0.000293745	0.00106086
Eubacterium_rectale_56927_ID307676	CD	-0.00147076	0.000542323	0.00668871
Eubacterium_rectale_56927_ID307793	CD	-0.000799071	0.000274371	0.00358686
Eubacterium_rectale_56927_ID309286	CD	-0.000855944	0.000250481	0.000632683
Eubacterium_rectale_56927_ID309460	CD	-0.000824564	0.000216659	0.000141339
Eubacterium_rectale_56927_ID310422	CD	-0.000875893	0.000302447	0.00377929
Eubacterium_rectale_56927_ID310522	CD	-0.000794259	0.000209745	0.000152607
Eubacterium_rectale_56927_ID310525	CD	-0.000742654	0.000242786	0.00222166
Eubacterium_rectale_56927_ID310606	CD	-0.000557687	0.000130543	1.93669e-05
Eubacterium_rectale_56927_ID310663	CD	-0.000875226	0.000311204	0.00491755
Eubacterium_rectale_56927_ID310867	CD	-0.000908526	0.000159436	1.2096e-08
Eubacterium_rectale_56927_ID310906	CD	-0.000719463	0.000164221	1.18104e-05
Eubacterium_rectale_56927_ID310915	CD	-0.000918999	0.000147811	5.05541e-10
Eubacterium_rectale_56927_ID310916	CD	-0.000917183	0.00014788	5.56727e-10
Eubacterium_rectale_56927_ID311351	CD	-0.000761144	0.000259917	0.00340694
Eubacterium_rectale_56927_ID311355	CD	-0.000707696	0.000220015	0.00129732
Eubacterium_rectale_56927_ID311533	CD	-0.00119032	0.000392487	0.00242327
Eubacterium_rectale_56927_ID311534	CD	-0.00110345	0.000398627	0.00563782
Eubacterium_rectale_56927_ID312123	CD	-0.000831891	0.000290474	0.00418451
Eubacterium_rectale_56927_ID312367	CD	-0.00118183	0.000313093	0.000160201
Eubacterium_rectale_56927_ID312645	CD	-0.000685866	0.00024824	0.00572879
Eubacterium_rectale_56927_ID312650	CD	-0.00067716	0.000246111	0.00593348
Eubacterium_rectale_56927_ID312795	CD	-0.000668385	0.000243862	0.00612834
Eubacterium_rectale_56927_ID312851	CD	-0.000675067	0.000249102	0.00672822
Eubacterium_rectale_56927_ID312975	CD	-0.000649693	0.000235994	0.00590514
Eubacterium_rectale_56927_ID313149	CD	-0.000599444	0.000216711	0.00567316
Eubacterium_rectale_56927_ID313172	CD	-0.000950443	0.000342945	0.00558133
Eubacterium_rectale_56927_ID314347	CD	-0.000793449	0.000138283	9.58725e-09
Eubacterium_rectale_56927_ID314795	CD	-0.000668756	0.000234643	0.00437061
Eubacterium_rectale_56927_ID315232	CD	-0.000916423	0.000136444	1.8616e-11
Eubacterium_rectale_56927_ID315925	CD	-0.000714719	0.000254916	0.00505124
Eubacterium_rectale_56927_ID316012	CD	-0.000883362	0.000285912	0.00200406
Eubacterium_rectale_56927_ID316171	CD	-0.000578973	0.000200119	0.00381408
Eubacterium_rectale_56927_ID316225	CD	-0.000733374	0.000178309	3.90653e-05
Eubacterium_rectale_56927_ID316275	CD	-0.000640439	0.000235624	0.00656667
Eubacterium_rectale_56927_ID316354	CD	-0.00067064	0.00023294	0.00398904
Eubacterium_rectale_56927_ID316484	CD	-0.000813953	0.000133846	1.19256e-09
Eubacterium_rectale_56927_ID316640	CD	-0.00135852	0.000333792	4.70209e-05
Eubacterium_rectale_56927_ID316922	CD	-0.000790039	0.000289182	0.00629548
Eubacterium_rectale_56927_ID317098	CD	-0.000672915	0.000165548	4.80775e-05
Eubacterium_rectale_56927_ID318462	CD	-0.000880664	0.000179869	9.77298e-07
Eubacterium_rectale_56927_ID318465	CD	-0.00122648	0.000278518	1.06483e-05
Eubacterium_rectale_56927_ID320782	CD	-0.000898988	0.000264941	0.000690897
Eubacterium_rectale_56927_ID320783	CD	-0.000944241	0.000295696	0.00140665
Eubacterium_rectale_56927_ID321078	CD	-0.000684698	0.000250787	0.00632969
Eubacterium_rectale_56927_ID321321	CD	-0.00104997	0.000386231	0.0065577
Eubacterium_rectale_56927_ID321977	CD	-0.000800743	0.000278386	0.00402266
Eubacterium_rectale_56927_ID322064	CD	-0.000788791	0.000281338	0.00505187
Eubacterium_rectale_56927_ID322371	CD	-0.000762627	0.000269362	0.00463684
Eubacterium_rectale_56927_ID322745	CD	-0.00132276	0.00036608	0.000302315
Eubacterium_rectale_56927_ID322747	CD	-0.000782526	0.000251529	0.00186405
Eubacterium_rectale_56927_ID324009	CD	-0.00110281	0.000401783	0.0060547
Eubacterium_rectale_56927_ID324078	CD	-0.000990482	0.00031266	0.00153535
Eubacterium_rectale_56927_ID324174	CD	-0.000809483	0.00027271	0.00299463
Eubacterium_rectale_56927_ID324293	CD	-0.000833772	0.000192586	1.49557e-05
Eubacterium_rectale_56927_ID324451	CD	-0.000996117	0.000251273	7.36179e-05
Eubacterium_rectale_56927_ID324517	CD	-0.000962714	0.000312169	0.00204272
Eubacterium_rectale_56927_ID324565	CD	-0.00105913	0.000315881	0.000799571
Eubacterium_rectale_56927_ID324568	CD	-0.00102046	0.000310207	0.0010033
Eubacterium_rectale_56927_ID325213	CD	-0.000697915	0.000218099	0.00137429
Eubacterium_rectale_56927_ID325723	CD	-0.000936296	0.000242999	0.000116641
Eubacterium_rectale_56927_ID326005	CD	-0.000711147	0.000150654	2.35381e-06
Eubacterium_rectale_56927_ID327764	CD	-0.000845008	0.000194582	1.40756e-05
Eubacterium_rectale_56927_ID327766	CD	-0.000801109	0.000194336	3.75121e-05
Eubacterium_rectale_56927_ID327817	CD	-0.000918366	0.000334926	0.00610668
Eubacterium_rectale_56927_ID327868	CD	-0.000613438	0.000139559	1.10493e-05
Eubacterium_rectale_56927_ID327873	CD	-0.000626567	0.00013958	7.15709e-06
Eubacterium_rectale_56927_ID327976	CD	-0.000544608	0.000142342	0.000130216
Eubacterium_rectale_56927_ID328681	CD	-0.000983106	0.000360623	0.00640816
Eubacterium_rectale_56927_ID329218	CD	-0.000989375	0.000348711	0.00455061
Eubacterium_rectale_56927_ID329938	CD	-0.00099919	0.00027941	0.000348802
Eubacterium_rectale_56927_ID330353	CD	-0.000781819	0.000108412	5.53131e-13
Eubacterium_rectale_56927_ID330623	CD	-0.000723297	0.000265241	0.00639251
Eubacterium_rectale_56927_ID330691	CD	-0.00115083	0.000413394	0.00537156
Eubacterium_rectale_56927_ID330910	CD	-0.00102585	0.00018421	2.563e-08
Eubacterium_rectale_56927_ID330913	CD	-0.00121392	0.00027728	1.19795e-05
Eubacterium_rectale_56927_ID330943	CD	-0.000881197	0.000297851	0.00309121
Eubacterium_rectale_56927_ID331030	CD	-0.000727111	0.000262948	0.00568833
Eubacterium_rectale_56927_ID331132	CD	-0.000666308	0.000215657	0.00200382
Eubacterium_rectale_56927_ID331228	CD	-0.000425446	0.000144535	0.00324472
Eubacterium_rectale_56927_ID331276	CD	-0.00128358	0.000388311	0.000947943
Eubacterium_rectale_56927_ID331662	CD	-0.000790484	0.000288571	0.00615695
Eubacterium_rectale_56927_ID332009	CD	-0.0011411	0.000386587	0.00315992
Eubacterium_rectale_56927_ID332117	CD	-0.000760522	0.000217339	0.000466572
Eubacterium_rectale_56927_ID332129	CD	-0.000734247	0.0002306	0.00145218
Eubacterium_rectale_56927_ID332246	CD	-0.000742463	0.00026696	0.00541624
Eubacterium_rectale_56927_ID332258	CD	-0.000670492	0.000244407	0.00608168
Eubacterium_rectale_56927_ID332351	CD	-0.000901489	0.000285877	0.00161374
Eubacterium_rectale_56927_ID332486	CD	-0.000358382	0.000121538	0.00319102
Eubacterium_rectale_56927_ID332572	CD	-0.000892658	0.000277216	0.00128153
Eubacterium_rectale_56927_ID332822	CD	-0.00103529	0.000320999	0.00125884
Eubacterium_rectale_56927_ID332825	CD	-0.000845814	0.000285095	0.0030093
Eubacterium_rectale_56927_ID332909	CD	-0.000844665	0.000280977	0.00264559
Eubacterium_rectale_56927_ID332978	CD	-0.000806991	0.000251915	0.00135806
Eubacterium_rectale_56927_ID332981	CD	-0.000918258	0.00027601	0.000878186
Eubacterium_rectale_56927_ID332990	CD	-0.000741089	0.000121196	9.66794e-10
Eubacterium_rectale_56927_ID333011	CD	-0.000855092	0.000310854	0.0059453
Eubacterium_rectale_56927_ID333053	CD	-0.000971336	0.00034202	0.00451138
Eubacterium_rectale_56927_ID334119	CD	-0.00103175	0.000217847	2.1784e-06
Eubacterium_rectale_56927_ID334169	CD	-0.00100668	0.000346076	0.00362762
Eubacterium_rectale_56927_ID334308	CD	-0.00124333	0.000316573	8.58405e-05
Eubacterium_rectale_56927_ID334464	CD	-0.00111084	0.00036471	0.00232043
Eubacterium_rectale_56927_ID334467	CD	-0.00112274	0.000326746	0.000590118
Eubacterium_rectale_56927_ID334512	CD	-0.000936447	0.000331421	0.00471987
Eubacterium_rectale_56927_ID334614	CD	-0.000881855	0.000314723	0.00507859
Eubacterium_rectale_56927_ID334711	CD	-0.000644697	0.000183905	0.000455588
Eubacterium_rectale_56927_ID335180	CD	-0.00119282	0.000420491	0.00455772
Eubacterium_rectale_56927_ID335194	CD	-0.000936042	0.000300274	0.00182518
Eubacterium_rectale_56927_ID335207	CD	-0.00103447	0.000321572	0.00129576
Eubacterium_rectale_56927_ID335321	CD	-0.000740966	0.000119523	5.66943e-10
Eubacterium_rectale_56927_ID335474	CD	-0.0013269	0.000263781	4.89664e-07
Eubacterium_rectale_56927_ID335911	CD	-0.000987301	0.000346762	0.0044106
Eubacterium_rectale_56927_ID336210	CD	-0.00082652	0.00030393	0.00653914
Eubacterium_rectale_56927_ID336678	CD	-0.00100875	0.000343559	0.00332284
Eubacterium_rectale_56927_ID337510	CD	-0.000639524	0.00014133	6.03886e-06
Eubacterium_rectale_56927_ID339535	CD	-0.000773935	0.000260106	0.00292553
Eubacterium_rectale_56927_ID339742	CD	-0.00115123	0.000355254	0.00119292
Eubacterium_rectale_56927_ID340105	CD	-0.000942871	0.000299615	0.00164988
Eubacterium_rectale_56927_ID340906	CD	-0.00068741	0.000232439	0.00310261
Eubacterium_rectale_56927_ID341038	CD	-0.000928741	0.000251919	0.00022721
Eubacterium_rectale_56927_ID342197	CD	-0.00107832	0.000318067	0.000698331
Eubacterium_rectale_56927_ID342203	CD	-0.00111411	0.000369306	0.00255482
Eubacterium_rectale_56927_ID342263	CD	-0.000788736	0.000273423	0.00391823
Eubacterium_rectale_56927_ID342477	CD	-0.00126348	0.000403642	0.00174684
Eubacterium_rectale_56927_ID342479	CD	-0.00124632	0.000398914	0.0017824
Eubacterium_rectale_56927_ID343122	CD	-0.000817276	0.000286535	0.00434077
Eubacterium_rectale_56927_ID343670	CD	-0.00137801	0.000445578	0.00198388
Eubacterium_rectale_56927_ID344721	CD	-0.000788043	0.000270634	0.00359301
Eubacterium_rectale_56927_ID344987	CD	-0.00105489	0.000335858	0.00168434
Eubacterium_rectale_56927_ID345025	CD	-0.000824413	0.000298857	0.00580579
Eubacterium_rectale_56927_ID345091	CD	-0.00101973	0.000336706	0.00245726
Eubacterium_rectale_56927_ID346399	CD	-0.00159628	0.000565312	0.00474721
Eubacterium_rectale_56927_ID346414	CD	-0.0012	0.000406571	0.00316225
Eubacterium_rectale_56927_ID346864	CD	-0.000904588	0.000316545	0.00426731
Eubacterium_rectale_56927_ID348509	CD	-0.000606397	0.000216834	0.00516429
Eubacterium_rectale_56927_ID352419	CD	-0.000973162	0.000296425	0.00102711
Eubacterium_rectale_56927_ID352429	CD	-0.000872462	0.000247568	0.000424874
Eubacterium_rectale_56927_ID352668	CD	-0.000909508	0.000243465	0.000187203
Eubacterium_rectale_56927_ID352890	CD	-0.00110241	0.000391355	0.00484868
Eubacterium_rectale_56927_ID353326	CD	-0.00140309	0.000446356	0.00166976
Eubacterium_rectale_56927_ID355816	CD	-0.00141899	0.000446387	0.00147873
Eubacterium_rectale_56927_ID355834	CD	-0.000662056	0.000242056	0.00623545
Eubacterium_rectale_56927_ID355888	CD	-0.0009598	0.000354388	0.00676227
Eubacterium_rectale_56927_ID355975	CD	-0.00119004	0.0004345	0.00616493
Eubacterium_rectale_56927_ID356612	CD	-0.00101831	0.000310029	0.00102136
Eubacterium_rectale_56927_ID357926	CD	-0.000887641	0.000283058	0.0017133
Eubacterium_rectale_56927_ID360958	CD	-0.00106485	0.00037884	0.00494182
Eubacterium_rectale_56927_ID360979	CD	-0.000919946	0.000300946	0.00223676
Eubacterium_rectale_56927_ID361666	CD	-0.00102966	0.000227463	5.99064e-06
Eubacterium_rectale_56927_ID361852	CD	-0.000795292	0.00023324	0.000650214
Eubacterium_rectale_56927_ID362658	CD	-0.00094999	0.000258946	0.0002438
Eubacterium_rectale_56927_ID364230	CD	-0.00115908	0.000399573	0.00372202
Eubacterium_rectale_56927_ID364349	CD	-0.00110164	0.000366091	0.00261932
Eubacterium_rectale_56927_ID364391	CD	-0.000767957	0.000274625	0.00516789
Eubacterium_rectale_56927_ID364523	CD	-0.000661091	0.000230313	0.00409957
Eubacterium_rectale_56927_ID364757	CD	-0.000405645	0.000128215	0.00155728
Eubacterium_rectale_56927_ID365162	CD	-0.00135294	0.000419582	0.00126192
Eubacterium_rectale_56927_ID365209	CD	-0.000610848	0.000203388	0.00267008
Eubacterium_rectale_56927_ID365210	CD	-0.000626775	0.000151483	3.50954e-05
Eubacterium_rectale_56927_ID365285	CD	-0.000777768	0.000277065	0.00499798
Eubacterium_rectale_56927_ID365825	CD	-0.00102682	0.000264738	0.00010505
Eubacterium_rectale_56927_ID365900	CD	-0.000941606	0.000297056	0.00152551
Eubacterium_rectale_56927_ID366257	CD	-0.000872913	0.000320663	0.00648465
Eubacterium_rectale_56927_ID366991	CD	-0.000693207	0.000209396	0.000931272
Eubacterium_rectale_56927_ID367009	CD	-0.000876798	0.000323748	0.00676335
Eubacterium_rectale_56927_ID367016	CD	-0.000856611	0.00031634	0.00677145
Eubacterium_rectale_56927_ID369036	CD	-0.00111013	0.000388986	0.00431866
Eubacterium_rectale_56927_ID370542	CD	-0.00042094	0.000141278	0.00288705
Eubacterium_rectale_56927_ID371118	CD	-0.000756513	0.00026172	0.00384577
Eubacterium_rectale_56927_ID371301	CD	-0.00115128	0.000303009	0.000145003
Eubacterium_rectale_56927_ID371400	CD	-0.000635076	0.000221122	0.00407793
Eubacterium_rectale_56927_ID371644	CD	-0.00103935	0.000255297	4.67838e-05
Eubacterium_rectale_56927_ID371724	CD	-0.000792193	0.00024731	0.00135893
Eubacterium_rectale_56927_ID372201	CD	-0.000473966	0.000168564	0.00492679
Eubacterium_rectale_56927_ID372234	CD	-0.000373812	0.000113838	0.00102452
Eubacterium_rectale_56927_ID372736	CD	-0.00108081	0.000396905	0.00646746
Eubacterium_rectale_56927_ID373312	CD	-0.000480471	0.000164142	0.00342069
Eubacterium_rectale_56927_ID377663	CD	-0.000401572	0.000106397	0.000160474
Eubacterium_rectale_56927_ID377945	CD	-0.000591698	0.000154443	0.000127537
Eubacterium_rectale_56927_ID379082	CD	-0.00110821	0.000340486	0.00113478
Eubacterium_rectale_56927_ID379327	CD	-0.00130991	0.000367138	0.000359865
Eubacterium_rectale_56927_ID379544	CD	-0.000507952	0.000145672	0.000488563
Eubacterium_rectale_56927_ID379965	CD	-0.000841471	0.000273292	0.00207681
Eubacterium_rectale_56927_ID380666	CD	-0.000487265	0.000153847	0.00153909
Eubacterium_rectale_56927_ID381286	CD	-0.000876008	0.000283493	0.00200124
Eubacterium_rectale_56927_ID381933	CD	-0.000879803	0.000322423	0.00635801
Eubacterium_rectale_56927_ID382281	CD	-0.000924688	0.000293198	0.00161156
Eubacterium_rectale_56927_ID382284	CD	-0.000715946	0.000151732	2.3759e-06
Eubacterium_rectale_56927_ID383393	CD	-0.000707214	0.000248836	0.00448191
Eubacterium_rectale_56927_ID383513	CD	-0.000992766	0.000321058	0.00198698
Eubacterium_rectale_56927_ID383585	CD	-0.00110435	0.000327472	0.000745329
Eubacterium_rectale_56927_ID383681	CD	-0.00134814	0.000482758	0.00522892
Eubacterium_rectale_56927_ID384292	CD	-0.00132833	0.00039003	0.000659949
Eubacterium_rectale_56927_ID387526	CD	-0.000644835	0.00014915	1.53639e-05
Eubacterium_rectale_56927_ID387527	CD	-0.00066667	0.000153521	1.4085e-05
Eubacterium_rectale_56927_ID387544	CD	-0.00137407	0.000490554	0.00509351
Eubacterium_rectale_56927_ID387555	CD	-0.0013792	0.000401061	0.000584151
Eubacterium_rectale_56927_ID387929	CD	-0.000544265	0.000192646	0.00472505
Eubacterium_rectale_56927_ID387949	CD	-0.000516666	0.00018392	0.0049667
Eubacterium_rectale_56927_ID387973	CD	-0.00080356	0.000139364	8.12254e-09
Eubacterium_rectale_56927_ID388084	CD	-0.000835495	0.000217565	0.000122926
Eubacterium_rectale_56927_ID388101	CD	-0.000731255	0.000251707	0.00367044
Eubacterium_rectale_56927_ID388105	CD	-0.000665437	0.000220854	0.00258666
Eubacterium_rectale_56927_ID388270	CD	-0.000468632	0.000146198	0.00134846
Eubacterium_rectale_56927_ID388271	CD	-0.000563596	0.000180762	0.00182146
Eubacterium_rectale_56927_ID388273	CD	-0.000654975	0.000195589	0.000811811
Eubacterium_rectale_56927_ID388811	CD	-0.000533016	0.000158827	0.000790915
Eubacterium_rectale_56927_ID388813	CD	-0.000594183	0.000213747	0.00543854
Eubacterium_rectale_56927_ID389181	CD	-0.000852143	0.000111153	1.76925e-14
Eubacterium_rectale_56927_ID389316	CD	-0.000539	0.000188393	0.00422264
Eubacterium_rectale_56927_ID389735	CD	-0.00118844	0.000413245	0.00402901
Eubacterium_rectale_56927_ID392272	CD	-0.000982969	0.000339626	0.00380047
Eubacterium_rectale_56927_ID392383	CD	-0.000672892	0.00023493	0.00418032
Eubacterium_rectale_56927_ID392866	CD	-0.000648361	0.000219301	0.00311164
Eubacterium_rectale_56927_ID393494	CD	-0.000705527	0.000204158	0.000548671
Eubacterium_rectale_56927_ID393509	CD	-0.00110326	0.000345684	0.00141522
Eubacterium_rectale_56927_ID398358	CD	-0.000618273	0.000206296	0.00272637
Eubacterium_rectale_56927_ID398824	CD	-0.000553397	0.000189693	0.00353047
Eubacterium_rectale_56927_ID398938	CD	-0.000491632	0.000134586	0.000259286
Eubacterium_rectale_56927_ID398944	CD	-0.000385438	0.000133299	0.0038337
Eubacterium_rectale_56927_ID398946	CD	-0.00041222	0.000149386	0.00579023
Eubacterium_rectale_56927_ID399063	CD	-0.000522294	8.35921e-05	4.15402e-10
Eubacterium_rectale_56927_ID399172	CD	-0.000468358	0.000100048	2.85046e-06
Eubacterium_rectale_56927_ID404288	CD	-0.000713412	0.000257334	0.00556596
Eubacterium_rectale_56927_ID404379	CD	-0.00118552	0.000359998	0.000990733
Eubacterium_rectale_56927_ID404652	CD	-0.000692865	0.000219965	0.00163331
Eubacterium_rectale_56927_ID404721	CD	-0.00122609	0.000449497	0.00637797
Eubacterium_rectale_56927_ID404879	CD	-0.000574075	0.000197726	0.00369155
Eubacterium_rectale_56927_ID405044	CD	-0.000666702	0.000233042	0.00422491
Eubacterium_rectale_56927_ID405510	CD	-0.00105323	0.000288653	0.000263489
Eubacterium_rectale_56927_ID405530	CD	-0.000688123	0.000223572	0.00208494
Eubacterium_rectale_56927_ID405667	CD	-0.000434693	0.000157335	0.00573007
Eubacterium_rectale_56927_ID406338	CD	-0.000804344	0.000256634	0.00172319
Eubacterium_rectale_56927_ID406393	CD	-0.000582075	0.000208684	0.00528286
Eubacterium_rectale_56927_ID408263	CD	-0.000411059	8.80667e-05	3.04754e-06
Eubacterium_rectale_56927_ID408319	CD	-0.000464105	0.000130946	0.00039372
Eubacterium_rectale_56927_ID408343	CD	-0.000427936	0.000146853	0.00356785
Eubacterium_rectale_56927_ID408346	CD	-0.000409127	0.000144574	0.00465662
Eubacterium_rectale_56927_ID408376	CD	-0.000690453	0.000251055	0.00595583
Eubacterium_rectale_56927_ID408423	CD	-0.000406811	0.000137135	0.00301216
Eubacterium_rectale_56927_ID408637	CD	-0.000491859	0.000142378	0.00055109
Eubacterium_rectale_56927_ID408643	CD	-0.000478509	0.000139802	0.000619859
Eubacterium_rectale_56927_ID408777	CD	-0.000657867	0.000175501	0.000177885
Eubacterium_rectale_56927_ID408868	CD	-0.00052511	0.0001652	0.00147974
Eubacterium_rectale_56927_ID408886	CD	-0.000506427	0.000154691	0.00106116
Eubacterium_rectale_56927_ID408901	CD	-0.0012134	0.000344598	0.000429574
Eubacterium_rectale_56927_ID408902	CD	-0.000419884	0.000111913	0.000175505
Eubacterium_rectale_56927_ID408907	CD	-0.000497295	0.000179773	0.00567071
Eubacterium_rectale_56927_ID408913	CD	-0.00051809	0.000185931	0.00532858
Eubacterium_rectale_56927_ID408934	CD	-0.00046863	0.0001493	0.00169615
Eubacterium_rectale_56927_ID408943	CD	-0.000500224	0.000182977	0.00626051
Eubacterium_rectale_56927_ID409021	CD	-0.000706465	0.000196708	0.000328854
Eubacterium_rectale_56927_ID409045	CD	-0.00062846	0.000115612	5.45145e-08
Eubacterium_rectale_56927_ID409077	CD	-0.000468062	5.98284e-05	5.1415e-15
Eubacterium_rectale_56927_ID409078	CD	-0.000895564	0.000202614	9.86785e-06
Eubacterium_rectale_56927_ID409129	CD	-0.000326703	7.98902e-05	4.32503e-05
Eubacterium_rectale_56927_ID409165	CD	-0.000764218	0.000184205	3.34316e-05
Eubacterium_rectale_56927_ID409174	CD	-0.000483055	0.000141961	0.000667159
Eubacterium_rectale_56927_ID409189	CD	-0.000487343	0.000157574	0.00198282
Eubacterium_rectale_56927_ID409240	CD	-0.000773927	0.000147882	1.66423e-07
Eubacterium_rectale_56927_ID409246	CD	-0.000483081	0.000146094	0.000944177
Eubacterium_rectale_56927_ID409306	CD	-0.000589541	0.000178955	0.000986454
Eubacterium_rectale_56927_ID409375	CD	-0.000472104	0.000110223	1.84233e-05
Eubacterium_rectale_56927_ID409406	CD	-0.000430602	0.000136103	0.00155729
Eubacterium_rectale_56927_ID409407	CD	-0.000346115	0.000125111	0.0056668
Eubacterium_rectale_56927_ID409428	CD	-0.000891551	0.000206061	1.51398e-05
Eubacterium_rectale_56927_ID409619	CD	-0.000787908	0.00023339	0.000735673
Eubacterium_rectale_56927_ID409712	CD	-0.00104211	0.000306242	0.000666789
Eubacterium_rectale_56927_ID409736	CD	-0.000794538	0.000215723	0.000230376
Eubacterium_rectale_56927_ID409764	CD	-0.000318824	8.8907e-05	0.000335742
Eubacterium_rectale_56927_ID409780	CD	-0.000260617	7.34674e-05	0.00038907
Eubacterium_rectale_56927_ID409791	CD	-0.000723248	0.000185981	0.000100728
Eubacterium_rectale_56927_ID409809	CD	-0.000185636	5.22918e-05	0.00038524
Eubacterium_rectale_56927_ID409824	CD	-0.000792448	0.000175368	6.21975e-06
Eubacterium_rectale_56927_ID409881	CD	-0.000714787	0.000139905	3.23689e-07
Eubacterium_rectale_56927_ID409899	CD	-0.000768631	0.000160271	1.62e-06
Eubacterium_rectale_56927_ID409908	CD	-0.000699259	0.000135952	2.69789e-07
Eubacterium_rectale_56927_ID409914	CD	-0.000676106	0.000146288	3.80545e-06
Eubacterium_rectale_56927_ID409962	CD	-0.000696101	0.000159699	1.30766e-05
Eubacterium_rectale_56927_ID410010	CD	-0.00073989	0.000163726	6.21129e-06
Eubacterium_rectale_56927_ID410016	CD	-0.000361267	0.000132281	0.00631338
Eubacterium_rectale_56927_ID410028	CD	-0.000703961	0.000153683	4.63639e-06
Eubacterium_rectale_56927_ID410046	CD	-0.000706073	0.000169522	3.11235e-05
Eubacterium_rectale_56927_ID410069	CD	-0.000463642	0.000154458	0.00268451
Eubacterium_rectale_56927_ID410071	CD	-0.000699445	0.000133823	1.72624e-07
Eubacterium_rectale_56927_ID410100	CD	-0.000696354	0.000134555	2.27638e-07
Eubacterium_rectale_56927_ID410139	CD	-0.000330632	0.000119166	0.0055279
Eubacterium_rectale_56927_ID410375	CD	-0.000580239	0.000164257	0.000411643
Eubacterium_rectale_56927_ID410409	CD	-0.000341594	8.46468e-05	5.44819e-05
Eubacterium_rectale_56927_ID410490	CD	-0.000771787	0.000180573	1.91905e-05
Eubacterium_rectale_56927_ID411671	CD	-0.000886037	0.000313089	0.00465505
Eubacterium_rectale_56927_ID411874	CD	-0.000528428	0.000175818	0.00265107
Eubacterium_rectale_56927_ID412512	CD	-0.000633217	0.000159898	7.49117e-05
Eubacterium_rectale_56927_ID412682	CD	-0.00112841	0.000338256	0.000850027
Eubacterium_rectale_56927_ID412688	CD	-0.000926928	0.000298617	0.00190881
Eubacterium_rectale_56927_ID412814	CD	-0.000939658	0.000301578	0.00183442
Eubacterium_rectale_56927_ID412838	CD	-0.00094611	0.00028615	0.000945239
Eubacterium_rectale_56927_ID413105	CD	-0.000518794	0.000141564	0.000247609
Eubacterium_rectale_56927_ID413236	CD	-0.000731257	0.000159264	4.40121e-06
Eubacterium_rectale_56927_ID416318	CD	-0.000928238	0.000307828	0.00256608
Eubacterium_rectale_56927_ID416336	CD	-0.000748943	0.000230157	0.00113768
Eubacterium_rectale_56927_ID416510	CD	-0.000586004	0.00011694	5.41023e-07
Eubacterium_rectale_56927_ID416962	CD	-0.000952739	0.000262997	0.00029163
Eubacterium_rectale_56927_ID422177	CD	-0.000523546	0.000183609	0.00435234
Eubacterium_rectale_56927_ID422957	CD	-0.00102335	0.0003401	0.00262137
Eubacterium_rectale_56927_ID423032	CD	-0.000759021	0.000252023	0.00259774
Eubacterium_rectale_56927_ID423062	CD	-0.000944304	0.000312778	0.00253538
Eubacterium_rectale_56927_ID423098	CD	-0.000897436	0.000324105	0.00562348
Eubacterium_rectale_56927_ID423212	CD	-0.000507921	0.000177813	0.00428352
Eubacterium_rectale_56927_ID423428	CD	-0.000698424	0.00024598	0.0045205
Eubacterium_rectale_56927_ID424021	CD	-0.00123004	0.000364848	0.000747963
Eubacterium_rectale_56927_ID432558	CD	-0.00121342	0.000445657	0.00647395
Eubacterium_rectale_56927_ID432584	CD	-0.00125196	0.000456219	0.00606573
Eubacterium_rectale_56927_ID438138	CD	-0.00111584	0.000377813	0.00314276
Eubacterium_rectale_56927_ID438139	CD	-0.00111781	0.000378987	0.00318323
Eubacterium_rectale_56927_ID438143	CD	-0.00105578	0.000374365	0.00479957
Eubacterium_rectale_56927_ID438226	CD	-0.000988397	0.000343007	0.00395703
Eubacterium_rectale_56927_ID438256	CD	-0.000926088	0.000330515	0.00507936
Eubacterium_rectale_56927_ID438481	CD	-0.00133919	0.000476326	0.00493096
Eubacterium_rectale_56927_ID438520	CD	-0.00104298	0.000356114	0.00340299
Eubacterium_rectale_56927_ID438526	CD	-0.00106558	0.000371764	0.0041532
Eubacterium_rectale_56927_ID438619	CD	-0.0010408	0.000348833	0.00284825
Eubacterium_rectale_56927_ID438649	CD	-0.000913731	0.000327449	0.00526342
Eubacterium_rectale_56927_ID438739	CD	-0.000892	0.000299523	0.00290071
Eubacterium_rectale_56927_ID438811	CD	-0.00103098	0.000368046	0.00509108
Eubacterium_rectale_56927_ID438818	CD	-0.0010067	0.00036552	0.00588442
Eubacterium_rectale_56927_ID438838	CD	-0.00101739	0.000369749	0.0059311
Eubacterium_rectale_56927_ID438889	CD	-0.000972845	0.000347236	0.00508371
Eubacterium_rectale_56927_ID438962	CD	-0.000780117	0.000280675	0.00544535
Eubacterium_rectale_56927_ID439202	CD	-0.000710635	0.000239734	0.00303402
Eubacterium_rectale_56927_ID439282	CD	-0.000970403	0.000255048	0.000141926
Eubacterium_rectale_56927_ID439298	CD	-0.000802222	0.000287309	0.00523532
Eubacterium_rectale_56927_ID439581	CD	-0.000460122	0.000146736	0.00171435
Eubacterium_rectale_56927_ID439691	CD	-0.000465818	0.000131766	0.000407491
Eubacterium_rectale_56927_ID439739	CD	-0.000514488	0.000140229	0.000243593
Eubacterium_rectale_56927_ID439802	CD	-0.00153237	0.000365225	2.72059e-05
Eubacterium_rectale_56927_ID439809	CD	-0.00108754	0.000222727	1.04555e-06
Eubacterium_rectale_56927_ID439817	CD	-0.000655323	0.000119348	4.0004e-08
Eubacterium_rectale_56927_ID439885	CD	-0.00110178	0.000367134	0.00269081
Eubacterium_rectale_56927_ID439892	CD	-0.00107092	0.00028166	0.000143432
Eubacterium_rectale_56927_ID447853	CD	-0.00105092	0.000365939	0.00408084
Eubacterium_rectale_56927_ID447854	CD	-0.00104034	0.000372435	0.0052167
Eubacterium_rectale_56927_ID448061	CD	-0.00119048	0.000381237	0.00179211
Eubacterium_rectale_56927_ID448077	CD	-0.000347231	0.000125451	0.00564235
Eubacterium_rectale_56927_ID448113	CD	-0.00150321	0.000538011	0.0052059
Eubacterium_rectale_56927_ID448342	CD	-0.00131669	0.000446131	0.00316386
Eubacterium_rectale_56927_ID448382	CD	-0.000404948	0.00014067	0.00399314
Eubacterium_rectale_56927_ID448453	CD	-0.00133011	0.000450937	0.00318112
Eubacterium_rectale_56927_ID451434	CD	-0.00115447	0.000361043	0.00138577
Eubacterium_rectale_56927_ID451497	CD	-0.00111728	0.000407887	0.00615905
Eubacterium_rectale_56927_ID452246	CD	-0.000802435	0.00025078	0.00137541
Eubacterium_rectale_56927_ID453070	CD	-0.000484606	0.000106859	5.76079e-06
Eubacterium_rectale_56927_ID453300	CD	-0.00115257	0.000311526	0.000215821
Eubacterium_rectale_56927_ID453302	CD	-0.00103831	0.000205351	4.27537e-07
Eubacterium_rectale_56927_ID455322	CD	-0.000694562	0.000245918	0.0047375
Eubacterium_rectale_56927_ID455381	CD	-0.0008482	0.000164202	2.397e-07
Eubacterium_rectale_56927_ID455967	CD	-0.000932401	0.000318188	0.00338582
Eubacterium_rectale_56927_ID472195	CD	-0.000319163	0.000109882	0.00367708
Eubacterium_rectale_56927_ID472243	CD	-0.000432379	0.000128827	0.000789977
Eubacterium_rectale_56927_ID472886	CD	-0.00138229	0.000407376	0.000690925
Eubacterium_rectale_56927_ID472892	CD	-0.00095437	0.000295937	0.00126011
Eubacterium_rectale_56927_ID473183	CD	-0.000765072	0.000247972	0.00203332
Eubacterium_rectale_56927_ID473274	CD	-0.000983226	0.000347372	0.004648
Eubacterium_rectale_56927_ID473414	CD	-0.000731189	0.00020149	0.000284613
Eubacterium_rectale_56927_ID473525	CD	-0.001169	0.000372838	0.00171616
Eubacterium_rectale_56927_ID473570	CD	-0.000811304	0.000232572	0.000485937
Eubacterium_rectale_56927_ID473633	CD	-0.000686988	0.000201551	0.000653195
Eubacterium_rectale_56927_ID473684	CD	-0.00127047	0.000386496	0.00101206
Eubacterium_rectale_56927_ID473732	CD	-0.00128959	0.000397613	0.00118145
Eubacterium_rectale_56927_ID473795	CD	-0.00107342	0.000344458	0.00183169
Eubacterium_rectale_56927_ID473964	CD	-0.000705984	0.000242577	0.00361032
Eubacterium_rectale_56927_ID474006	CD	-0.000729426	0.000164942	9.76509e-06
Eubacterium_rectale_56927_ID474012	CD	-0.0004649	0.000147138	0.00157982
Eubacterium_rectale_56927_ID474225	CD	-0.000620546	0.000121494	3.26253e-07
Eubacterium_rectale_56927_ID474369	CD	-0.000768402	0.000119036	1.08083e-10
Eubacterium_rectale_56927_ID474677	CD	-0.000953186	0.00031667	0.00261225
Eubacterium_rectale_56927_ID474960	CD	-0.000358149	0.000126301	0.00457272
Eubacterium_rectale_56927_ID474997	CD	-0.00044555	0.000158411	0.00491405
Eubacterium_rectale_56927_ID475099	CD	-0.000576171	0.000164877	0.000474877
Eubacterium_rectale_56927_ID475168	CD	-0.000458842	0.00015045	0.00228991
Eubacterium_rectale_56927_ID475180	CD	-0.000435465	0.000144803	0.00263586
Eubacterium_rectale_56927_ID475327	CD	-0.000973293	0.000281373	0.000542017
Eubacterium_rectale_56927_ID475373	CD	-0.000767218	0.000245378	0.00176795
Eubacterium_rectale_56927_ID475618	CD	-0.000640753	0.000116997	4.33368e-08
Eubacterium_rectale_56927_ID476214	CD	-0.00098038	0.000341646	0.00411018
Eubacterium_rectale_56927_ID476220	CD	-0.000829282	0.000300115	0.00572357
Eubacterium_rectale_56927_ID476469	CD	-0.000515063	0.000179902	0.00419613
Eubacterium_rectale_56927_ID476515	CD	-0.00051223	0.000159356	0.00130732
Eubacterium_rectale_56927_ID476516	CD	-0.000505239	0.000157688	0.00135508
Eubacterium_rectale_56927_ID476577	CD	-0.000527391	0.000193909	0.00653234
Eubacterium_rectale_56927_ID476720	CD	-0.00111212	0.000406538	0.00622713
Eubacterium_rectale_56927_ID476727	CD	-0.00110089	0.000391828	0.00496
Eubacterium_rectale_56927_ID476736	CD	-0.000385642	9.21946e-05	2.87804e-05
Eubacterium_rectale_56927_ID476809	CD	-0.000549702	0.000186769	0.00324818
Eubacterium_rectale_56927_ID480060	CD	-0.000852238	0.000276782	0.00207629
Eubacterium_rectale_56927_ID480063	CD	-0.000962197	0.000305378	0.00162801
Eubacterium_rectale_56927_ID480072	CD	-0.000997038	0.000326183	0.00223805
Eubacterium_rectale_56927_ID480081	CD	-0.000996465	0.000338408	0.00323404
Eubacterium_rectale_56927_ID480300	CD	-0.000694537	0.000231606	0.00271053
Eubacterium_rectale_56927_ID480316	CD	-0.000853292	0.000263772	0.00121659
Eubacterium_rectale_56927_ID480339	CD	-0.000983649	0.000313507	0.00170356
Eubacterium_rectale_56927_ID480441	CD	-0.00112718	0.000380168	0.00302723
Eubacterium_rectale_56927_ID480480	CD	-0.00100649	0.000359577	0.00512449
Eubacterium_rectale_56927_ID482089	CD	-0.000314514	9.77277e-05	0.00128967
Eubacterium_rectale_56927_ID482350	CD	-0.00148093	0.000419193	0.000411178
Eubacterium_rectale_56927_ID482388	CD	-0.000996915	0.000281331	0.000394751
Eubacterium_rectale_56927_ID482529	CD	-0.00115041	0.000297189	0.000108406
Eubacterium_rectale_56927_ID482766	CD	-0.00143492	0.000380185	0.000160478
Eubacterium_rectale_56927_ID482820	CD	-0.000936444	0.000301118	0.00187157
Eubacterium_rectale_56927_ID482829	CD	-0.00124116	0.000318128	9.5624e-05
Eubacterium_rectale_56927_ID482830	CD	-0.00107513	0.000232653	3.81598e-06
Eubacterium_rectale_56927_ID482920	CD	-0.00116476	0.00033508	0.000508854
Eubacterium_rectale_56927_ID482933	CD	-0.00114436	0.000360836	0.00151694
Eubacterium_rectale_56927_ID483013	CD	-0.000905823	0.000291804	0.0019078
Eubacterium_rectale_56927_ID483054	CD	-0.000981161	0.000337085	0.00360597
Eubacterium_rectale_56927_ID483089	CD	-0.00116447	0.000386574	0.00259293
Eubacterium_rectale_56927_ID484698	CD	-0.00103446	0.000290347	0.000366874
Eubacterium_rectale_56927_ID484764	CD	-0.00127944	0.000294824	1.42689e-05
Eubacterium_rectale_56927_ID485185	CD	-0.00111661	0.00039171	0.00436381
Eubacterium_rectale_56927_ID485196	CD	-0.00139071	0.000302534	4.28867e-06
Eubacterium_rectale_56927_ID485289	CD	-0.00146	0.000439357	0.000890405
Eubacterium_rectale_56927_ID485436	CD	-0.00093211	0.000282169	0.000955299
Eubacterium_rectale_56927_ID485451	CD	-0.00099556	0.000300386	0.000918843
Eubacterium_rectale_56927_ID493016	CD	-0.000645984	0.000169953	0.000144138
Eubacterium_rectale_56927_ID493657	CD	-0.0011157	0.000323656	0.000566496
Eubacterium_rectale_56927_ID493750	CD	-0.00103671	0.000378837	0.00620877
Eubacterium_rectale_56927_ID494349	CD	-0.00121491	0.00042204	0.00399381
Eubacterium_rectale_56927_ID495003	CD	-0.000800327	0.000152302	1.48127e-07
Eubacterium_rectale_56927_ID495099	CD	-0.0010042	0.000124302	6.54417e-16
Eubacterium_rectale_56927_ID495214	CD	-0.0004751	0.000172293	0.00582427
Eubacterium_rectale_56927_ID495216	CD	-0.000470658	0.00016671	0.00475459
Eubacterium_rectale_56927_ID495712	CD	-0.000985581	0.000137864	8.747e-13
Eubacterium_rectale_56927_ID496296	CD	-0.00118415	0.000322755	0.000243618
Eubacterium_rectale_56927_ID496308	CD	-0.000708119	0.000185304	0.0001327
Eubacterium_rectale_56927_ID497052	CD	-0.000709081	0.000117457	1.57085e-09
Eubacterium_rectale_56927_ID497497	CD	-0.00137166	0.000409658	0.000813087
Eubacterium_rectale_56927_ID497502	CD	-0.00135016	0.000404881	0.000853865
Eubacterium_rectale_56927_ID497763	CD	-0.000575393	0.000130172	9.85931e-06
Eubacterium_rectale_56927_ID498463	CD	-0.000408921	0.000146168	0.00514824
Eubacterium_rectale_56927_ID499637	CD	-0.000487774	0.000141739	0.000578844
Eubacterium_rectale_56927_ID499889	CD	-0.000966649	0.00023857	5.08163e-05
Eubacterium_rectale_56927_ID499892	CD	-0.000805107	0.000296575	0.00663397
Eubacterium_rectale_56927_ID499893	CD	-0.00109023	0.000296566	0.000236743
Eubacterium_rectale_56927_ID499895	CD	-0.00101042	0.000293093	0.000565895
Eubacterium_rectale_56927_ID499931	CD	-0.000777417	0.000236617	0.00101782
Eubacterium_rectale_56927_ID500735	CD	-0.00113089	0.000321838	0.000441665
Eubacterium_rectale_56927_ID500918	CD	-0.000709235	0.000224245	0.00156275
Eubacterium_rectale_56927_ID502135	CD	-0.000412754	9.54907e-05	1.54308e-05
Eubacterium_rectale_56927_ID503130	CD	-0.00107323	0.000344349	0.00182891
Eubacterium_rectale_56927_ID503526	CD	-0.000868795	0.000290047	0.00274123
Eubacterium_rectale_56927_ID504671	CD	-0.000944358	0.000281767	0.000803588
Eubacterium_rectale_56927_ID504740	CD	-0.000809194	0.00026974	0.00270062
Eubacterium_rectale_56927_ID504862	CD	-0.00104894	0.000343215	0.00224152
Eubacterium_rectale_56927_ID505110	CD	-0.000661278	0.000116256	1.28432e-08
Eubacterium_rectale_56927_ID514473	CD	-0.000614727	0.000226317	0.00660325
Eubacterium_rectale_56927_ID519883	CD	-0.000532917	0.000181475	0.00331846
Eubacterium_rectale_56927_ID520051	CD	-0.000730597	0.000161289	5.90582e-06
Eubacterium_rectale_56927_ID520072	CD	-0.000828076	0.000147732	2.07955e-08
Eubacterium_rectale_56927_ID520087	CD	-0.00081488	0.00015051	6.15876e-08
Eubacterium_rectale_56927_ID520288	CD	-0.00080871	0.000259231	0.00181066
Eubacterium_rectale_56927_ID520291	CD	-0.000791692	0.000263363	0.00264635
Eubacterium_rectale_56927_ID520309	CD	-0.000496282	0.000144173	0.000576844
Eubacterium_rectale_56927_ID520326	CD	-0.000550153	0.00013666	5.68038e-05
Eubacterium_rectale_56927_ID520414	CD	-0.000476353	0.000147003	0.00119349
Eubacterium_rectale_56927_ID520525	CD	-0.000687695	0.000154234	8.24272e-06
Eubacterium_rectale_56927_ID520546	CD	-0.000967808	0.000354246	0.00629472
Eubacterium_rectale_56927_ID520573	CD	-0.000787731	0.000239832	0.00102157
Eubacterium_rectale_56927_ID520765	CD	-0.00112071	0.000399099	0.00498341
Eubacterium_rectale_56927_ID521067	CD	-0.00105601	0.000386373	0.00627334
Eubacterium_rectale_56927_ID523617	CD	-0.00119364	0.000366731	0.00113466
Eubacterium_rectale_56927_ID524891	CD	-0.000751852	0.000273454	0.00596922
Eubacterium_rectale_56927_ID525397	CD	-0.00110654	0.000367817	0.00262629
Eubacterium_rectale_56927_ID525427	CD	-0.00140567	0.000436157	0.00126927
Eubacterium_rectale_56927_ID525658	CD	-0.000630147	0.000107462	4.52076e-09
Eubacterium_rectale_56927_ID525730	CD	-0.000636032	0.000123551	2.6337e-07
Eubacterium_rectale_56927_ID525733	CD	-0.000621422	0.000122845	4.22341e-07
Eubacterium_rectale_56927_ID525826	CD	-0.000890733	0.000306167	0.00362237
Eubacterium_rectale_56927_ID526201	CD	-0.00137763	0.000360257	0.000131296
Eubacterium_rectale_56927_ID526336	CD	-0.0011046	0.000408315	0.00682485
Eubacterium_rectale_56927_ID526357	CD	-0.00048585	0.000172066	0.00474828
Eubacterium_rectale_56927_ID526504	CD	-0.000660532	0.000205668	0.00131982
Eubacterium_rectale_56927_ID526540	CD	-0.000462353	0.00012852	0.000321267
Eubacterium_rectale_56927_ID527235	CD	-0.000908313	0.000265005	0.000609083
Eubacterium_rectale_56927_ID527236	CD	-0.000947318	0.000290362	0.00110417
Eubacterium_rectale_56927_ID527239	CD	-0.00096999	0.000328003	0.00310385
Eubacterium_rectale_56927_ID528818	CD	-0.000727993	0.000159221	4.82581e-06
Eubacterium_rectale_56927_ID529589	CD	-0.00137794	0.000348919	7.84264e-05
Eubacterium_rectale_56927_ID529787	CD	-0.000572631	0.000140023	4.32231e-05
Eubacterium_rectale_56927_ID529895	CD	-0.00076372	0.000228672	0.00083838
Eubacterium_rectale_56927_ID530118	CD	-0.00138676	0.000397706	0.000488682
Eubacterium_rectale_56927_ID530480	CD	-0.000760169	0.000177769	1.90138e-05
Eubacterium_rectale_56927_ID530483	CD	-0.000809065	0.000121467	2.72366e-11
Eubacterium_rectale_56927_ID530599	CD	-0.00096641	0.000309602	0.00179954
Eubacterium_rectale_56927_ID530902	CD	-0.000691441	0.0002218	0.0018245
Eubacterium_rectale_56927_ID531189	CD	-0.00108072	0.000380946	0.00455472
Eubacterium_rectale_56927_ID531199	CD	-0.00124485	0.000394949	0.00162194
Eubacterium_rectale_56927_ID531202	CD	-0.00124309	0.000449215	0.00565322
Eubacterium_rectale_56927_ID531367	CD	-0.00122137	0.00041	0.00289248
Eubacterium_rectale_56927_ID531373	CD	-0.00122395	0.00042121	0.00366324
Eubacterium_rectale_56927_ID531385	CD	-0.00124248	0.000402608	0.00202816
Eubacterium_rectale_56927_ID531390	CD	-0.00111096	0.000404373	0.00600763
Eubacterium_rectale_56927_ID531397	CD	-0.00100719	0.000310318	0.00117174
Eubacterium_rectale_56927_ID531409	CD	-0.00126551	0.00038354	0.000968383
Eubacterium_rectale_56927_ID531633	CD	-0.00100501	0.000370532	0.00668091
Eubacterium_rectale_56927_ID531635	CD	-0.00131425	0.00039455	0.000865316
Eubacterium_rectale_56927_ID531647	CD	-0.00115442	0.000416456	0.00557124
Eubacterium_rectale_56927_ID531714	CD	-0.000734506	0.000220813	0.000879821
Eubacterium_rectale_56927_ID531716	CD	-0.000942148	0.000235404	6.27387e-05
Eubacterium_rectale_56927_ID531888	CD	-0.00067823	0.000102187	3.19785e-11
Eubacterium_rectale_56927_ID532084	CD	-0.000618059	0.000172709	0.000345425
Eubacterium_rectale_56927_ID532194	CD	-0.000711576	0.000110064	1.01234e-10
Eubacterium_rectale_56927_ID532713	CD	-0.00130204	0.000294111	9.55353e-06
Eubacterium_rectale_56927_ID532731	CD	-0.000763781	0.000180218	2.25436e-05
Eubacterium_rectale_56927_ID535975	CD	-0.000447543	0.000123223	0.000281246
Eubacterium_rectale_56927_ID536095	CD	-0.000787219	0.00025571	0.00208005
Eubacterium_rectale_56927_ID536140	CD	-0.000637435	0.000211143	0.00253634
Eubacterium_rectale_56927_ID536149	CD	-0.000677346	0.00019084	0.000386284
Eubacterium_rectale_56927_ID536209	CD	-0.00136225	0.000442338	0.00207234
Eubacterium_rectale_56927_ID537484	CD	-0.00120016	0.000367547	0.00109339
Eubacterium_rectale_56927_ID538618	CD	-0.00152382	0.000404396	0.000164471
Eubacterium_rectale_56927_ID538625	CD	-0.00099243	0.000240546	3.69537e-05
Eubacterium_rectale_56927_ID538783	CD	-0.00123796	0.000397886	0.00186237
Eubacterium_rectale_56927_ID540217	CD	-0.000584513	0.000148976	8.72546e-05
Eubacterium_rectale_56927_ID540914	CD	-0.00138441	0.000368945	0.000175191
Eubacterium_rectale_56927_ID540991	CD	-0.00123165	0.000433541	0.00449842
Eubacterium_rectale_56927_ID541014	CD	-0.00162707	0.000480126	0.000701894
Eubacterium_rectale_56927_ID541048	CD	-0.00168031	0.000487691	0.000570124
Eubacterium_rectale_56927_ID541376	CD	-0.00121054	0.000407249	0.00295414
Eubacterium_rectale_56927_ID541697	CD	-0.00105812	0.000278937	0.000148587
Eubacterium_rectale_56927_ID541910	CD	-0.000971495	0.00033842	0.00409589
Eubacterium_rectale_56927_ID541911	CD	-0.000892676	0.00032453	0.00594732
Eubacterium_rectale_56927_ID544104	CD	-0.000789875	0.000240779	0.00103626
Eubacterium_rectale_56927_ID544173	CD	-0.000887715	0.000315839	0.00494402
Eubacterium_rectale_56927_ID544401	CD	-0.000843029	0.000282039	0.00279846
Eubacterium_rectale_56927_ID545536	CD	-0.000797535	0.000253795	0.00167546
Eubacterium_rectale_56927_ID546125	CD	-0.000790466	0.000206881	0.000132978
Eubacterium_rectale_56927_ID546136	CD	-0.000729711	0.000227095	0.00131246
Eubacterium_rectale_56927_ID547714	CD	-0.000641113	0.000174076	0.000230551
Eubacterium_rectale_56927_ID547738	CD	-0.000937624	0.000280662	0.000835478
Eubacterium_rectale_56927_ID547840	CD	-0.00147659	0.000429986	0.00059465
Eubacterium_rectale_56927_ID547843	CD	-0.00147614	0.00045798	0.00126787
Eubacterium_rectale_56927_ID548338	CD	-0.000372837	0.000128811	0.00379819
Eubacterium_rectale_56927_ID548600	CD	-0.000719751	0.000176969	4.76008e-05
Eubacterium_rectale_56927_ID548954	CD	-0.000932761	0.000226224	3.73695e-05
Eubacterium_rectale_56927_ID548990	CD	-0.000678186	0.000172162	8.17431e-05
Eubacterium_rectale_56927_ID549398	CD	-0.00095463	0.00026294	0.000282767
Eubacterium_rectale_56927_ID550151	CD	-0.000488744	0.000169132	0.00385588
Eubacterium_rectale_56927_ID550699	CD	-0.00117836	0.000401458	0.00333319
Eubacterium_rectale_56927_ID550713	CD	-0.00121405	0.000406832	0.00284365
Eubacterium_rectale_56927_ID551132	CD	-0.000809459	0.000249044	0.001153
Eubacterium_rectale_56927_ID551378	CD	-0.000281701	6.81347e-05	3.5578e-05
Eubacterium_rectale_56927_ID551381	CD	-0.000915711	0.000325124	0.004855
Eubacterium_rectale_56927_ID551391	CD	-0.000474961	0.000136279	0.000491727
Eubacterium_rectale_56927_ID552211	CD	-0.000608446	0.000178701	0.000662052
Eubacterium_rectale_56927_ID552265	CD	-0.00110742	0.000365254	0.00243002
Eubacterium_rectale_56927_ID552271	CD	-0.000847087	0.000245725	0.000566233
Eubacterium_rectale_56927_ID552472	CD	-0.000519929	0.00016088	0.0012302
Eubacterium_rectale_56927_ID552484	CD	-0.00122061	0.000426576	0.00421761
Eubacterium_rectale_56927_ID552558	CD	-0.000894536	0.00029771	0.00265827
Eubacterium_rectale_56927_ID552685	CD	-0.000897543	0.00023009	9.58591e-05
Eubacterium_rectale_56927_ID552893	CD	-0.00114432	0.000411002	0.00536559
Eubacterium_rectale_56927_ID553638	CD	-0.000403902	0.000132289	0.00226428
Eubacterium_rectale_56927_ID555730	CD	-0.000464656	0.000126525	0.000240251
Eubacterium_rectale_56927_ID555781	CD	-0.00107276	0.000317908	0.000739725
Eubacterium_rectale_56927_ID556340	CD	-0.000556307	0.000204085	0.00641342
Eubacterium_rectale_56927_ID556349	CD	-0.000657476	0.000235852	0.00530894
Eubacterium_rectale_56927_ID556375	CD	-0.00057575	0.000163323	0.000423124
Eubacterium_rectale_56927_ID556381	CD	-0.000508513	0.000157633	0.00125566
Eubacterium_rectale_56927_ID556405	CD	-0.000606426	0.000124161	1.03848e-06
Eubacterium_rectale_56927_ID556531	CD	-0.000523354	0.000142411	0.000237898
Eubacterium_rectale_56927_ID556558	CD	-0.000634466	0.000164306	0.000112693
Eubacterium_rectale_56927_ID556657	CD	-0.000438005	0.000148169	0.00311545
Eubacterium_rectale_56927_ID556764	CD	-0.000639521	0.00019746	0.0012006
Eubacterium_rectale_56927_ID556810	CD	-0.00129876	0.000377329	0.000577483
Eubacterium_rectale_56927_ID556903	CD	-0.000759286	0.000234229	0.00118843
Eubacterium_rectale_56927_ID557284	CD	-0.000800227	0.000144653	3.16534e-08
Eubacterium_rectale_56927_ID557320	CD	-0.000485409	0.000125585	0.000111005
Eubacterium_rectale_56927_ID557326	CD	-0.000438459	0.000151388	0.00377651
Eubacterium_rectale_56927_ID557395	CD	-0.000812341	0.000155603	1.78335e-07
Eubacterium_rectale_56927_ID557641	CD	-0.000855342	0.000227158	0.000166281
Eubacterium_rectale_56927_ID558148	CD	-0.000846564	0.00023992	0.00041789
Eubacterium_rectale_56927_ID558151	CD	-0.000869057	0.000245047	0.000390385
Eubacterium_rectale_56927_ID558157	CD	-0.000593173	0.000135248	1.15558e-05
Eubacterium_rectale_56927_ID558158	CD	-0.000568264	0.000116808	1.14497e-06
Eubacterium_rectale_56927_ID558159	CD	-0.000666765	0.000168803	7.81634e-05
Eubacterium_rectale_56927_ID558166	CD	-0.00126593	0.000393457	0.00129333
Eubacterium_rectale_56927_ID558450	CD	-0.00106836	0.000339162	0.00163265
Eubacterium_rectale_56927_ID558458	CD	-0.00109912	0.000329123	0.000839164
Eubacterium_rectale_56927_ID558489	CD	-0.00137186	0.000310315	9.83128e-06
Eubacterium_rectale_56927_ID558540	CD	-0.000999957	0.000306983	0.00112451
Eubacterium_rectale_56927_ID558570	CD	-0.00140411	0.000418268	0.000788019
Eubacterium_rectale_56927_ID559382	CD	-0.00105961	0.000378966	0.00517303
Eubacterium_rectale_56927_ID559739	CD	-0.000764645	0.000253741	0.00258261
Eubacterium_rectale_56927_ID559784	CD	-0.00111746	0.000405414	0.00584522
Eubacterium_rectale_56927_ID559874	CD	-0.00101853	0.000339231	0.00267798
Eubacterium_rectale_56927_ID564547	CD	-0.000662135	0.000209153	0.00154659
Eubacterium_rectale_56927_ID564574	CD	-0.00053095	0.00013482	8.20857e-05
Eubacterium_rectale_56927_ID564823	CD	-0.00154935	0.000551733	0.00498263
Eubacterium_rectale_56927_ID564836	CD	-0.00147404	0.000414466	0.000375863
Eubacterium_rectale_56927_ID565248	CD	-0.00145831	0.000381317	0.000131091
Eubacterium_rectale_56927_ID565735	CD	-0.00101357	0.00028085	0.000307466
Eubacterium_rectale_56927_ID565738	CD	-0.000969936	0.000340337	0.00437296
Eubacterium_rectale_56927_ID565744	CD	-0.000955216	0.00033399	0.00423626
Eubacterium_rectale_56927_ID565873	CD	-0.00105798	0.000369182	0.00416047
Eubacterium_rectale_56927_ID566122	CD	-0.00114547	0.000407754	0.00496619
Eubacterium_rectale_56927_ID566128	CD	-0.00122504	0.000385005	0.00146327
Eubacterium_rectale_56927_ID566131	CD	-0.0014086	0.000384514	0.000248956
Eubacterium_rectale_56927_ID566362	CD	-0.00105153	0.000319603	0.00100143
Eubacterium_rectale_56927_ID566500	CD	-0.000640095	0.000208194	0.00210848
Eubacterium_rectale_56927_ID566612	CD	-0.00125061	0.000381728	0.00105218
Eubacterium_rectale_56927_ID566625	CD	-0.000839498	0.000291274	0.00394966
Eubacterium_rectale_56927_ID566627	CD	-0.00125002	0.000393256	0.00147966
Eubacterium_rectale_56927_ID566909	CD	-0.00147663	0.000444193	0.000886418
Eubacterium_rectale_56927_ID567017	CD	-0.00124205	0.000284836	1.29732e-05
Eubacterium_rectale_56927_ID567018	CD	-0.00122098	0.000275895	9.61982e-06
Eubacterium_rectale_56927_ID568139	CD	-0.00112972	0.000391139	0.00387343
Eubacterium_rectale_56927_ID568187	CD	-0.0016222	0.000314717	2.54356e-07
Eubacterium_rectale_56927_ID568256	CD	-0.00060268	0.000217298	0.00554543
Eubacterium_rectale_56927_ID568265	CD	-0.00132844	0.000375701	0.0004064
Eubacterium_rectale_56927_ID568334	CD	-0.000660359	0.00010734	7.64898e-10
Eubacterium_rectale_56927_ID568472	CD	-0.00100709	0.000348725	0.003878
Eubacterium_rectale_56927_ID568571	CD	-0.000787956	0.000143706	4.17901e-08
Eubacterium_rectale_56927_ID568832	CD	-0.000896602	0.000278353	0.00127699
Eubacterium_rectale_56927_ID571800	CD	-0.00155148	0.0004896	0.00153028
Eubacterium_rectale_56927_ID572370	CD	-0.000718608	0.000166887	1.66261e-05
Eubacterium_rectale_56927_ID572883	CD	-0.000898521	0.000231135	0.000101312
Eubacterium_rectale_56927_ID572904	CD	-0.000580968	0.000171333	0.000696711
Eubacterium_rectale_56927_ID573161	CD	-0.000977312	0.000240047	4.6745e-05
Eubacterium_rectale_56927_ID577104	CD	-0.000762979	0.000171126	8.25027e-06
Eubacterium_rectale_56927_ID577619	CD	-0.000943382	0.000164962	1.07288e-08
Eubacterium_rectale_56927_ID577670	CD	-0.000730263	0.000221167	0.000960484
Eubacterium_rectale_56927_ID577793	CD	-0.000750712	0.000155496	1.3802e-06
Eubacterium_rectale_56927_ID577796	CD	-0.000749683	0.00015554	1.43645e-06
Eubacterium_rectale_56927_ID577799	CD	-0.000773076	0.000171076	6.21566e-06
Eubacterium_rectale_56927_ID577990	CD	-0.000877839	0.000237395	0.000217483
Eubacterium_rectale_56927_ID578012	CD	-0.000833454	0.000237043	0.00043803
Eubacterium_rectale_56927_ID578162	CD	-0.000737119	0.000268439	0.00603374
Eubacterium_rectale_56927_ID578173	CD	-0.000980377	0.00034094	0.00403378
Eubacterium_rectale_56927_ID578489	CD	-0.00109124	0.000393611	0.00556463
Eubacterium_rectale_56927_ID578495	CD	-0.00112333	0.000396473	0.00460706
Eubacterium_rectale_56927_ID578627	CD	-0.000624162	0.000217664	0.00413665
Eubacterium_rectale_56927_ID578739	CD	-0.00127825	0.00034148	0.000181647
Eubacterium_rectale_56927_ID578754	CD	-0.00102365	0.000335042	0.00224852
Eubacterium_rectale_56927_ID578769	CD	-0.0012481	0.000391262	0.00142309
Eubacterium_rectale_56927_ID578781	CD	-0.00119706	0.000409322	0.00345028
Eubacterium_rectale_56927_ID578824	CD	-0.00124105	0.000433888	0.00423252
Eubacterium_rectale_56927_ID578876	CD	-0.00108895	0.000391542	0.00541623
Eubacterium_rectale_56927_ID579330	CD	-0.000818193	0.000288847	0.00461679
Eubacterium_rectale_56927_ID579339	CD	-0.000778152	0.000282044	0.00579832
Eubacterium_rectale_56927_ID580056	CD	-0.000773046	0.000284985	0.00667613
Eubacterium_rectale_56927_ID580331	CD	-0.000664996	0.000200157	0.000892531
Eubacterium_rectale_56927_ID580333	CD	-0.000661042	0.000198646	0.00087555
Eubacterium_rectale_56927_ID580395	CD	-0.000720021	0.000176225	4.39231e-05
Eubacterium_rectale_56927_ID580440	CD	-0.000627645	0.000148113	2.25923e-05
Eubacterium_rectale_56927_ID586176	CD	-0.000870104	0.000132474	5.0951e-11
Eubacterium_rectale_56927_ID586335	CD	-0.000517563	0.000144749	0.000349455
Eubacterium_rectale_56927_ID586626	CD	-0.000618471	0.000165771	0.000190811
Eubacterium_rectale_56927_ID586944	CD	-0.00136959	0.000495178	0.00567753
Eubacterium_rectale_56927_ID587193	CD	-0.000824763	0.000137637	2.06898e-09
Eubacterium_rectale_56927_ID587196	CD	-0.000808301	0.000138459	5.28848e-09
Eubacterium_rectale_56927_ID587211	CD	-0.000842526	0.000136096	5.99154e-10
Eubacterium_rectale_56927_ID588246	CD	-0.00119989	0.000167408	7.64047e-13
Eubacterium_rectale_56927_ID588255	CD	-0.00137133	0.000413453	0.000910618
Eubacterium_rectale_56927_ID589011	CD	-0.000838552	0.000300038	0.00519284
Eubacterium_rectale_56927_ID589177	CD	-0.000990068	0.000354885	0.00527355
Eubacterium_rectale_56927_ID589372	CD	-0.0010986	0.00037522	0.00341287
Eubacterium_rectale_56927_ID590227	CD	-0.00145783	0.000526835	0.00565497
Eubacterium_rectale_56927_ID590692	CD	-0.00125041	0.000421997	0.00304585
Eubacterium_rectale_56927_ID590794	CD	-0.00167868	0.000615654	0.00639798
Eubacterium_rectale_56927_ID592871	CD	-0.00105352	0.000252026	2.91274e-05
Eubacterium_rectale_56927_ID593338	CD	-0.00113842	0.000134486	2.56259e-17
Eubacterium_rectale_56927_ID593501	CD	-0.000735217	0.000270681	0.00660402
Eubacterium_rectale_56927_ID594039	CD	-0.000840267	0.000282825	0.00296856
Eubacterium_rectale_56927_ID594131	CD	-0.000761002	0.000260656	0.00350525
Eubacterium_rectale_56927_ID594179	CD	-0.000689333	0.000251165	0.00605962
Eubacterium_rectale_56927_ID594203	CD	-0.00069688	0.000244984	0.00444684
Eubacterium_rectale_56927_ID594215	CD	-0.000695854	0.000241965	0.00402939
Eubacterium_rectale_56927_ID594224	CD	-0.000687004	0.000244072	0.00488143
Eubacterium_rectale_56927_ID594236	CD	-0.000720103	0.000241618	0.00287928
Eubacterium_rectale_56927_ID594251	CD	-0.000717653	0.00025086	0.00422606
Eubacterium_rectale_56927_ID594293	CD	-0.000673643	0.000246724	0.00632665
Eubacterium_rectale_56927_ID594749	CD	-0.000863407	0.00030081	0.00410114
Eubacterium_rectale_56927_ID594800	CD	-0.00075059	0.000254028	0.00312915
Eubacterium_rectale_56927_ID594893	CD	-0.000844404	0.000295514	0.00427124
Eubacterium_rectale_56927_ID595368	CD	-0.000729094	0.000216296	0.000749442
Eubacterium_rectale_56927_ID595383	CD	-0.000756069	0.000260826	0.00374655
Eubacterium_rectale_56927_ID596457	CD	-0.0010032	0.000313778	0.00138792
Eubacterium_rectale_56927_ID596463	CD	-0.0010137	0.000317319	0.0014004
Eubacterium_rectale_56927_ID596521	CD	-0.000911111	0.000230541	7.74826e-05
Eubacterium_rectale_56927_ID596745	CD	-0.000579647	0.00019422	0.00284055
Eubacterium_rectale_56927_ID596812	CD	-0.000483979	0.00017119	0.00469649
Eubacterium_rectale_56927_ID596830	CD	-0.000530503	0.000185662	0.00427178
Eubacterium_rectale_56927_ID596866	CD	-0.000395546	0.000138698	0.00434642
Eubacterium_rectale_56927_ID596950	CD	-0.00112349	0.000398468	0.00480939
Eubacterium_rectale_56927_ID597019	CD	-0.000826989	0.000304539	0.00661673
Eubacterium_rectale_56927_ID597235	CD	-0.0007727	0.000264835	0.00352664
Eubacterium_rectale_56927_ID597335	CD	-0.00107756	0.000211294	3.39946e-07
Eubacterium_rectale_56927_ID597788	CD	-0.0013116	0.000437828	0.00273819
Eubacterium_rectale_56927_ID597920	CD	-0.000609355	0.000207149	0.00326489
Eubacterium_rectale_56927_ID597965	CD	-0.00065728	0.000224604	0.00342923
Eubacterium_rectale_56927_ID597971	CD	-0.000632493	0.000221231	0.00425022
Eubacterium_rectale_56927_ID597986	CD	-0.000558423	0.000197626	0.00471848
Eubacterium_rectale_56927_ID598337	CD	-0.00141113	0.000391015	0.000307513
Eubacterium_rectale_56927_ID598421	CD	-0.00108181	0.000393515	0.00597626
Eubacterium_rectale_56927_ID598475	CD	-0.000520945	0.000142943	0.000267983
Eubacterium_rectale_56927_ID598493	CD	-0.000936103	0.000291429	0.00131761
Eubacterium_rectale_56927_ID598523	CD	-0.00125719	0.000356703	0.000424326
Eubacterium_rectale_56927_ID598553	CD	-0.000880251	0.000317914	0.00562579
Eubacterium_rectale_56927_ID598620	CD	-0.00118139	0.000380716	0.00191515
Eubacterium_rectale_56927_ID599115	CD	-0.000598597	0.000188116	0.00146227
Eubacterium_rectale_56927_ID600022	CD	-0.000997739	0.000346601	0.00399394
Eubacterium_rectale_56927_ID600078	CD	-0.00049014	0.000180485	0.00661397
Eubacterium_rectale_56927_ID600088	CD	-0.000590026	0.00020268	0.00360144
Eubacterium_rectale_56927_ID600093	CD	-0.000604788	0.000212565	0.00443846
Eubacterium_rectale_56927_ID600180	CD	-0.000670195	0.000242975	0.00581049
Eubacterium_rectale_56927_ID600942	CD	-0.00103774	0.000269235	0.000116009
Eubacterium_rectale_56927_ID601073	CD	-0.00115477	0.0004178	0.00571099
Eubacterium_rectale_56927_ID601443	CD	-0.000815925	0.000128548	2.19211e-10
Eubacterium_rectale_56927_ID601702	CD	-0.00064686	0.000215056	0.00263093
Eubacterium_rectale_56927_ID601703	CD	-0.000644152	0.000209174	0.00207347
Eubacterium_rectale_56927_ID601862	CD	-0.000626287	0.000217777	0.00402976
Eubacterium_rectale_56927_ID601899	CD	-0.000646868	0.000222372	0.00362655
Eubacterium_rectale_56927_ID601902	CD	-0.000680151	0.000228719	0.00294194
Eubacterium_rectale_56927_ID601932	CD	-0.000568775	0.000200797	0.00461731
Eubacterium_rectale_56927_ID602034	CD	-0.00104882	0.000216645	1.29065e-06
Eubacterium_rectale_56927_ID602124	CD	-0.000635867	0.000194834	0.0010999
Eubacterium_rectale_56927_ID602139	CD	-0.000928652	0.000220344	2.50281e-05
Eubacterium_rectale_56927_ID602169	CD	-0.00100504	0.000151336	3.11255e-11
Eubacterium_rectale_56927_ID602170	CD	-0.000762371	0.000134824	1.5623e-08
Eubacterium_rectale_56927_ID602172	CD	-0.00100228	0.000150244	2.54104e-11
Eubacterium_rectale_56927_ID602208	CD	-0.000867616	0.00026853	0.00123365
Eubacterium_rectale_56927_ID602216	CD	-0.000559924	0.000171377	0.00108615
Eubacterium_rectale_56927_ID602469	CD	-0.000496732	0.000125863	7.92673e-05
Eubacterium_rectale_56927_ID602621	CD	-0.000544383	0.000113569	1.63958e-06
Eubacterium_rectale_56927_ID602709	CD	-0.000569762	0.000145055	8.56885e-05
Eubacterium_rectale_56927_ID602795	CD	-0.000457749	0.000168752	0.00667665
Eubacterium_rectale_56927_ID602837	CD	-0.000667344	0.000238619	0.00516282
Eubacterium_rectale_56927_ID602897	CD	-0.00101073	0.000291946	0.000536058
Eubacterium_rectale_56927_ID602946	CD	-0.000646703	0.000217182	0.00290419
Eubacterium_rectale_56927_ID602957	CD	-0.00059459	0.000192913	0.00205499
Eubacterium_rectale_56927_ID602964	CD	-0.000598307	0.000191606	0.00179267
Eubacterium_rectale_56927_ID603008	CD	-0.000715705	0.000260193	0.00594734
Eubacterium_rectale_56927_ID603035	CD	-0.000469196	0.000165864	0.00467225
Eubacterium_rectale_56927_ID603044	CD	-0.000335293	0.000109513	0.00220105
Eubacterium_rectale_56927_ID603681	CD	-0.000824993	0.000292928	0.00485702
Eubacterium_rectale_56927_ID603723	CD	-0.00111165	0.000298406	0.000195073
Eubacterium_rectale_56927_ID603732	CD	-0.000729119	0.000246742	0.00312682
Eubacterium_rectale_56927_ID603760	CD	-0.000652615	0.000223164	0.00345147
Eubacterium_rectale_56927_ID603762	CD	-0.00077551	0.000262442	0.00312699
Eubacterium_rectale_56927_ID603781	CD	-0.00120054	0.000292836	4.13664e-05
Eubacterium_rectale_56927_ID603940	CD	-0.000652028	0.000227483	0.00415341
Eubacterium_rectale_56927_ID603969	CD	-0.000555256	0.000198923	0.00524946
Eubacterium_rectale_56927_ID604287	CD	-0.000604184	0.000203073	0.00292793
Eubacterium_rectale_56927_ID604343	CD	-0.000611742	0.000205235	0.00287599
Eubacterium_rectale_56927_ID604385	CD	-0.000459372	0.000166531	0.00580709
Eubacterium_rectale_56927_ID604610	CD	-0.000515388	0.000121884	2.3524e-05
Eubacterium_rectale_56927_ID604874	CD	-0.00133339	0.00037908	0.000435736
Eubacterium_rectale_56927_ID605009	CD	-0.00120992	0.000446491	0.00673161
Eubacterium_rectale_56927_ID605021	CD	-0.000546466	9.83039e-05	2.71401e-08
Eubacterium_rectale_56927_ID605035	CD	-0.000480764	0.000136257	0.000418126
Eubacterium_rectale_56927_ID605342	CD	-0.000618071	0.00021515	0.00406923
Eubacterium_rectale_56927_ID605363	CD	-0.000701785	0.000193359	0.00028403
Eubacterium_rectale_56927_ID605393	CD	-0.00082657	0.000286844	0.00395657
Eubacterium_rectale_56927_ID605484	CD	-0.000627675	0.000227478	0.00579296
Eubacterium_rectale_56927_ID605491	CD	-0.000696388	0.000254462	0.00620583
Eubacterium_rectale_56927_ID605673	CD	-0.000487086	0.000179187	0.00656167
Eubacterium_rectale_56927_ID605693	CD	-0.000573818	0.000194803	0.00322296
Eubacterium_rectale_56927_ID605719	CD	-0.000566927	0.000205615	0.00582947
Eubacterium_rectale_56927_ID605737	CD	-0.000621495	0.00015476	5.92252e-05
Eubacterium_rectale_56927_ID605761	CD	-0.00107789	0.000370754	0.00364557
Eubacterium_rectale_56927_ID606001	CD	-0.000584632	0.000196383	0.00291091
Eubacterium_rectale_56927_ID606076	CD	-0.000975967	0.000327536	0.00288506
Eubacterium_rectale_56927_ID606208	CD	-0.00108499	0.000128236	2.65316e-17
Eubacterium_rectale_56927_ID606322	CD	-0.000932475	0.000336723	0.00561839
Eubacterium_rectale_56927_ID606602	CD	-0.00107142	0.000377398	0.00452587
Eubacterium_rectale_56927_ID606707	CD	-0.00115494	0.000426519	0.00677254
Eubacterium_rectale_56927_ID606809	CD	-0.000953217	0.000338501	0.00486272
Eubacterium_rectale_56927_ID606827	CD	-0.00114297	0.000374957	0.00230159
Eubacterium_rectale_56927_ID606896	CD	-0.00137291	0.000392874	0.000474908
Eubacterium_rectale_56927_ID606901	CD	-0.0014541	0.000400163	0.000279316
Eubacterium_rectale_56927_ID607140	CD	-0.000991218	0.000360522	0.00597045
Eubacterium_rectale_56927_ID607259	CD	-0.000690353	0.000191612	0.000314712
Eubacterium_rectale_56927_ID607355	CD	-0.000877	0.000257073	0.000646118
Eubacterium_rectale_56927_ID607697	CD	-0.000632647	0.000216508	0.00347738
Eubacterium_rectale_56927_ID607716	CD	-0.0005763	0.000209342	0.00590684
Eubacterium_rectale_56927_ID607724	CD	-0.001155	0.000389901	0.00305352
Eubacterium_rectale_56927_ID607802	CD	-0.00114333	0.000378996	0.00255524
Eubacterium_rectale_56927_ID607886	CD	-0.00105295	0.00035761	0.00323557
Eubacterium_rectale_56927_ID607916	CD	-0.000634491	0.00019763	0.00132506
Eubacterium_rectale_56927_ID607949	CD	-0.00070801	0.00025374	0.005266
Eubacterium_rectale_56927_ID608021	CD	-0.000642938	0.000180222	0.000360443
Eubacterium_rectale_56927_ID608051	CD	-0.000786344	0.000283089	0.00547407
Eubacterium_rectale_56927_ID608111	CD	-0.000722845	0.000252851	0.00425283
Eubacterium_rectale_56927_ID608140	CD	-0.000693309	0.000248216	0.00521942
Eubacterium_rectale_56927_ID608204	CD	-0.00115465	0.000422088	0.00622739
Eubacterium_rectale_56927_ID608219	CD	-0.000945013	0.000326166	0.00376346
Eubacterium_rectale_56927_ID608220	CD	-0.00076348	0.000279932	0.006384
Eubacterium_rectale_56927_ID608637	CD	-0.000744826	0.000248525	0.00272661
Eubacterium_rectale_56927_ID608665	CD	-0.000702229	0.000248643	0.0047392
Eubacterium_rectale_56927_ID608677	CD	-0.000736394	0.000240833	0.00223045
Eubacterium_rectale_56927_ID608812	CD	-0.000970737	0.0002812	0.000556201
Eubacterium_rectale_56927_ID608819	CD	-0.000541914	0.000199996	0.006736
Eubacterium_rectale_56927_ID608827	CD	-0.000632922	0.000220537	0.0041059
Eubacterium_rectale_56927_ID608848	CD	-0.000707709	0.000234655	0.00256171
Eubacterium_rectale_56927_ID608875	CD	-0.000743522	0.000186325	6.59445e-05
Eubacterium_rectale_56927_ID609032	CD	-0.000846853	0.000307243	0.00584596
Eubacterium_rectale_56927_ID609053	CD	-0.000816368	0.000278707	0.00339917
Eubacterium_rectale_56927_ID609059	CD	-0.00108076	0.000340746	0.0015152
Eubacterium_rectale_56927_ID609152	CD	-0.000630263	0.000227602	0.00562028
Eubacterium_rectale_56927_ID609443	CD	-0.000875714	0.000318285	0.00593499
Eubacterium_rectale_56927_ID609455	CD	-0.000646819	0.000219347	0.00318967
Eubacterium_rectale_56927_ID609489	CD	-0.000639977	0.000209966	0.00230373
Eubacterium_rectale_56927_ID609524	CD	-0.000541836	0.000190696	0.00449213
Eubacterium_rectale_56927_ID609545	CD	-0.00104698	0.000282196	0.000207155
Eubacterium_rectale_56927_ID609548	CD	-0.000908243	0.000201855	6.81201e-06
Eubacterium_rectale_56927_ID609635	CD	-0.000613906	0.000220595	0.0053867
Eubacterium_rectale_56927_ID609776	CD	-0.00142803	0.000475809	0.00268858
Eubacterium_rectale_56927_ID609812	CD	-0.00076908	0.000255365	0.00259799
Eubacterium_rectale_56927_ID609878	CD	-0.00083201	0.000225408	0.00022326
Eubacterium_rectale_56927_ID609932	CD	-0.000726124	0.000246929	0.00327559
Eubacterium_rectale_56927_ID609937	CD	-0.000707758	0.000244563	0.0038041
Eubacterium_rectale_56927_ID610025	CD	-0.000706724	0.000258199	0.00619785
Eubacterium_rectale_56927_ID610040	CD	-0.000723256	0.000241241	0.00271705
Eubacterium_rectale_56927_ID610043	CD	-0.000629054	0.00022546	0.00526927
Eubacterium_rectale_56927_ID610070	CD	-0.000352769	0.000119043	0.00304277
Eubacterium_rectale_56927_ID610094	CD	-0.000668294	0.000213283	0.00172811
Eubacterium_rectale_56927_ID610121	CD	-0.000751402	0.000276043	0.00648799
Eubacterium_rectale_56927_ID610136	CD	-0.000431612	0.000115709	0.000191353
Eubacterium_rectale_56927_ID610181	CD	-0.000578487	0.000135344	1.91822e-05
Eubacterium_rectale_56927_ID610232	CD	-0.00123712	0.000433622	0.00433088
Eubacterium_rectale_56927_ID610331	CD	-0.00071618	0.000242674	0.00316537
Eubacterium_rectale_56927_ID610349	CD	-0.000887584	0.000316511	0.00504301
Eubacterium_rectale_56927_ID610412	CD	-0.000804313	0.000260253	0.00199822
Eubacterium_rectale_56927_ID610427	CD	-0.000869283	0.00030103	0.00388079
Eubacterium_rectale_56927_ID610508	CD	-0.000740591	0.000267748	0.0056748
Eubacterium_rectale_56927_ID610780	CD	-0.000555602	0.00019853	0.00513278
Eubacterium_rectale_56927_ID610786	CD	-0.000546127	0.000200891	0.00655745
Eubacterium_rectale_56927_ID610850	CD	-0.000691182	0.000196222	0.000427588
Eubacterium_rectale_56927_ID610895	CD	-0.00113552	0.000395022	0.00404562
Eubacterium_rectale_56927_ID610958	CD	-0.00123246	0.000394265	0.00177218
Eubacterium_rectale_56927_ID611401	CD	-0.000629706	0.000230386	0.0062709
Eubacterium_rectale_56927_ID611561	CD	-0.000690728	0.000224414	0.00208453
Eubacterium_rectale_56927_ID611565	CD	-0.000707611	0.00023689	0.00281651
Eubacterium_rectale_56927_ID611572	CD	-0.000694467	0.000207731	0.000828471
Eubacterium_rectale_56927_ID611629	CD	-0.000675446	0.000198839	0.000681433
Eubacterium_rectale_56927_ID611743	CD	-0.000917599	0.000335335	0.00621219
Eubacterium_rectale_56927_ID611749	CD	-0.000822006	0.000284965	0.00391929
Eubacterium_rectale_56927_ID612245	CD	-0.000989512	0.000281533	0.000440207
Eubacterium_rectale_56927_ID613662	CD	-0.000866928	0.000189635	4.84111e-06
Eubacterium_rectale_56927_ID613726	CD	-0.000605107	0.000223531	0.0067886
Eubacterium_rectale_56927_ID614146	CD	-0.00065749	0.000202402	0.00116042
Eubacterium_rectale_56927_ID614524	CD	-0.000754868	0.000173925	1.42354e-05
Eubacterium_rectale_56927_ID614578	CD	-0.000547029	0.000181962	0.00264469
Eubacterium_rectale_56927_ID615451	CD	-0.0011763	0.00041309	0.00440544
Eubacterium_rectale_56927_ID615497	CD	-0.00111168	0.000395405	0.00493106
Eubacterium_rectale_56927_ID615545	CD	-0.00106833	0.000375924	0.00448482
Eubacterium_rectale_56927_ID618089	CD	-0.000999301	0.000251777	7.21753e-05
Eubacterium_rectale_56927_ID618332	CD	-0.000886842	0.000274219	0.00122041
Eubacterium_rectale_56927_ID618473	CD	-0.000902709	0.000136255	3.46947e-11
Eubacterium_rectale_56927_ID618488	CD	-0.000905595	0.000260828	0.000516598
Eubacterium_rectale_56927_ID619487	CD	-0.000939219	0.000300676	0.00178596
Eubacterium_rectale_56927_ID620769	CD	-0.000563805	0.00020813	0.00675054
Eubacterium_rectale_56927_ID621098	CD	-0.00106462	0.000209765	3.86897e-07
Eubacterium_rectale_56927_ID621712	CD	-0.000960499	0.000349918	0.00605242
Eubacterium_rectale_56927_ID621752	CD	-0.000709499	0.000191667	0.000214139
Eubacterium_rectale_56927_ID621754	CD	-0.000700771	0.000185247	0.000155014
Eubacterium_rectale_56927_ID621829	CD	-0.00056779	0.00013046	1.34771e-05
Eubacterium_rectale_56927_ID623396	CD	-0.00126567	0.000463964	0.00637306
Eubacterium_rectale_56927_ID624686	CD	-0.00056167	0.000177312	0.00153656
Eubacterium_rectale_56927_ID624689	CD	-0.000590727	0.000173188	0.000647493
Eubacterium_rectale_56927_ID626247	CD	-0.000771302	0.000171333	6.73914e-06
Eubacterium_rectale_56927_ID626793	CD	-0.00037694	0.000105318	0.00034483
Eubacterium_rectale_56927_ID627246	CD	-0.000998046	0.000259917	0.000123102
Eubacterium_rectale_56927_ID627816	CD	-0.00076279	0.000278121	0.00609449
Eubacterium_rectale_56927_ID627907	CD	-0.0010164	0.000308218	0.000974895
Eubacterium_rectale_56927_ID627921	CD	-0.00100454	0.000281745	0.000363255
Eubacterium_rectale_56927_ID627959	CD	-0.00102341	0.000276436	0.000213777
Eubacterium_rectale_56927_ID628411	CD	-0.000937227	0.00032427	0.00384916
Eubacterium_rectale_56927_ID629707	CD	-0.000702409	0.000227798	0.00204597
Eubacterium_rectale_56927_ID630913	CD	-0.00129288	0.000454982	0.00448877
Eubacterium_rectale_56927_ID631044	CD	-0.00100949	0.000311044	0.00117244
Eubacterium_rectale_56927_ID632020	CD	-0.000843441	0.00028091	0.00267748
Eubacterium_rectale_56927_ID632023	CD	-0.000405085	0.000119911	0.000729609
Eubacterium_rectale_56927_ID632041	CD	-0.00101407	0.000269299	0.000166159
Eubacterium_rectale_56927_ID632404	CD	-0.000683859	0.000202713	0.00074208
Eubacterium_rectale_56927_ID632482	CD	-0.000866197	0.000166368	1.92432e-07
Eubacterium_rectale_56927_ID632937	CD	-0.000854059	0.000296522	0.00397359
Eubacterium_rectale_56927_ID633003	CD	-0.000804011	0.000209759	0.000126579
Eubacterium_rectale_56927_ID635253	CD	-0.000412802	0.000139307	0.00304399
Eubacterium_rectale_56927_ID638236	CD	-0.000792774	0.000249015	0.00145438
Eubacterium_rectale_56927_ID638799	CD	-0.00153327	0.000513008	0.00280084
Eubacterium_rectale_56927_ID638889	CD	-0.000739649	0.00025138	0.00325723
Eubacterium_rectale_56927_ID659989	CD	-0.000762744	0.000188218	5.0686e-05
Eubacterium_rectale_56927_ID660070	CD	-0.00136244	0.000442319	0.00206844
Eubacterium_rectale_56927_ID665525	CD	-0.000578254	0.000181164	0.00141348
Eubacterium_rectale_56927_ID665805	CD	-0.00103112	0.000357749	0.00394853
Eubacterium_rectale_56927_ID665930	CD	-0.00117036	0.0004135	0.00464931
Eubacterium_rectale_56927_ID666407	CD	-0.000467469	0.00016391	0.00434473
Eubacterium_rectale_56927_ID668157	CD	-0.00124447	0.000363206	0.000611733
Eubacterium_rectale_56927_ID668238	CD	-0.00105884	0.000387542	0.00629135
Eubacterium_rectale_56927_ID668563	CD	-0.000858377	0.000284178	0.00252308
Eubacterium_rectale_56927_ID668566	CD	-0.00093965	0.000328974	0.00428604
Eubacterium_rectale_56927_ID668941	CD	-0.000869495	0.000317351	0.00614668
Eubacterium_rectale_56927_ID669133	CD	-0.000777905	0.000280719	0.0055864
Eubacterium_rectale_56927_ID669214	CD	-0.000609048	0.000127853	1.90097e-06
Eubacterium_rectale_56927_ID669328	CD	-0.00102816	0.000318753	0.00125728
Eubacterium_rectale_56927_ID669619	CD	-0.000826748	0.000301474	0.00610007
Eubacterium_rectale_56927_ID669622	CD	-0.000948757	0.000245388	0.000110471
Eubacterium_rectale_56927_ID671247	CD	-0.000997353	0.00031295	0.00143789
Eubacterium_rectale_56927_ID671250	CD	-0.00122389	0.000440853	0.00550022
Eubacterium_rectale_56927_ID672470	CD	-0.00100378	0.000260831	0.000118888
Eubacterium_rectale_56927_ID673840	CD	-0.000652108	0.000117927	3.20675e-08
Eubacterium_rectale_56927_ID674016	CD	-0.00111487	0.000401819	0.00552748
Eubacterium_rectale_56927_ID676691	CD	-0.000470971	0.000133171	0.000405339
Eubacterium_rectale_56927_ID676700	CD	-0.00046454	0.00013636	0.000657487
Eubacterium_rectale_56927_ID678299	CD	-0.000815723	0.000280962	0.00369223
Eubacterium_rectale_56927_ID678702	CD	-0.000635583	0.000204712	0.00190426
Eubacterium_rectale_56927_ID679370	CD	-0.000598378	0.000194223	0.00206392
Eubacterium_rectale_56927_ID681033	CD	-0.00135009	0.000377765	0.000351737
Eubacterium_rectale_56927_ID681609	CD	-0.00118645	0.000432733	0.00611103
Eubacterium_rectale_56927_ID681660	CD	-0.00127719	0.000416883	0.0021864
Eubacterium_rectale_56927_ID684915	CD	-0.00105934	0.000308562	0.000596622
Eubacterium_rectale_56927_ID685047	CD	-0.00139512	0.000148311	5.11921e-21
Eubacterium_rectale_56927_ID685326	CD	-0.00156505	0.000409327	0.000131581
Eubacterium_rectale_56927_ID685329	CD	-0.00158952	0.000408579	0.000100099
Eubacterium_rectale_56927_ID685332	CD	-0.00150224	0.000376815	6.70055e-05
Eubacterium_rectale_56927_ID685596	CD	-0.00143095	0.000442714	0.00122831
Eubacterium_rectale_56927_ID686125	CD	-0.000984541	0.00030951	0.00146786
Eubacterium_rectale_56927_ID686308	CD	-0.0011611	0.00030847	0.00016718
Eubacterium_rectale_56927_ID686315	CD	-0.000635071	0.000188011	0.000730571
Eubacterium_rectale_56927_ID687294	CD	-0.000896438	0.000208999	1.79319e-05
Eubacterium_rectale_56927_ID687484	CD	-0.000813824	0.000299153	0.00651975
Eubacterium_rectale_56927_ID700381	CD	-0.000832487	0.000225984	0.000229757
Eubacterium_rectale_56927_ID701256	CD	-0.00099642	0.000366613	0.00656964
Eubacterium_rectale_56927_ID701931	CD	-0.00118238	0.000419811	0.00485569
Eubacterium_rectale_56927_ID702048	CD	-0.00104573	0.000255828	4.35814e-05
Eubacterium_rectale_56927_ID702141	CD	-0.0010133	0.000310416	0.00109723
Eubacterium_rectale_56927_ID702144	CD	-0.00105758	0.000313919	0.000754557
Eubacterium_rectale_56927_ID702195	CD	-0.000950162	0.000323021	0.00326636
Eubacterium_rectale_56927_ID704737	CD	-0.00109443	0.000341517	0.00135248
Eubacterium_rectale_56927_ID706908	CD	-0.000525219	0.000150522	0.00048427
Eubacterium_rectale_56927_ID707988	CD	-0.00077076	0.000158929	1.23633e-06
Eubacterium_rectale_56927_ID708923	CD	-0.00103232	0.000366815	0.00488857
Eubacterium_rectale_56927_ID708974	CD	-0.000779307	0.000221835	0.000443079
Eubacterium_rectale_56927_ID709415	CD	-0.000729943	0.000168161	1.42004e-05
Eubacterium_rectale_56927_ID710891	CD	-0.00109734	0.00037066	0.00307145
Eubacterium_rectale_56927_ID710965	CD	-0.00109896	0.000370907	0.00304756
Eubacterium_rectale_56927_ID711058	CD	-0.000540248	0.00015393	0.000448609
Eubacterium_rectale_56927_ID711229	CD	-0.000684378	0.000248168	0.00582054
Eubacterium_rectale_56927_ID711471	CD	-0.000956848	0.00034194	0.00513736
Eubacterium_rectale_56927_ID711497	CD	-0.00113987	0.000398597	0.00424025
Eubacterium_rectale_56927_ID711505	CD	-0.00130283	0.000318861	4.39072e-05
Eubacterium_rectale_56927_ID712379	CD	-0.000728343	0.00016577	1.11435e-05
Eubacterium_rectale_56927_ID712389	CD	-0.000730786	0.00025057	0.00353993
Eubacterium_rectale_56927_ID712434	CD	-0.000816842	0.000134198	1.15167e-09
Eubacterium_rectale_56927_ID713100	CD	-0.000584548	0.000186987	0.00177116
Eubacterium_rectale_56927_ID713304	CD	-0.0010384	0.000351598	0.00314311
Eubacterium_rectale_56927_ID713689	CD	-0.00102176	0.000191651	9.74768e-08
Eubacterium_rectale_56927_ID713948	CD	-0.000812669	0.000249557	0.00112816
Eubacterium_rectale_56927_ID714057	CD	-0.00101203	0.0003452	0.00337074
Eubacterium_rectale_56927_ID714204	CD	-0.00113915	0.000402217	0.00462331
Eubacterium_rectale_56927_ID715210	CD	-0.000567919	0.000103192	3.72329e-08
Eubacterium_rectale_56927_ID716691	CD	-0.000982953	0.000355674	0.0057161
Eubacterium_rectale_56927_ID716925	CD	-0.0010635	0.00024348	1.25425e-05
Eubacterium_rectale_56927_ID716995	CD	-0.000533585	0.000177316	0.002619
Eubacterium_rectale_56927_ID717851	CD	-0.00110278	0.000205264	7.76473e-08
Eubacterium_rectale_56927_ID718193	CD	-0.00110381	0.000406808	0.00666094
Eubacterium_rectale_56927_ID718199	CD	-0.000803758	0.000292292	0.00596233
Eubacterium_rectale_56927_ID718460	CD	-0.000559459	0.000123372	5.76726e-06
Eubacterium_rectale_56927_ID718487	CD	-0.00129906	0.000439966	0.00315073
Eubacterium_rectale_56927_ID718668	CD	-0.000722292	0.000138527	1.84743e-07
Eubacterium_rectale_56927_ID719762	CD	-0.00163194	0.000568696	0.00410971
Eubacterium_rectale_56927_ID721484	CD	-0.000665356	0.000233231	0.00433393
Eubacterium_rectale_56927_ID721553	CD	-0.000810409	0.000247776	0.00107268
Eubacterium_rectale_56927_ID721676	CD	-0.00108011	0.000373267	0.00380769
Eubacterium_rectale_56927_ID722187	CD	-0.000793063	0.000210465	0.000164462
Eubacterium_rectale_56927_ID722295	CD	-0.000780119	0.00012993	1.92348e-09
Eubacterium_rectale_56927_ID722298	CD	-0.000996316	0.000303281	0.00101936
Eubacterium_rectale_56927_ID722477	CD	-0.000733103	0.000236752	0.00195822
Eubacterium_rectale_56927_ID722719	CD	-0.00167321	0.000466773	0.00033756
Eubacterium_rectale_56927_ID722816	CD	-0.00181593	0.000471383	0.000116992
Eubacterium_rectale_56927_ID722881	CD	-0.00113385	0.000375443	0.00252744
Eubacterium_rectale_56927_ID722923	CD	-0.000904419	0.000266893	0.000702258
Eubacterium_rectale_56927_ID722944	CD	-0.000896507	0.000243178	0.000227244
Eubacterium_rectale_56927_ID722992	CD	-0.00100861	0.000239427	2.5247e-05
Eubacterium_rectale_56927_ID723316	CD	-0.00125848	0.00039429	0.0014141
Eubacterium_rectale_56927_ID723439	CD	-0.00138244	0.000314322	1.09177e-05
Eubacterium_rectale_56927_ID723444	CD	-0.00136636	0.000308626	9.54506e-06
Eubacterium_rectale_56927_ID723487	CD	-0.00129114	0.000343021	0.000167205
Eubacterium_rectale_56927_ID723652	CD	-0.0016236	0.000300984	6.8782e-08
Eubacterium_rectale_56927_ID723734	CD	-0.001505	0.000495286	0.00237646
Eubacterium_rectale_56927_ID723864	CD	-0.00100355	0.00024571	4.42124e-05
Eubacterium_rectale_56927_ID723960	CD	-0.00112098	0.000344797	0.0011495
Eubacterium_rectale_56927_ID724143	CD	-0.000846071	0.000115126	1.99546e-13
Eubacterium_rectale_56927_ID724344	CD	-0.00110866	0.000348487	0.00146592
Eubacterium_rectale_56927_ID724365	CD	-0.00128162	0.000414041	0.00196551
Eubacterium_rectale_56927_ID724521	CD	-0.000520416	0.000136289	0.000134286
Eubacterium_rectale_56927_ID724722	CD	-0.000689617	0.000213648	0.00124736
Eubacterium_rectale_56927_ID724932	CD	-0.000763375	0.000146476	1.8721e-07
Eubacterium_rectale_56927_ID725449	CD	-0.00119487	0.000222277	7.63369e-08
Eubacterium_rectale_56927_ID725450	CD	-0.00119354	0.000250076	1.81771e-06
Eubacterium_rectale_56927_ID725574	CD	-0.00097489	0.000252049	0.000109792
Eubacterium_rectale_56927_ID725677	CD	-0.00115191	0.000383411	0.00266131
Eubacterium_rectale_56927_ID725977	CD	-0.00100145	0.000183921	5.18086e-08
Eubacterium_rectale_56927_ID726150	CD	-0.000885493	0.00030068	0.00322984
Eubacterium_rectale_56927_ID726165	CD	-0.000726323	0.000224788	0.00123293
Eubacterium_rectale_56927_ID726167	CD	-0.000778682	0.00025011	0.00184968
Eubacterium_rectale_56927_ID726180	CD	-0.000776324	0.000228478	0.0006793
Eubacterium_rectale_56927_ID726306	CD	-0.000901717	0.000261949	0.000576709
Eubacterium_rectale_56927_ID726312	CD	-0.000848847	0.000151698	2.19814e-08
Eubacterium_rectale_56927_ID726346	CD	-0.00100672	0.000348041	0.00382136
Eubacterium_rectale_56927_ID727897	CD	-0.00125573	0.00043223	0.00366964
Eubacterium_rectale_56927_ID727936	CD	-0.00135697	0.000484431	0.00509172
Eubacterium_rectale_56927_ID727978	CD	-0.00148058	0.000415518	0.000366348
Eubacterium_rectale_56927_ID728014	CD	-0.00105826	0.000370993	0.0043376
Eubacterium_rectale_56927_ID728077	CD	-0.00157389	0.000465838	0.000728511
Eubacterium_rectale_56927_ID728251	CD	-0.00139113	0.00044687	0.00185162
Eubacterium_rectale_56927_ID728263	CD	-0.00135124	0.000435673	0.00192547
Eubacterium_rectale_56927_ID728269	CD	-0.00112462	0.000326067	0.000562579
Eubacterium_rectale_56927_ID728275	CD	-0.00121354	0.00036435	0.000866235
Eubacterium_rectale_56927_ID728284	CD	-0.00123282	0.000343224	0.000328294
Eubacterium_rectale_56927_ID728290	CD	-0.00123341	0.000342367	0.000315062
Eubacterium_rectale_56927_ID728323	CD	-0.00101687	0.000131591	1.09705e-14
Eubacterium_rectale_56927_ID728362	CD	-0.00118776	0.00020044	3.10842e-09
Eubacterium_rectale_56927_ID728389	CD	-0.00122389	0.000335659	0.000266111
Eubacterium_rectale_56927_ID728524	CD	-0.000772541	0.00023405	0.000964261
Eubacterium_rectale_56927_ID728560	CD	-0.000857686	0.000201744	2.12488e-05
Eubacterium_rectale_56927_ID729048	CD	-0.000822301	0.000231745	0.000387733
Eubacterium_rectale_56927_ID729050	CD	-0.00080997	0.00024227	0.000828014
Eubacterium_rectale_56927_ID729246	CD	-0.000549158	0.000139444	8.20986e-05
Eubacterium_rectale_56927_ID730610	CD	-0.00123991	0.000403094	0.00209808
Eubacterium_rectale_56927_ID730679	CD	-0.00118212	0.000352988	0.000811359
Eubacterium_rectale_56927_ID730877	CD	-0.00111307	0.000409053	0.00650685
Eubacterium_rectale_56927_ID730979	CD	-0.000556633	0.000185181	0.0026481
Eubacterium_rectale_56927_ID731339	CD	-0.00106587	0.00020705	2.63437e-07
Eubacterium_rectale_56927_ID732772	CD	-0.00119328	0.000411858	0.0037637
Eubacterium_rectale_56927_ID733672	CD	-0.000477728	0.000167673	0.00438347
Eubacterium_rectale_56927_ID733834	CD	-0.000938042	0.000246816	0.000144367
Eubacterium_rectale_56927_ID734999	CD	-0.00111292	0.000379151	0.00333236
Eubacterium_rectale_56927_ID735352	CD	-0.00106332	0.000302698	0.000443393
Eubacterium_rectale_56927_ID735736	CD	-0.0011973	0.000362875	0.00096861
Eubacterium_rectale_56927_ID735792	CD	-0.000881395	0.000318759	0.00569086
Eubacterium_rectale_56927_ID736217	CD	-0.000849158	0.000275951	0.00208953
Eubacterium_rectale_56927_ID736779	CD	-0.00097354	0.000330622	0.00323406
Eubacterium_rectale_56927_ID736780	CD	-0.000951234	0.000310718	0.00220298
Eubacterium_rectale_56927_ID736828	CD	-0.0012504	0.000451142	0.00557755
Eubacterium_rectale_56927_ID737165	CD	-0.000664083	0.000191666	0.000530645
Eubacterium_rectale_56927_ID737177	CD	-0.000697663	0.000225817	0.00200487
Eubacterium_rectale_56927_ID737246	CD	-0.00072674	0.000175844	3.58281e-05
Eubacterium_rectale_56927_ID737438	CD	-0.00075391	0.000257155	0.00337072
Eubacterium_rectale_56927_ID737594	CD	-0.00140984	0.000486354	0.00374593
Eubacterium_rectale_56927_ID737711	CD	-0.000942169	0.000318029	0.00305123
Eubacterium_rectale_56927_ID737717	CD	-0.000924291	0.000340564	0.00664755
Eubacterium_rectale_56927_ID737879	CD	-0.00112724	0.000219545	2.82969e-07
Eubacterium_rectale_56927_ID738029	CD	-0.000795506	0.00017534	5.70768e-06
Eubacterium_rectale_56927_ID738380	CD	-0.00123905	0.000266137	3.22915e-06
Eubacterium_rectale_56927_ID738392	CD	-0.00128983	0.000471036	0.00617624
Eubacterium_rectale_56927_ID739086	CD	-0.000495441	0.000161285	0.00212754
Eubacterium_rectale_56927_ID739104	CD	-0.000504078	0.000169443	0.00293072
Eubacterium_rectale_56927_ID741030	CD	-0.000608503	0.000165498	0.000236186
Eubacterium_rectale_56927_ID741151	CD	-0.000394105	9.56262e-05	3.76728e-05
Eubacterium_rectale_56927_ID741217	CD	-0.000437936	0.000145562	0.00262457
Eubacterium_rectale_56927_ID741246	CD	-0.000577442	0.00017574	0.00101703
Eubacterium_rectale_56927_ID741295	CD	-0.000456991	0.000132022	0.0005372
Eubacterium_rectale_56927_ID741337	CD	-0.000722458	0.000226107	0.00139731
Eubacterium_rectale_56927_ID741409	CD	-0.000858924	0.000314918	0.00638256
Eubacterium_rectale_56927_ID741481	CD	-0.000825609	0.000299422	0.0058274
Eubacterium_rectale_56927_ID741835	CD	-0.000793392	0.000259731	0.00225309
Eubacterium_rectale_56927_ID741904	CD	-0.000428001	0.00014712	0.00362356
Eubacterium_rectale_56927_ID742258	CD	-0.000750692	0.000226365	0.000912204
Eubacterium_rectale_56927_ID742428	CD	-0.000647905	0.000198659	0.00110864
Eubacterium_rectale_56927_ID743374	CD	-0.000388251	0.000124113	0.00175883
Eubacterium_rectale_56927_ID744041	CD	-0.000634959	0.000106498	2.4889e-09
Eubacterium_rectale_56927_ID744491	CD	-0.000437706	8.40212e-05	1.89376e-07
Eubacterium_rectale_56927_ID744593	CD	-0.000724836	0.000122335	3.12271e-09
Eubacterium_rectale_56927_ID745770	CD	-0.000897578	0.000242109	0.000209463
Eubacterium_rectale_56927_ID745848	CD	-0.000557582	0.000119527	3.08741e-06
Eubacterium_rectale_56927_ID746631	CD	-0.00045998	0.000134519	0.0006275
Eubacterium_rectale_56927_ID746697	CD	-0.00073835	0.000243368	0.00241429
Eubacterium_rectale_56927_ID746745	CD	-0.00067735	0.000225846	0.00270723
Eubacterium_rectale_56927_ID746757	CD	-0.000810142	0.000269627	0.00265866
Eubacterium_rectale_56927_ID746781	CD	-0.000748951	0.000194287	0.000115789
Eubacterium_rectale_56927_ID746798	CD	-0.000745595	0.000129898	9.47592e-09
Eubacterium_rectale_56927_ID746801	CD	-0.000377615	7.82471e-05	1.3935e-06
Eubacterium_rectale_56927_ID746803	CD	-0.000496752	9.33497e-05	1.02968e-07
Eubacterium_rectale_56927_ID746828	CD	-0.000941359	0.000173327	5.60062e-08
Eubacterium_rectale_56927_ID746830	CD	-0.000917462	0.000250592	0.000251052
Eubacterium_rectale_56927_ID746919	CD	-0.000537662	0.000126091	2.00728e-05
Eubacterium_rectale_56927_ID746952	CD	-0.000824371	0.000231389	0.00036704
Eubacterium_rectale_56927_ID746961	CD	-0.000580633	9.70142e-05	2.16347e-09
Eubacterium_rectale_56927_ID746991	CD	-0.00075656	0.000116788	9.29066e-11
Eubacterium_rectale_56927_ID747026	CD	-0.000878024	0.000142644	7.49129e-10
Eubacterium_rectale_56927_ID747027	CD	-0.000682756	0.000106185	1.27701e-10
Eubacterium_rectale_56927_ID747045	CD	-0.000779759	0.000279686	0.00530383
Eubacterium_rectale_56927_ID747072	CD	-0.000845555	0.000218031	0.000105259
Eubacterium_rectale_56927_ID747078	CD	-0.000316243	6.18143e-05	3.1206e-07
Eubacterium_rectale_56927_ID747117	CD	-0.000662017	0.000179081	0.000218386
Eubacterium_rectale_56927_ID747147	CD	-0.000441976	9.55083e-05	3.699e-06
Eubacterium_rectale_56927_ID747183	CD	-0.000515635	0.000167682	0.00210449
Eubacterium_rectale_56927_ID747186	CD	-0.000514114	0.000172741	0.0029183
Eubacterium_rectale_56927_ID747207	CD	-0.000371791	0.000103883	0.000344991
Eubacterium_rectale_56927_ID747252	CD	-0.000466383	0.00011896	8.83648e-05
Eubacterium_rectale_56927_ID747346	CD	-0.000648439	0.000167961	0.000113085
Eubacterium_rectale_56927_ID747396	CD	-0.000432295	0.000155142	0.00532895
Eubacterium_rectale_56927_ID747408	CD	-0.000482971	0.000159868	0.00251898
Eubacterium_rectale_56927_ID747450	CD	-0.000394445	0.000132396	0.00288935
Eubacterium_rectale_56927_ID747462	CD	-0.000735747	0.000168244	1.22499e-05
Eubacterium_rectale_56927_ID747501	CD	-0.000484337	0.000125081	0.000107864
Eubacterium_rectale_56927_ID747549	CD	-0.000701697	0.000130023	6.78767e-08
Eubacterium_rectale_56927_ID747642	CD	-0.00039806	0.000119649	0.00087816
Eubacterium_rectale_56927_ID747675	CD	-0.000514362	0.000130422	8.01954e-05
Eubacterium_rectale_56927_ID747678	CD	-0.000500438	0.000131472	0.000140997
Eubacterium_rectale_56927_ID747708	CD	-0.000487102	0.000127525	0.000133634
Eubacterium_rectale_56927_ID747729	CD	-0.000404609	9.04803e-05	7.75672e-06
Eubacterium_rectale_56927_ID748016	CD	-0.000559368	0.000117522	1.93906e-06
Eubacterium_rectale_56927_ID748025	CD	-0.000672908	0.000202059	0.000867689
Eubacterium_rectale_56927_ID748034	CD	-0.000570996	0.000163944	0.000496052
Eubacterium_rectale_56927_ID748037	CD	-0.000592864	0.000177337	0.000828338
Eubacterium_rectale_56927_ID748049	CD	-0.000633671	0.00017591	0.000315474
Eubacterium_rectale_56927_ID748239	CD	-0.000617815	0.00017462	0.000403099
Eubacterium_rectale_56927_ID748266	CD	-0.000386435	0.000141606	0.00635356
Eubacterium_rectale_56927_ID748269	CD	-0.000431812	0.000131819	0.00105368
Eubacterium_rectale_56927_ID748308	CD	-0.000404749	0.000121365	0.000853053
Eubacterium_rectale_56927_ID748318	CD	-0.000638913	0.000115941	3.57502e-08
Eubacterium_rectale_56927_ID748347	CD	-0.000566819	0.000113265	5.60456e-07
Eubacterium_rectale_56927_ID748383	CD	-0.000395058	9.06444e-05	1.31064e-05
Eubacterium_rectale_56927_ID748395	CD	-0.000348758	8.10703e-05	1.69326e-05
Eubacterium_rectale_56927_ID748398	CD	-0.000316548	7.94869e-05	6.82228e-05
Eubacterium_rectale_56927_ID748434	CD	-0.000406629	9.23161e-05	1.05908e-05
Eubacterium_rectale_56927_ID748449	CD	-0.000438024	0.000104964	3.00518e-05
Eubacterium_rectale_56927_ID748497	CD	-0.000342679	0.000104914	0.00108971
Eubacterium_rectale_56927_ID748522	CD	-0.000275556	8.52615e-05	0.00122975
Eubacterium_rectale_56927_ID748527	CD	-0.000648008	0.00014697	1.03799e-05
Eubacterium_rectale_56927_ID748554	CD	-0.000522362	0.000165248	0.00157182
Eubacterium_rectale_56927_ID748587	CD	-0.000295841	8.77262e-05	0.000745377
Eubacterium_rectale_56927_ID748635	CD	-0.000494147	8.19852e-05	1.66757e-09
Eubacterium_rectale_56927_ID748689	CD	-0.000427451	8.4791e-05	4.62533e-07
Eubacterium_rectale_56927_ID748748	CD	-0.000563456	0.000104527	7.02396e-08
Eubacterium_rectale_56927_ID748782	CD	-0.000500609	0.000124235	5.58848e-05
Eubacterium_rectale_56927_ID748833	CD	-0.000467842	0.000153495	0.00230429
Eubacterium_rectale_56927_ID748836	CD	-0.00050074	0.00013638	0.000240991
Eubacterium_rectale_56927_ID748906	CD	-0.000372976	0.00010636	0.000453638
Eubacterium_rectale_56927_ID748927	CD	-0.000439401	0.000147179	0.00283123
Eubacterium_rectale_56927_ID748929	CD	-0.000437035	0.000155305	0.00489234
Eubacterium_rectale_56927_ID748932	CD	-0.000431839	0.000157558	0.00612853
Eubacterium_rectale_56927_ID748938	CD	-0.000432392	0.000138912	0.0018538
Eubacterium_rectale_56927_ID748951	CD	-0.000418461	0.00013127	0.00143369
Eubacterium_rectale_56927_ID749046	CD	-0.000612702	0.000208783	0.0033394
Eubacterium_rectale_56927_ID749070	CD	-0.000456991	0.000111746	4.32235e-05
Eubacterium_rectale_56927_ID749100	CD	-0.000532437	0.000128668	3.50246e-05
Eubacterium_rectale_56927_ID749262	CD	-0.000453146	6.5133e-05	3.4699e-12
Eubacterium_rectale_56927_ID749265	CD	-0.000472705	6.62697e-05	9.8164e-13
Eubacterium_rectale_56927_ID749277	CD	-0.000439583	0.000133916	0.0010288
Eubacterium_rectale_56927_ID749298	CD	-0.000356822	0.000116581	0.00220795
Eubacterium_rectale_56927_ID749352	CD	-0.000376784	0.000111037	0.000690549
Eubacterium_rectale_56927_ID749358	CD	-0.000474017	0.000120398	8.24762e-05
Eubacterium_rectale_56927_ID749376	CD	-0.000402569	7.9349e-05	3.90765e-07
Eubacterium_rectale_56927_ID749457	CD	-0.000346365	0.00011247	0.00207271
Eubacterium_rectale_56927_ID749478	CD	-0.000348786	8.44139e-05	3.59848e-05
Eubacterium_rectale_56927_ID749505	CD	-0.000462907	7.36735e-05	3.31622e-10
Eubacterium_rectale_56927_ID749506	CD	-0.000466927	0.000111616	2.87274e-05
Eubacterium_rectale_56927_ID749533	CD	-0.000642963	0.000154338	3.10058e-05
Eubacterium_rectale_56927_ID749539	CD	-0.000664442	0.000137577	1.36809e-06
Eubacterium_rectale_56927_ID749619	CD	-0.000541568	0.000142239	0.000140411
Eubacterium_rectale_56927_ID749622	CD	-0.000420918	0.000118849	0.00039766
Eubacterium_rectale_56927_ID749691	CD	-0.000339028	8.9104e-05	0.000141885
Eubacterium_rectale_56927_ID749697	CD	-0.000352959	9.78374e-05	0.000309038
Eubacterium_rectale_56927_ID749709	CD	-0.000424796	9.27834e-05	4.6864e-06
Eubacterium_rectale_56927_ID749730	CD	-0.000436944	0.000117975	0.000212478
Eubacterium_rectale_56927_ID749763	CD	-0.000563126	0.000204564	0.00590867
Eubacterium_rectale_56927_ID749863	CD	-0.000381331	0.000113303	0.000763817
Eubacterium_rectale_56927_ID749898	CD	-0.00048083	0.000148113	0.00116887
Eubacterium_rectale_56927_ID749935	CD	-0.000606974	0.000197289	0.00209399
Eubacterium_rectale_56927_ID750003	CD	-0.000676059	0.000180887	0.000185887
Eubacterium_rectale_56927_ID750111	CD	-0.000629592	0.000123019	3.09082e-07
Eubacterium_rectale_56927_ID750123	CD	-0.00040993	9.50204e-05	1.60236e-05
Eubacterium_rectale_56927_ID750153	CD	-0.000484967	0.000174098	0.00534295
Eubacterium_rectale_56927_ID750168	CD	-0.000648635	0.000233438	0.00545912
Eubacterium_rectale_56927_ID750219	CD	-0.000504018	0.000141204	0.000357738
Eubacterium_rectale_56927_ID750247	CD	-0.000901211	0.000196557	4.5402e-06
Eubacterium_rectale_56927_ID750249	CD	-0.000677948	8.38226e-05	6.0708e-16
Eubacterium_rectale_56927_ID750318	CD	-0.000580605	0.000125429	3.67541e-06
Eubacterium_rectale_56927_ID750321	CD	-0.000566577	0.000124023	4.91638e-06
Eubacterium_rectale_56927_ID750333	CD	-0.000576591	0.000120103	1.58017e-06
Eubacterium_rectale_56927_ID750591	CD	-0.000589735	0.000138372	2.02658e-05
Eubacterium_rectale_56927_ID750650	CD	-0.000328505	0.000102436	0.00134161
Eubacterium_rectale_56927_ID750756	CD	-0.000428291	0.000123544	0.000526897
Eubacterium_rectale_56927_ID750782	CD	-0.00057327	0.000170363	0.00076546
Eubacterium_rectale_56927_ID750881	CD	-0.000261104	9.21242e-05	0.00459325
Eubacterium_rectale_56927_ID750948	CD	-0.000566964	0.000191049	0.00300099
Eubacterium_rectale_56927_ID750951	CD	-0.000626923	0.000221892	0.00472285
Eubacterium_rectale_56927_ID750982	CD	-0.000324012	0.000108783	0.00289648
Eubacterium_rectale_56927_ID750987	CD	-0.00043073	0.000146227	0.00322296
Eubacterium_rectale_56927_ID751059	CD	-0.000409719	8.94557e-05	4.64683e-06
Eubacterium_rectale_56927_ID751149	CD	-0.000570752	0.000186511	0.00221223
Eubacterium_rectale_56927_ID751194	CD	-0.00051722	0.000155806	0.00090134
Eubacterium_rectale_56927_ID751197	CD	-0.000385201	9.1798e-05	2.71449e-05
Eubacterium_rectale_56927_ID751230	CD	-0.000637594	0.000168015	0.00014772
Eubacterium_rectale_56927_ID751272	CD	-0.000536809	0.000157566	0.000657081
Eubacterium_rectale_56927_ID751285	CD	-0.000355008	0.000106346	0.000843082
Eubacterium_rectale_56927_ID751347	CD	-0.000599225	0.000187829	0.00142142
Eubacterium_rectale_56927_ID751359	CD	-0.000626365	0.000216896	0.0038787
Eubacterium_rectale_56927_ID751431	CD	-0.000478861	0.000121092	7.66893e-05
Eubacterium_rectale_56927_ID751469	CD	-0.000769434	0.000269358	0.0042828
Eubacterium_rectale_56927_ID751527	CD	-0.000820673	0.000272033	0.00255443
Eubacterium_rectale_56927_ID751568	CD	-0.000478338	0.000110191	1.41837e-05
Eubacterium_rectale_56927_ID751584	CD	-0.000308526	6.54806e-05	2.45648e-06
Eubacterium_rectale_56927_ID751608	CD	-0.000481077	0.000109887	1.19819e-05
Eubacterium_rectale_56927_ID751638	CD	-0.000378853	9.30445e-05	4.66628e-05
Eubacterium_rectale_56927_ID751639	CD	-0.000373246	9.60634e-05	0.000102155
Eubacterium_rectale_56927_ID751716	CD	-0.000416838	0.000129851	0.00132675
Eubacterium_rectale_56927_ID751746	CD	-0.000568334	0.000181068	0.0016965
Eubacterium_rectale_56927_ID751775	CD	-0.000730557	0.000230969	0.00156145
Eubacterium_rectale_56927_ID751803	CD	-0.000445743	9.28255e-05	1.57132e-06
Eubacterium_rectale_56927_ID751812	CD	-0.00036973	0.000120324	0.00212062
Eubacterium_rectale_56927_ID751857	CD	-0.000391023	0.000109219	0.000343356
Eubacterium_rectale_56927_ID751887	CD	-0.000398042	0.000116849	0.000658098
Eubacterium_rectale_56927_ID751905	CD	-0.000941358	0.000294783	0.00140611
Eubacterium_rectale_56927_ID751913	CD	-0.000783378	0.000249869	0.00171765
Eubacterium_rectale_56927_ID751974	CD	-0.000300435	0.000109206	0.00593995
Eubacterium_rectale_56927_ID751989	CD	-0.000437895	0.000154326	0.00454736
Eubacterium_rectale_56927_ID752116	CD	-0.000504487	0.000161186	0.00174903
Eubacterium_rectale_56927_ID752118	CD	-0.000529028	9.73745e-05	5.54408e-08
Eubacterium_rectale_56927_ID752151	CD	-0.000531369	0.000120312	1.0027e-05
Eubacterium_rectale_56927_ID752157	CD	-0.000548334	0.000140533	9.54687e-05
Eubacterium_rectale_56927_ID752241	CD	-0.000689053	0.000197022	0.000469928
Eubacterium_rectale_56927_ID752406	CD	-0.000590231	0.00016493	0.000345347
Eubacterium_rectale_56927_ID752586	CD	-0.000554386	0.000159703	0.00051782
Eubacterium_rectale_56927_ID752646	CD	-0.000841987	0.000209533	5.85935e-05
Eubacterium_rectale_56927_ID752652	CD	-0.000676105	0.000121217	2.43808e-08
Eubacterium_rectale_56927_ID752658	CD	-0.000711477	0.000150335	2.21663e-06
Eubacterium_rectale_56927_ID752661	CD	-0.000681291	0.00012812	1.05156e-07
Eubacterium_rectale_56927_ID753233	CD	-0.00054887	0.00011091	7.467e-07
Eubacterium_rectale_56927_ID753242	CD	-0.000569843	0.000135536	2.61829e-05
Eubacterium_rectale_56927_ID753245	CD	-0.000642504	0.000152153	2.41338e-05
Eubacterium_rectale_56927_ID753246	CD	-0.000646937	0.000171149	0.000156847
Eubacterium_rectale_56927_ID753395	CD	-0.000574534	0.000166452	0.000557195
Eubacterium_rectale_56927_ID753397	CD	-0.000346501	8.8162e-05	8.4849e-05
Eubacterium_rectale_56927_ID753422	CD	-0.000342335	0.00010399	0.000994789
Eubacterium_rectale_56927_ID753480	CD	-0.000495152	0.000139016	0.00036828
Eubacterium_rectale_56927_ID753495	CD	-0.000471966	0.000103209	4.80985e-06
Eubacterium_rectale_56927_ID753497	CD	-0.000570271	0.000198022	0.00397889
Eubacterium_rectale_56927_ID753518	CD	-0.00105056	0.000265474	7.58033e-05
Eubacterium_rectale_56927_ID753521	CD	-0.00105338	0.00025278	3.08417e-05
Eubacterium_rectale_56927_ID753668	CD	-0.00028698	0.000104404	0.00598234
Eubacterium_rectale_56927_ID753692	CD	-0.000635835	0.000214276	0.00300363
Eubacterium_rectale_56927_ID753701	CD	-0.000651696	0.000235325	0.00561695
Eubacterium_rectale_56927_ID754031	CD	-0.000482267	0.000174541	0.00572622
Eubacterium_rectale_56927_ID754067	CD	-0.000617111	0.000135054	4.89233e-06
Eubacterium_rectale_56927_ID754094	CD	-0.00089125	0.000300819	0.00304909
Eubacterium_rectale_56927_ID754112	CD	-0.000492348	0.000101107	1.11839e-06
Eubacterium_rectale_56927_ID754136	CD	-0.000581493	0.00017297	0.00077434
Eubacterium_rectale_56927_ID754178	CD	-0.00057269	0.000177025	0.00121612
Eubacterium_rectale_56927_ID754196	CD	-0.000578998	0.000194748	0.00294845
Eubacterium_rectale_56927_ID754211	CD	-0.00046364	0.000102147	5.65316e-06
Eubacterium_rectale_56927_ID754233	CD	-0.000691554	0.000188875	0.000250812
Eubacterium_rectale_56927_ID754355	CD	-0.000585696	0.000189097	0.00195275
Eubacterium_rectale_56927_ID754421	CD	-0.000765155	0.000194806	8.57371e-05
Eubacterium_rectale_56927_ID754451	CD	-0.000560772	0.000108176	2.17303e-07
Eubacterium_rectale_56927_ID754481	CD	-0.000449911	0.000144023	0.00178485
Eubacterium_rectale_56927_ID754499	CD	-0.000565709	0.000169194	0.000827129
Eubacterium_rectale_56927_ID754527	CD	-0.000682017	0.000171324	6.86655e-05
Eubacterium_rectale_56927_ID754533	CD	-0.000793962	0.000249646	0.00147096
Eubacterium_rectale_56927_ID754596	CD	-0.000595122	0.000194511	0.00221645
Eubacterium_rectale_56927_ID754604	CD	-0.000592104	0.000115353	2.85223e-07
Eubacterium_rectale_56927_ID754641	CD	-0.000467335	0.000168271	0.00548173
Eubacterium_rectale_56927_ID754642	CD	-0.00048812	0.000172591	0.00468109
Eubacterium_rectale_56927_ID754665	CD	-0.000417536	9.39282e-05	8.77822e-06
Eubacterium_rectale_56927_ID754712	CD	-0.000780916	0.000286144	0.00635066
Eubacterium_rectale_56927_ID754772	CD	-0.000471737	0.000164871	0.0042197
Eubacterium_rectale_56927_ID754832	CD	-0.000705676	0.000164069	1.69949e-05
Eubacterium_rectale_56927_ID754835	CD	-0.000543166	0.000137931	8.21819e-05
Eubacterium_rectale_56927_ID754879	CD	-0.000583805	0.000202421	0.00392526
Eubacterium_rectale_56927_ID754901	CD	-0.000464763	8.74747e-05	1.07766e-07
Eubacterium_rectale_56927_ID754952	CD	-0.000264337	8.49093e-05	0.00185088
Eubacterium_rectale_56927_ID755055	CD	-0.000787977	0.000281186	0.00507348
Eubacterium_rectale_56927_ID755060	CD	-0.000310715	8.92527e-05	0.00049899
Eubacterium_rectale_56927_ID755066	CD	-0.000360173	9.31575e-05	0.000110507
Eubacterium_rectale_56927_ID755093	CD	-0.000326747	9.49402e-05	0.000578276
Eubacterium_rectale_56927_ID755130	CD	-0.000533343	0.000165532	0.00127305
Eubacterium_rectale_56927_ID755132	CD	-0.000600584	0.000168519	0.000365403
Eubacterium_rectale_56927_ID755153	CD	-0.000668933	0.000215741	0.00193113
Eubacterium_rectale_56927_ID755249	CD	-0.000490122	6.7532e-05	3.93957e-13
Eubacterium_rectale_56927_ID755271	CD	-0.000824135	0.000213234	0.000111118
Eubacterium_rectale_56927_ID755276	CD	-0.000343106	0.000103409	0.000906782
Eubacterium_rectale_56927_ID755327	CD	-0.000792371	0.000205132	0.000112126
Eubacterium_rectale_56927_ID755331	CD	-0.000781224	0.000185486	2.53377e-05
Eubacterium_rectale_56927_ID755333	CD	-0.000699788	0.00018892	0.000212095
Eubacterium_rectale_56927_ID755342	CD	-0.000772205	0.000221042	0.00047678
Eubacterium_rectale_56927_ID755364	CD	-0.000615663	0.000189376	0.00114996
Eubacterium_rectale_56927_ID755378	CD	-0.000717715	0.000237377	0.00249845
Eubacterium_rectale_56927_ID755467	CD	-0.000533722	0.000151348	0.000421149
Eubacterium_rectale_56927_ID755471	CD	-0.000411927	0.00014074	0.00342389
Eubacterium_rectale_56927_ID755513	CD	-0.000568619	0.000168626	0.00074606
Eubacterium_rectale_56927_ID755519	CD	-0.000862651	0.000169544	3.61715e-07
Eubacterium_rectale_56927_ID755522	CD	-0.000655589	0.000193407	0.000699715
Eubacterium_rectale_56927_ID755534	CD	-0.000457132	0.000154848	0.00315587
Eubacterium_rectale_56927_ID755616	CD	-0.000689677	0.000187472	0.000234316
Eubacterium_rectale_56927_ID755654	CD	-0.000604307	0.000200748	0.00261007
Eubacterium_rectale_56927_ID755804	CD	-0.000479869	0.000120234	6.57642e-05
Eubacterium_rectale_56927_ID755843	CD	-0.000427298	8.09085e-05	1.28308e-07
Eubacterium_rectale_56927_ID755858	CD	-0.000533916	0.000145618	0.000245832
Eubacterium_rectale_56927_ID755864	CD	-0.000454805	7.82097e-05	6.05584e-09
Eubacterium_rectale_56927_ID755874	CD	-0.000455011	0.000107651	2.37112e-05
Eubacterium_rectale_56927_ID755891	CD	-0.000413437	0.000129755	0.00144113
Eubacterium_rectale_56927_ID755892	CD	-0.000564088	0.000182562	0.00200262
Eubacterium_rectale_56927_ID755957	CD	-0.000698014	0.000200758	0.000507248
Eubacterium_rectale_56927_ID756068	CD	-0.000340294	7.24968e-05	2.68013e-06
Eubacterium_rectale_56927_ID756073	CD	-0.000559627	8.70345e-05	1.27645e-10
Eubacterium_rectale_56927_ID756079	CD	-0.000370219	8.12887e-05	5.25412e-06
Eubacterium_rectale_56927_ID756188	CD	-0.000701706	0.000110552	2.19166e-10
Eubacterium_rectale_56927_ID756199	CD	-0.00045856	8.50558e-05	6.99558e-08
Eubacterium_rectale_56927_ID756205	CD	-0.000557568	9.31165e-05	2.12621e-09
Eubacterium_rectale_56927_ID756208	CD	-0.0005804	9.48252e-05	9.31438e-10
Eubacterium_rectale_56927_ID756211	CD	-0.000500203	0.00013713	0.000264644
Eubacterium_rectale_56927_ID756241	CD	-0.000626226	0.000216334	0.00379506
Eubacterium_rectale_56927_ID756264	CD	-0.000683067	0.000183281	0.000193854
Eubacterium_rectale_56927_ID756272	CD	-0.000575282	0.000178644	0.00128075
Eubacterium_rectale_56927_ID756310	CD	-0.000626372	0.000118915	1.3837e-07
Eubacterium_rectale_56927_ID756352	CD	-0.000516384	8.65974e-05	2.47577e-09
Eubacterium_rectale_56927_ID756367	CD	-0.00061457	0.000106781	8.64122e-09
Eubacterium_rectale_56927_ID756391	CD	-0.000650666	0.000114305	1.25304e-08
Eubacterium_rectale_56927_ID756456	CD	-0.000546921	0.00011144	9.21285e-07
Eubacterium_rectale_56927_ID756494	CD	-0.000494518	0.000116121	2.05686e-05
Eubacterium_rectale_56927_ID756594	CD	-0.000695346	0.000242981	0.00421341
Eubacterium_rectale_56927_ID756637	CD	-0.000714514	0.000232406	0.00210906
Eubacterium_rectale_56927_ID756662	CD	-0.000775304	0.000267884	0.00380155
Eubacterium_rectale_56927_ID756721	CD	-0.000576771	0.000136803	2.48606e-05
Eubacterium_rectale_56927_ID756746	CD	-0.000430552	0.000113534	0.000149266
Eubacterium_rectale_56927_ID756764	CD	-0.000329517	7.6768e-05	1.76776e-05
Eubacterium_rectale_56927_ID756801	CD	-0.000387358	7.87966e-05	8.83643e-07
Eubacterium_rectale_56927_ID756889	CD	-0.000651414	0.000178827	0.000269794
Eubacterium_rectale_56927_ID756925	CD	-0.000297592	8.18681e-05	0.000277963
Eubacterium_rectale_56927_ID756931	CD	-0.000446252	7.07924e-05	2.9068e-10
Eubacterium_rectale_56927_ID756943	CD	-0.000723486	0.000228206	0.00152268
Eubacterium_rectale_56927_ID756946	CD	-0.000826774	0.000285809	0.00381889
Eubacterium_rectale_56927_ID757039	CD	-0.000369527	6.39367e-05	7.48905e-09
Eubacterium_rectale_56927_ID757042	CD	-0.000552369	9.09303e-05	1.24263e-09
Eubacterium_rectale_56927_ID757123	CD	-0.000552234	0.000128397	1.70043e-05
Eubacterium_rectale_56927_ID757135	CD	-0.000450823	0.000111422	5.20805e-05
Eubacterium_rectale_56927_ID757159	CD	-0.000389359	0.00010823	0.000321267
Eubacterium_rectale_56927_ID757168	CD	-0.000447377	0.00011012	4.8524e-05
Eubacterium_rectale_56927_ID757187	CD	-0.000688352	0.000195187	0.000420874
Eubacterium_rectale_56927_ID757210	CD	-0.000715015	0.000237718	0.0026312
Eubacterium_rectale_56927_ID757234	CD	-0.000448526	0.000106294	2.44638e-05
Eubacterium_rectale_56927_ID757243	CD	-0.000401556	0.000128954	0.00184601
Eubacterium_rectale_56927_ID757246	CD	-0.000898192	0.000300821	0.00282833
Eubacterium_rectale_56927_ID757270	CD	-0.000513406	0.000140533	0.000258901
Eubacterium_rectale_56927_ID757279	CD	-0.000457105	8.75266e-05	1.76557e-07
Eubacterium_rectale_56927_ID757303	CD	-0.000583997	0.000171826	0.000676895
Eubacterium_rectale_56927_ID757306	CD	-0.000561819	0.000180993	0.00190867
Eubacterium_rectale_56927_ID757351	CD	-0.000436306	0.000116077	0.000170753
Eubacterium_rectale_56927_ID757363	CD	-0.000609859	0.000125612	1.20315e-06
Eubacterium_rectale_56927_ID757366	CD	-0.000609607	0.000147023	3.37818e-05
Eubacterium_rectale_56927_ID757378	CD	-0.000555475	0.000123318	6.65618e-06
Eubacterium_rectale_56927_ID757423	CD	-0.00050904	7.95804e-05	1.58925e-10
Eubacterium_rectale_56927_ID757438	CD	-0.000588337	0.00016658	0.000412655
Eubacterium_rectale_56927_ID757483	CD	-0.000555202	0.000160091	0.000524278
Eubacterium_rectale_56927_ID757486	CD	-0.000603716	0.000157479	0.000126263
Eubacterium_rectale_56927_ID757489	CD	-0.000565579	8.00338e-05	1.58604e-12
Eubacterium_rectale_56927_ID757557	CD	-0.000488954	0.000116655	2.77195e-05
Eubacterium_rectale_56927_ID757579	CD	-0.000627119	0.000208833	0.00267359
Eubacterium_rectale_56927_ID757648	CD	-0.00049609	0.000182762	0.00663953
Eubacterium_rectale_56927_ID757795	CD	-0.000586826	0.000115097	3.4226e-07
Eubacterium_rectale_56927_ID757825	CD	-0.000456167	9.52683e-05	1.68257e-06
Eubacterium_rectale_56927_ID757834	CD	-0.000609384	0.000150115	4.9189e-05
Eubacterium_rectale_56927_ID757843	CD	-0.000725044	0.00024828	0.00349728
Eubacterium_rectale_56927_ID757852	CD	-0.000715927	0.000113585	2.91939e-10
Eubacterium_rectale_56927_ID757879	CD	-0.000301229	9.83308e-05	0.0021882
Eubacterium_rectale_56927_ID757882	CD	-0.000329727	0.000106675	0.00199516
Eubacterium_rectale_56927_ID757903	CD	-0.00040283	0.000105769	0.000139764
Eubacterium_rectale_56927_ID757942	CD	-0.000547722	0.000197465	0.00554123
Eubacterium_rectale_56927_ID758023	CD	-0.000471764	0.00016115	0.00341725
Eubacterium_rectale_56927_ID758025	CD	-0.000447425	0.000135381	0.000950033
Eubacterium_rectale_56927_ID758028	CD	-0.000423106	0.000120684	0.000455071
Eubacterium_rectale_56927_ID758036	CD	-0.000465592	9.41406e-05	7.58698e-07
Eubacterium_rectale_56927_ID758068	CD	-0.000557395	0.00013227	2.50819e-05
Eubacterium_rectale_56927_ID758099	CD	-0.000289168	8.76741e-05	0.000972999
Eubacterium_rectale_56927_ID758116	CD	-0.000949134	0.00027706	0.00061315
Eubacterium_rectale_56927_ID758117	CD	-0.000957051	0.000279912	0.000628255
Eubacterium_rectale_56927_ID758140	CD	-0.000657194	0.000195077	0.000754705
Eubacterium_rectale_56927_ID758167	CD	-0.000300606	9.87054e-05	0.00232301
Eubacterium_rectale_56927_ID758173	CD	-0.000303185	0.000100852	0.00264511
Eubacterium_rectale_56927_ID758209	CD	-0.00022854	7.83503e-05	0.00353537
Eubacterium_rectale_56927_ID758323	CD	-0.000464825	0.00013653	0.000662686
Eubacterium_rectale_56927_ID758353	CD	-0.000790518	0.0001473	8.01734e-08
Eubacterium_rectale_56927_ID758377	CD	-0.000784413	0.00019718	6.94522e-05
Eubacterium_rectale_56927_ID758381	CD	-0.000653325	0.000100117	6.77318e-11
Eubacterium_rectale_56927_ID758446	CD	-0.000579634	0.000122541	2.24405e-06
Eubacterium_rectale_56927_ID758459	CD	-0.000449083	0.000136483	0.00100049
Eubacterium_rectale_56927_ID758575	CD	-0.000363259	8.57165e-05	2.25607e-05
Eubacterium_rectale_56927_ID758619	CD	-0.00046686	9.73983e-05	1.64054e-06
Eubacterium_rectale_56927_ID758641	CD	-0.000738715	0.00019256	0.000124909
Eubacterium_rectale_56927_ID758659	CD	-0.00057847	0.000119367	1.25882e-06
Eubacterium_rectale_56927_ID758701	CD	-0.000424886	0.0001525	0.00533401
Eubacterium_rectale_56927_ID758733	CD	-0.000816677	0.000212427	0.0001208
Eubacterium_rectale_56927_ID758755	CD	-0.000872219	0.000238475	0.000254698
Eubacterium_rectale_56927_ID758788	CD	-0.000681279	0.000245264	0.00547384
Eubacterium_rectale_56927_ID758797	CD	-0.000624907	0.000184332	0.000698644
Eubacterium_rectale_56927_ID758830	CD	-0.000259756	9.02667e-05	0.00400647
Eubacterium_rectale_56927_ID758851	CD	-0.000228442	5.92318e-05	0.000114907
Eubacterium_rectale_56927_ID758860	CD	-0.0002365	7.51989e-05	0.00166094
Eubacterium_rectale_56927_ID758875	CD	-0.000802622	0.000201234	6.64917e-05
Eubacterium_rectale_56927_ID758878	CD	-0.000774318	0.000208872	0.000209614
Eubacterium_rectale_56927_ID758886	CD	-0.000649643	0.000179794	0.000302362
Eubacterium_rectale_56927_ID758956	CD	-0.000325779	8.07783e-05	5.50686e-05
Eubacterium_rectale_56927_ID758995	CD	-0.00064828	0.000234849	0.00577283
Eubacterium_rectale_56927_ID759007	CD	-0.000464642	0.000125363	0.000210245
Eubacterium_rectale_56927_ID759049	CD	-0.000373018	9.15849e-05	4.64268e-05
Eubacterium_rectale_56927_ID759178	CD	-0.000520032	0.000162781	0.00139986
Eubacterium_rectale_56927_ID759268	CD	-0.000417374	9.39065e-05	8.80666e-06
Eubacterium_rectale_56927_ID759418	CD	-0.000552739	0.00011698	2.3003e-06
Eubacterium_rectale_56927_ID759420	CD	-0.000542602	0.000192387	0.00479691
Eubacterium_rectale_56927_ID759439	CD	-0.000688278	0.000155886	1.0089e-05
Eubacterium_rectale_56927_ID759446	CD	-0.000725695	0.000143535	4.28402e-07
Eubacterium_rectale_56927_ID759537	CD	-0.000794298	0.000236847	0.000797577
Eubacterium_rectale_56927_ID759541	CD	-0.000589329	0.000167952	0.00044995
Eubacterium_rectale_56927_ID759544	CD	-0.000782231	0.000208759	0.000178931
Eubacterium_rectale_56927_ID759638	CD	-0.000473277	0.000139534	0.00069425
Eubacterium_rectale_56927_ID759770	CD	-0.000943093	0.000211953	8.60591e-06
Eubacterium_rectale_56927_ID759798	CD	-0.000471934	0.000142726	0.000944426
Eubacterium_rectale_56927_ID759847	CD	-0.000377534	0.000116465	0.00118859
Eubacterium_rectale_56927_ID759866	CD	-0.000520627	0.000190631	0.00631302
Eubacterium_rectale_56927_ID759905	CD	-0.000947874	0.000225055	2.53402e-05
Eubacterium_rectale_56927_ID759912	CD	-0.000755893	0.000251652	0.00266698
Eubacterium_rectale_56927_ID759917	CD	-0.000872123	0.000202291	1.62341e-05
Eubacterium_rectale_56927_ID759959	CD	-0.000483125	0.000103496	3.04034e-06
Eubacterium_rectale_56927_ID759999	CD	-0.000689171	0.000221646	0.00187514
Eubacterium_rectale_56927_ID760010	CD	-0.000479486	0.00016383	0.00342549
Eubacterium_rectale_56927_ID760028	CD	-0.000421539	0.000144131	0.00344799
Eubacterium_rectale_56927_ID760040	CD	-0.000380134	0.000111589	0.000657873
Eubacterium_rectale_56927_ID760088	CD	-0.000552585	9.96251e-05	2.91199e-08
Eubacterium_rectale_56927_ID760097	CD	-0.000505704	8.43263e-05	2.01008e-09
Eubacterium_rectale_56927_ID760100	CD	-0.000752471	0.000207037	0.000278539
Eubacterium_rectale_56927_ID760127	CD	-0.000550958	0.000199741	0.00580923
Eubacterium_rectale_56927_ID760145	CD	-0.000667068	0.000182193	0.00025092
Eubacterium_rectale_56927_ID760151	CD	-0.000662049	0.000162635	4.68617e-05
Eubacterium_rectale_56927_ID760218	CD	-0.000889111	0.000214891	3.51101e-05
Eubacterium_rectale_56927_ID760226	CD	-0.000809956	0.00022343	0.000288844
Eubacterium_rectale_56927_ID760241	CD	-0.000833652	0.000223268	0.000188567
Eubacterium_rectale_56927_ID760289	CD	-0.000423815	0.000100762	2.59817e-05
Eubacterium_rectale_56927_ID760310	CD	-0.000282363	6.34525e-05	8.58753e-06
Eubacterium_rectale_56927_ID760387	CD	-0.00062049	0.000143228	1.47637e-05
Eubacterium_rectale_56927_ID760400	CD	-0.000547245	0.000159186	0.000586544
Eubacterium_rectale_56927_ID760415	CD	-0.000500594	0.000153412	0.00110213
Eubacterium_rectale_56927_ID760427	CD	-0.000674273	0.000219391	0.00211641
Eubacterium_rectale_56927_ID760454	CD	-0.000457634	0.000152135	0.00262895
Eubacterium_rectale_56927_ID760463	CD	-0.000797567	0.000260198	0.00217504
Eubacterium_rectale_56927_ID760514	CD	-0.000592166	0.000146861	5.52661e-05
Eubacterium_rectale_56927_ID760517	CD	-0.000760962	0.00023332	0.00110843
Eubacterium_rectale_56927_ID760521	CD	-0.000744184	0.000217119	0.000609074
Eubacterium_rectale_56927_ID760523	CD	-0.000753082	0.000216816	0.000513978
Eubacterium_rectale_56927_ID760532	CD	-0.000800162	0.000227153	0.000427387
Eubacterium_rectale_56927_ID760589	CD	-0.000473448	7.21693e-05	5.37199e-11
Eubacterium_rectale_56927_ID760634	CD	-0.000415955	8.73655e-05	1.92549e-06
Eubacterium_rectale_56927_ID760734	CD	-0.000426502	0.000110792	0.000118317
Eubacterium_rectale_56927_ID760758	CD	-0.000359999	0.000131299	0.00611
Eubacterium_rectale_56927_ID760764	CD	-0.000449179	8.28579e-05	5.9243e-08
Eubacterium_rectale_56927_ID760789	CD	-0.000610403	0.00018944	0.00127231
Eubacterium_rectale_56927_ID760804	CD	-0.000495195	0.000138479	0.00034893
Eubacterium_rectale_56927_ID760844	CD	-0.000476611	0.000166464	0.00419464
Eubacterium_rectale_56927_ID760953	CD	-0.000594774	0.000176224	0.000737901
Eubacterium_rectale_56927_ID760959	CD	-0.000403395	0.000139977	0.00395339
Eubacterium_rectale_56927_ID760965	CD	-0.000542805	0.000187957	0.00387808
Eubacterium_rectale_56927_ID760997	CD	-0.000852479	0.000245104	0.000505111
Eubacterium_rectale_56927_ID761024	CD	-0.000378636	7.11177e-05	1.01471e-07
Eubacterium_rectale_56927_ID761096	CD	-0.00054715	0.000155266	0.000425166
Eubacterium_rectale_56927_ID761099	CD	-0.00066065	0.000173815	0.00014418
Eubacterium_rectale_56927_ID761135	CD	-0.000565175	0.000180264	0.00171702
Eubacterium_rectale_56927_ID761138	CD	-0.000737784	0.000187255	8.14809e-05
Eubacterium_rectale_56927_ID761225	CD	-0.000770329	0.000236918	0.00114817
Eubacterium_rectale_56927_ID761279	CD	-0.000722474	0.000149395	1.32481e-06
Eubacterium_rectale_56927_ID761360	CD	-0.000609029	0.00011611	1.56041e-07
Eubacterium_rectale_56927_ID761363	CD	-0.000605287	0.000100795	1.912e-09
Eubacterium_rectale_56927_ID761366	CD	-0.000552457	8.72743e-05	2.44973e-10
Eubacterium_rectale_56927_ID761465	CD	-0.000686146	0.00010913	3.22824e-10
Eubacterium_rectale_56927_ID761472	CD	-0.000629753	8.81601e-05	9.1124e-13
Eubacterium_rectale_56927_ID761542	CD	-0.000681265	0.000122284	2.5303e-08
Eubacterium_rectale_56927_ID761558	CD	-0.000667034	0.000164668	5.10467e-05
Eubacterium_rectale_56927_ID761594	CD	-0.000592613	0.000103957	1.19409e-08
Eubacterium_rectale_56927_ID761648	CD	-0.000225354	8.13459e-05	0.00560014
Eubacterium_rectale_56927_ID761654	CD	-0.000319714	9.15726e-05	0.000480538
Eubacterium_rectale_56927_ID761714	CD	-0.000406897	9.37151e-05	1.41288e-05
Eubacterium_rectale_56927_ID761744	CD	-0.000497136	0.000101146	8.87768e-07
Eubacterium_rectale_56927_ID761771	CD	-0.000415999	0.000111749	0.000197154
Eubacterium_rectale_56927_ID761783	CD	-0.000529406	9.29582e-05	1.23301e-08
Eubacterium_rectale_56927_ID761830	CD	-0.000602112	0.000105712	1.22796e-08
Eubacterium_rectale_56927_ID761849	CD	-0.000574983	0.000150339	0.000130991
Eubacterium_rectale_56927_ID761864	CD	-0.00029598	7.8468e-05	0.000161953
Eubacterium_rectale_56927_ID761901	CD	-0.00109316	0.000376337	0.00367558
Eubacterium_rectale_56927_ID761909	CD	-0.00102031	0.000366388	0.00535636
Eubacterium_rectale_56927_ID762017	CD	-0.000522856	0.000175127	0.0028304
Eubacterium_rectale_56927_ID762031	CD	-0.000537335	0.000134373	6.3657e-05
Eubacterium_rectale_56927_ID762078	CD	-0.000699704	0.000188127	0.000199764
Eubacterium_rectale_56927_ID762114	CD	-0.000773525	0.00012358	3.86703e-10
Eubacterium_rectale_56927_ID762154	CD	-0.000515033	0.000111205	3.63204e-06
Eubacterium_rectale_56927_ID762200	CD	-0.000613973	0.000151499	5.06388e-05
Eubacterium_rectale_56927_ID762213	CD	-0.000372889	8.12013e-05	4.38681e-06
Eubacterium_rectale_56927_ID762236	CD	-0.000552943	0.000137056	5.47338e-05
Eubacterium_rectale_56927_ID762269	CD	-0.000603941	0.000144488	2.91669e-05
Eubacterium_rectale_56927_ID762293	CD	-0.000661193	0.000195298	0.000710337
Eubacterium_rectale_56927_ID762299	CD	-0.000364167	0.00010524	0.000539485
Eubacterium_rectale_56927_ID762323	CD	-0.000513799	0.000161059	0.0014221
Eubacterium_rectale_56927_ID762350	CD	-0.000562853	0.000136843	3.90342e-05
Eubacterium_rectale_56927_ID762357	CD	-0.000537395	0.000111902	1.56785e-06
Eubacterium_rectale_56927_ID762359	CD	-0.000568352	0.000106901	1.05728e-07
Eubacterium_rectale_56927_ID762380	CD	-0.000527333	0.000101602	2.10095e-07
Eubacterium_rectale_56927_ID762482	CD	-0.000557585	0.000131281	2.16402e-05
Eubacterium_rectale_56927_ID762512	CD	-0.000413257	7.66685e-05	7.03873e-08
Eubacterium_rectale_56927_ID762740	CD	-0.00069336	0.000130803	1.1529e-07
Eubacterium_rectale_56927_ID762821	CD	-0.000765062	0.000185428	3.69258e-05
Eubacterium_rectale_56927_ID763757	CD	-0.00057779	0.00012763	5.98048e-06
Eubacterium_rectale_56927_ID763772	CD	-0.000650366	0.000171121	0.000144334
Eubacterium_rectale_56927_ID763775	CD	-0.000639561	0.000141515	6.20192e-06
Eubacterium_rectale_56927_ID764543	CD	-0.000470135	0.000155388	0.00248179
Eubacterium_rectale_56927_ID764570	CD	-0.000660578	0.000231802	0.00437538
Eubacterium_rectale_56927_ID764957	CD	-0.000362977	0.000129892	0.00519876
Eubacterium_rectale_56927_ID765408	CD	-0.000543705	0.00017552	0.0019504
Eubacterium_rectale_56927_ID765653	CD	-0.000472923	0.000109289	1.50976e-05
Eubacterium_rectale_56927_ID765707	CD	-0.000947403	0.000284084	0.000853159
Eubacterium_rectale_56927_ID765815	CD	-0.000651795	0.000236577	0.00586733
Eubacterium_rectale_56927_ID765866	CD	-0.000686711	0.000218934	0.00170909
Eubacterium_rectale_56927_ID765966	CD	-0.000614994	0.000181556	0.000705703
Eubacterium_rectale_56927_ID766226	CD	-0.00068267	0.000104669	6.92897e-11
Eubacterium_rectale_56927_ID766757	CD	-0.000352024	9.46946e-05	0.000201233
Eubacterium_rectale_56927_ID766772	CD	-0.000628923	0.00019222	0.00106832
Eubacterium_rectale_56927_ID766817	CD	-0.000525875	0.000112558	2.98242e-06
Eubacterium_rectale_56927_ID767285	CD	-0.00046027	0.000132974	0.000537494
Eubacterium_rectale_56927_ID767541	CD	-0.000449188	0.000106274	2.37129e-05
Eubacterium_rectale_56927_ID767708	CD	-0.000490231	0.000113486	1.56199e-05
Eubacterium_rectale_56927_ID773772	CD	-0.000342846	0.000100236	0.000625322
Eubacterium_rectale_56927_ID773836	CD	-0.000524395	0.00014186	0.00021853
Eubacterium_rectale_56927_ID773837	CD	-0.000544166	0.000142694	0.000137008
Eubacterium_rectale_56927_ID773881	CD	-0.00054317	0.000112236	1.30142e-06
Eubacterium_rectale_56927_ID773942	CD	-0.000460684	0.000128479	0.00033622
Eubacterium_rectale_56927_ID773990	CD	-0.00056488	0.000119172	2.13677e-06
Eubacterium_rectale_56927_ID774002	CD	-0.000500245	0.000116308	1.70008e-05
Eubacterium_rectale_56927_ID774536	CD	-0.000543545	0.000177528	0.00220055
Eubacterium_rectale_56927_ID775047	CD	-0.000785162	0.000267806	0.00336977
Eubacterium_rectale_56927_ID775099	CD	-0.000729865	0.000227282	0.00132148
Eubacterium_rectale_56927_ID775173	CD	-0.000643353	0.000228908	0.00494597
Eubacterium_rectale_56927_ID775640	CD	-0.000751338	0.00023658	0.00149409
Eubacterium_rectale_56927_ID775806	CD	-0.000791361	0.00027854	0.00449574
Eubacterium_rectale_56927_ID777323	CD	-0.000540261	0.000166071	0.00114113
Eubacterium_rectale_56927_ID777662	CD	-0.000513942	0.000169223	0.00238897
Eubacterium_rectale_56927_ID779037	CD	-0.000686304	0.000183008	0.00017674
Eubacterium_rectale_56927_ID779861	CD	-0.000757739	0.000158628	1.78074e-06
Eubacterium_rectale_56927_ID779913	CD	-0.000471784	0.000118121	6.49493e-05
Eubacterium_rectale_56927_ID779999	CD	-0.000578494	0.000127404	5.60867e-06
Eubacterium_rectale_56927_ID780004	CD	-0.000540161	0.000121194	8.31118e-06
Eubacterium_rectale_56927_ID780031	CD	-0.000630652	0.000185759	0.000686299
Eubacterium_rectale_56927_ID780396	CD	-0.00067275	0.000131179	2.92074e-07
Eubacterium_rectale_56927_ID780409	CD	-0.000570213	0.000149648	0.000138759
Eubacterium_rectale_56927_ID780481	CD	-0.000803302	0.000158989	4.35949e-07
Eubacterium_rectale_56927_ID780483	CD	-0.000828485	0.000188117	1.06222e-05
Eubacterium_rectale_56927_ID781153	CD	-0.000505163	0.000125236	5.49099e-05
Eubacterium_rectale_56927_ID792062	CD	-0.00113881	0.000356971	0.00142177
Eubacterium_rectale_56927_ID792190	CD	-0.000917204	0.000231923	7.66071e-05
Eubacterium_rectale_56927_ID792382	CD	-0.00126271	0.000378149	0.000840271
Eubacterium_rectale_56927_ID792383	CD	-0.00126871	0.000378687	0.000807313
Eubacterium_rectale_56927_ID792529	CD	-0.000938847	0.000137235	7.85659e-12
Eubacterium_rectale_56927_ID793063	CD	-0.00133922	0.000414921	0.00124816
Eubacterium_rectale_56927_ID793288	CD	-0.000786716	0.000288024	0.00630609
Eubacterium_rectale_56927_ID793336	CD	-0.000733677	0.000270714	0.00672526
Eubacterium_rectale_56927_ID795299	CD	-0.000825555	0.000277299	0.00290966
Eubacterium_rectale_56927_ID795524	CD	-0.00114472	0.000418272	0.00620432
Eubacterium_rectale_56927_ID795931	CD	-0.00100711	0.000231555	1.36552e-05
Eubacterium_rectale_56927_ID796254	CD	-0.00109362	0.00039955	0.00619762
Eubacterium_rectale_56927_ID796359	CD	-0.00139606	0.000387826	0.000318558
Eubacterium_rectale_56927_ID796368	CD	-0.00146388	0.000487035	0.0026497
Eubacterium_rectale_56927_ID796964	CD	-0.000877698	0.00030646	0.0041834
Eubacterium_rectale_56927_ID797403	CD	-0.000819102	0.000217649	0.00016761
Eubacterium_rectale_56927_ID797481	CD	-0.000886221	0.000257146	0.000568157
Eubacterium_rectale_56927_ID797528	CD	-0.000889073	0.000225073	7.81036e-05
Eubacterium_rectale_56927_ID798519	CD	-0.000444919	0.000139423	0.00141711
Eubacterium_rectale_56927_ID798531	CD	-0.000880571	0.000320951	0.00607638
Eubacterium_rectale_56927_ID798540	CD	-0.000468421	0.000150255	0.0018239
Eubacterium_rectale_56927_ID798678	CD	-0.000660572	0.000241456	0.00622324
Eubacterium_rectale_56927_ID798918	CD	-0.00105777	0.000360058	0.00330587
Eubacterium_rectale_56927_ID799209	CD	-0.000564118	0.000190962	0.00313596
Eubacterium_rectale_56927_ID799400	CD	-0.00126135	0.000392869	0.00132456
Eubacterium_rectale_56927_ID799406	CD	-0.00149313	0.000457356	0.00109578
Eubacterium_rectale_56927_ID800992	CD	-0.000994401	0.000355689	0.00517869
Eubacterium_rectale_56927_ID801073	CD	-0.000852462	0.000140409	1.26883e-09
Eubacterium_rectale_56927_ID801151	CD	-0.00126101	0.00039784	0.00152634
Eubacterium_rectale_56927_ID801217	CD	-0.000797994	0.000276075	0.00384635
Eubacterium_rectale_56927_ID801223	CD	-0.00119609	0.00040348	0.00303231
Eubacterium_rectale_56927_ID801447	CD	-0.000891224	0.000294272	0.00245711
Eubacterium_rectale_56927_ID801672	CD	-0.000524375	0.000152935	0.000606366
Eubacterium_rectale_56927_ID801783	CD	-0.0009354	0.000273271	0.000619394
Eubacterium_rectale_56927_ID801888	CD	-0.000870161	0.000150083	6.71669e-09
Eubacterium_rectale_56927_ID802392	CD	-0.000786466	0.000259479	0.00243794
Eubacterium_rectale_56927_ID802470	CD	-0.000961018	0.000296076	0.001171
Eubacterium_rectale_56927_ID802728	CD	-0.000679301	0.000235362	0.00389929
Eubacterium_rectale_56927_ID802908	CD	-0.00110965	0.000358307	0.00195533
Eubacterium_rectale_56927_ID803025	CD	-0.000886975	0.000295218	0.00266041
Eubacterium_rectale_56927_ID803572	CD	-0.00114464	0.00027797	3.82399e-05
Eubacterium_rectale_56927_ID803573	CD	-0.00111718	0.00029826	0.000179913
Eubacterium_rectale_56927_ID803747	CD	-0.000995305	0.00023668	2.60774e-05
Eubacterium_rectale_56927_ID804238	CD	-0.00138073	0.000388317	0.000376995
Eubacterium_rectale_56927_ID804760	CD	-0.000834949	0.000276017	0.00248639
Eubacterium_rectale_56927_ID804892	CD	-0.00142124	0.000461227	0.00206009
Eubacterium_rectale_56927_ID804907	CD	-0.00120981	0.000316847	0.000134392
Eubacterium_rectale_56927_ID804970	CD	-0.00139138	0.000441847	0.0016382
Eubacterium_rectale_56927_ID804976	CD	-0.00123693	0.000389309	0.0014868
Eubacterium_rectale_56927_ID804977	CD	-0.00124067	0.000374572	0.000925552
Eubacterium_rectale_56927_ID804979	CD	-0.00127685	0.000426448	0.00275216
Eubacterium_rectale_56927_ID804988	CD	-0.00120064	0.000401983	0.00281928
Eubacterium_rectale_56927_ID805487	CD	-0.00113904	0.000411795	0.00567404
Eubacterium_rectale_56927_ID805499	CD	-0.000856624	0.000300087	0.00430929
Eubacterium_rectale_56927_ID805505	CD	-0.00120041	0.000371945	0.00124927
Eubacterium_rectale_56927_ID805883	CD	-0.00131488	0.000184885	1.14493e-12
Eubacterium_rectale_56927_ID808822	CD	-0.000843292	0.00028753	0.00335828
Eubacterium_rectale_56927_ID808930	CD	-0.000945118	0.000276567	0.000632406
Eubacterium_rectale_56927_ID809881	CD	-0.000874579	0.00023011	0.000144288
Eubacterium_rectale_56927_ID809971	CD	-0.00128112	0.000402068	0.00144093
Eubacterium_rectale_56927_ID810010	CD	-0.000748095	0.000243458	0.00212074
Eubacterium_rectale_56927_ID810085	CD	-0.00122036	0.000302548	5.4926e-05
Eubacterium_rectale_56927_ID810511	CD	-0.00101338	0.00036787	0.00587405
Eubacterium_rectale_56927_ID811622	CD	-0.00112903	0.000353071	0.00138511
Eubacterium_rectale_56927_ID812383	CD	-0.000597716	0.000220628	0.00674544
Eubacterium_rectale_56927_ID812439	CD	-0.000451153	0.000150678	0.00275209
Eubacterium_rectale_56927_ID813475	CD	-0.000673002	0.000239023	0.00486805
Eubacterium_rectale_56927_ID813481	CD	-0.000731012	0.000249712	0.00341791
Eubacterium_rectale_56927_ID813938	CD	-0.00102094	0.000312989	0.0011067
Eubacterium_rectale_56927_ID813984	CD	-0.00101522	0.000331402	0.00218834
Eubacterium_rectale_56927_ID813987	CD	-0.000663866	0.000147296	6.57416e-06
Eubacterium_rectale_56927_ID814167	CD	-0.000584614	0.00018035	0.00118876
Eubacterium_rectale_56927_ID814196	CD	-0.000767383	0.000180068	2.02942e-05
Eubacterium_rectale_56927_ID815196	CD	-0.000503712	0.000150594	0.000823341
Eubacterium_rectale_56927_ID815517	CD	-0.000384811	0.000140673	0.00622849
Eubacterium_rectale_56927_ID815961	CD	-0.0005817	0.000173421	0.000795745
Eubacterium_rectale_56927_ID820721	CD	-0.000874673	0.000127235	6.22205e-12
Eubacterium_rectale_56927_ID821497	CD	-0.000943387	0.000219393	1.70809e-05
Eubacterium_rectale_56927_ID821674	CD	-0.000701819	0.000225901	0.00189155
Eubacterium_rectale_56927_ID821794	CD	-0.000906438	0.000328306	0.00576331
Eubacterium_rectale_56927_ID822727	CD	-0.000520092	0.000159699	0.00112714
Eubacterium_rectale_56927_ID822753	CD	-0.0010438	0.000323556	0.0012552
Eubacterium_rectale_56927_ID823741	CD	-0.000466161	0.000107418	1.42684e-05
Eubacterium_rectale_56927_ID823885	CD	-0.000870122	0.000125349	3.87626e-12
Eubacterium_rectale_56927_ID823912	CD	-0.000929704	0.000156884	3.10266e-09
Eubacterium_rectale_56927_ID824917	CD	-0.000575359	0.000205955	0.00521217
Eubacterium_rectale_56927_ID824932	CD	-0.000865848	0.000278265	0.00186082
Eubacterium_rectale_56927_ID825043	CD	-0.000858892	0.000313472	0.00614516
Eubacterium_rectale_56927_ID825217	CD	-0.00110076	0.000344252	0.00138609
Eubacterium_rectale_56927_ID825310	CD	-0.00117792	0.000404016	0.00355098
Eubacterium_rectale_56927_ID825651	CD	-0.00140406	0.00050542	0.00546943
Eubacterium_rectale_56927_ID827211	CD	-0.00103702	0.000187726	3.31093e-08
Eubacterium_rectale_56927_ID827307	CD	-0.000929671	0.000198513	2.82464e-06
Eubacterium_rectale_56927_ID827310	CD	-0.000680651	0.00020764	0.00104535
Eubacterium_rectale_56927_ID827820	CD	-0.000972732	0.000307384	0.00155325
Eubacterium_rectale_56927_ID827961	CD	-0.000335084	0.000108812	0.0020737
Eubacterium_rectale_56927_ID828024	CD	-0.000854453	0.000154838	3.42157e-08
Eubacterium_rectale_56927_ID828033	CD	-0.00090268	0.000252241	0.000345382
Eubacterium_rectale_56927_ID828544	CD	-0.00164793	0.000462846	0.000370243
Eubacterium_rectale_56927_ID829256	CD	-0.00154027	0.00048105	0.00136531
Eubacterium_rectale_56927_ID830418	CD	-0.000975678	0.000276843	0.000424607
Eubacterium_rectale_56927_ID830421	CD	-0.00115519	0.00040679	0.00451463
Eubacterium_rectale_56927_ID830426	CD	-0.0010892	0.000307295	0.000393388
Eubacterium_rectale_56927_ID830481	CD	-0.000760817	0.000260109	0.00344462
Eubacterium_rectale_56927_ID832346	CD	-0.00160719	0.000545322	0.0032064
Eubacterium_rectale_56927_ID833041	CD	-0.00072582	0.000167185	1.41575e-05
Eubacterium_rectale_56927_ID833140	CD	-0.00150724	0.000534695	0.00481919
Eubacterium_rectale_56927_ID833571	CD	-0.000542076	0.000181094	0.00275941
Eubacterium_rectale_56927_ID834126	CD	-0.000838322	0.000282704	0.00302323
Eubacterium_rectale_56927_ID834129	CD	-0.000895726	0.000302398	0.0030557
Eubacterium_rectale_56927_ID834669	CD	-0.000887825	0.000307627	0.00390115
Eubacterium_rectale_56927_ID835915	CD	-0.000694335	0.000132889	1.74237e-07
Eubacterium_rectale_56927_ID836584	CD	-0.000866413	0.000166218	1.86313e-07
Eubacterium_rectale_56927_ID836668	CD	-0.000681503	0.000150818	6.22144e-06
Eubacterium_rectale_56927_ID836707	CD	-0.00103828	0.000360745	0.00400007
Eubacterium_rectale_56927_ID837388	CD	-0.00132559	0.000471729	0.00495312
Eubacterium_rectale_56927_ID837802	CD	-0.00111565	0.000364721	0.00222138
Eubacterium_rectale_56927_ID838120	CD	-0.00126058	0.00039501	0.00141653
Eubacterium_rectale_56927_ID838528	CD	-0.000586671	0.000185568	0.00156964
Eubacterium_rectale_56927_ID838605	CD	-0.00139986	0.000480341	0.00356472
Eubacterium_rectale_56927_ID839420	CD	-0.000908212	0.000310379	0.003432
Eubacterium_rectale_56927_ID839600	CD	-0.000999602	0.000277407	0.000314112
Eubacterium_rectale_56927_ID839969	CD	-0.000980863	0.000255117	0.000120671
Eubacterium_rectale_56927_ID842164	CD	-0.0011712	0.0003887	0.00258585
Eubacterium_rectale_56927_ID842437	CD	-0.000910058	0.000281061	0.00120397
Eubacterium_rectale_56927_ID842876	CD	-0.00130516	0.000381557	0.000624782
Eubacterium_rectale_56927_ID842878	CD	-0.000535264	0.000170542	0.0016975
Eubacterium_rectale_56927_ID842978	CD	-0.0010555	0.000339617	0.00188407
Eubacterium_rectale_56927_ID843137	CD	-0.000798993	0.00022832	0.000466237
Eubacterium_rectale_56927_ID843497	CD	-0.00152037	0.000490828	0.00195122
Eubacterium_rectale_56927_ID843887	CD	-0.000589963	0.000155947	0.000154892
Eubacterium_rectale_56927_ID844990	CD	-0.000781064	0.000143055	4.76424e-08
Eubacterium_rectale_56927_ID845739	CD	-0.000408967	0.000148506	0.00588945
Eubacterium_rectale_56927_ID845895	CD	-0.0012433	0.000425926	0.00351112
Eubacterium_rectale_56927_ID846173	CD	-0.000949134	0.000344197	0.00582403
Eubacterium_rectale_56927_ID846591	CD	-0.000786239	0.000250493	0.00169658
Eubacterium_rectale_56927_ID846849	CD	-0.000721678	0.000239105	0.00254239
Eubacterium_rectale_56927_ID846936	CD	-0.00129879	0.000457298	0.0045094
Eubacterium_rectale_56927_ID847032	CD	-0.000553853	0.000145623	0.000142767
Eubacterium_rectale_56927_ID847068	CD	-0.000980915	0.000356199	0.0058901
Eubacterium_rectale_56927_ID847986	CD	-0.000931555	0.000144601	1.17712e-10
Eubacterium_rectale_56927_ID848385	CD	-0.000532267	0.000139082	0.000129719
Eubacterium_rectale_56927_ID848748	CD	-0.000819545	0.000235782	0.000509224
Eubacterium_rectale_56927_ID849011	CD	-0.000698441	0.000192039	0.000275854
Eubacterium_rectale_56927_ID849451	CD	-0.00115556	0.000257089	6.96444e-06
Eubacterium_rectale_56927_ID849499	CD	-0.000681958	0.000192935	0.000408313
Eubacterium_rectale_56927_ID849607	CD	-0.000950743	0.000243798	9.63058e-05
Eubacterium_rectale_56927_ID849846	CD	-0.00104943	0.000160274	5.84179e-11
Eubacterium_rectale_56927_ID850533	CD	-0.000978132	0.000296	0.00095145
Eubacterium_rectale_56927_ID850605	CD	-0.000687497	0.000131948	1.88466e-07
Eubacterium_rectale_56927_ID850714	CD	-0.0011703	0.000355405	0.000991684
Eubacterium_rectale_56927_ID854023	CD	-0.00141627	0.000451383	0.00170322
Eubacterium_rectale_56927_ID854110	CD	-0.000812209	0.000276261	0.00328208
Eubacterium_rectale_56927_ID854155	CD	-0.00092367	0.000335056	0.00583763
Eubacterium_rectale_56927_ID854935	CD	-0.00102789	0.000353772	0.0036666
Eubacterium_rectale_56927_ID876135	CD	-0.000747451	0.000225429	0.000914196
Eubacterium_rectale_56927_ID876403	CD	-0.00108433	0.000278736	0.000100167
Eubacterium_rectale_56927_ID876689	CD	-0.00111173	0.000372482	0.0028391
Eubacterium_rectale_56927_ID876785	CD	-0.00102643	0.000236071	1.37396e-05
Eubacterium_rectale_56927_ID876818	CD	-0.000975204	0.000261299	0.00018986
Eubacterium_rectale_56927_ID877100	CD	-0.000631122	0.000145577	1.45558e-05
Eubacterium_rectale_56927_ID878013	CD	-0.000722411	0.000263603	0.00613416
Eubacterium_rectale_56927_ID878193	CD	-0.00112926	0.000327779	0.000570649
Eubacterium_rectale_56927_ID878195	CD	-0.000484064	0.00017647	0.00608734
Eubacterium_rectale_56927_ID878475	CD	-0.00115772	0.000398756	0.00369216
Eubacterium_rectale_56927_ID878520	CD	-0.000976911	0.000242091	5.45298e-05
Eubacterium_rectale_56927_ID878550	CD	-0.000962397	0.000353256	0.00644264
Eubacterium_rectale_56927_ID878709	CD	-0.000716714	0.000249044	0.00400375
Eubacterium_rectale_56927_ID878960	CD	-0.000876027	0.000308758	0.00455021
Eubacterium_rectale_56927_ID879100	CD	-0.000413539	0.000133033	0.00188006
Eubacterium_rectale_56927_ID880246	CD	-0.000775437	0.000191415	5.09803e-05
Eubacterium_rectale_56927_ID880915	CD	-0.00037113	0.000132003	0.00493068
Eubacterium_rectale_56927_ID881446	CD	-0.000887909	0.000311	0.00430344
Eubacterium_rectale_56927_ID881542	CD	-0.000847455	0.00020403	3.2732e-05
Eubacterium_rectale_56927_ID881695	CD	-0.00112345	0.000303223	0.00021136
Eubacterium_rectale_56927_ID882222	CD	-0.00115842	0.000346722	0.000834618
Eubacterium_rectale_56927_ID882956	CD	-0.000584006	0.000148836	8.71546e-05
Eubacterium_rectale_56927_ID883124	CD	-0.000903872	0.000282344	0.001368
Eubacterium_rectale_56927_ID883154	CD	-0.0013095	0.000434543	0.00258237
Eubacterium_rectale_56927_ID884417	CD	-0.000838854	0.000150746	2.62635e-08
Eubacterium_rectale_56927_ID884688	CD	-0.000808244	0.000283807	0.00440139
Eubacterium_rectale_56927_ID884714	CD	-0.000898384	0.000286647	0.00172372
Eubacterium_rectale_56927_ID884741	CD	-0.000714577	0.000138801	2.63004e-07
Eubacterium_rectale_56927_ID884900	CD	-0.000781824	0.000238365	0.00103825
Eubacterium_rectale_56927_ID885887	CD	-0.000834665	0.000118724	2.06057e-12
Eubacterium_rectale_56927_ID885971	CD	-0.00116558	0.000252573	3.93476e-06
Eubacterium_rectale_56927_ID885977	CD	-0.00114659	0.00024538	2.97247e-06
Eubacterium_rectale_56927_ID886001	CD	-0.00102657	0.000259989	7.86349e-05
Eubacterium_rectale_56927_ID886019	CD	-0.000655326	0.000216862	0.00251225
Eubacterium_rectale_56927_ID886453	CD	-0.000732216	0.000224025	0.00108137
Eubacterium_rectale_56927_ID887050	CD	-0.000944518	0.000305696	0.00200337
Eubacterium_rectale_56927_ID887422	CD	-0.00112736	0.000386411	0.0035283
Eubacterium_rectale_56927_ID887908	CD	-0.000628565	0.000149525	2.62531e-05
Eubacterium_rectale_56927_ID888187	CD	-0.0010497	0.000358346	0.0033975
Eubacterium_rectale_56927_ID888313	CD	-0.000976508	0.000123576	2.74276e-15
Eubacterium_rectale_56927_ID888976	CD	-0.00137863	0.000490101	0.00490887
Eubacterium_rectale_56927_ID889372	CD	-0.0011899	0.000277741	1.83385e-05
Eubacterium_rectale_56927_ID890731	CD	-0.000671268	0.00024449	0.00604032
Eubacterium_rectale_56927_ID890745	CD	-0.000729924	0.000256776	0.00447393
Eubacterium_rectale_56927_ID890764	CD	-0.000711087	0.000240713	0.00313602
Eubacterium_rectale_56927_ID890827	CD	-0.000722221	0.000129139	2.23741e-08
Eubacterium_rectale_56927_ID890885	CD	-0.000815361	0.000279279	0.00350571
Eubacterium_rectale_56927_ID890901	CD	-0.000782528	0.000263128	0.00293995
Eubacterium_rectale_56927_ID891175	CD	-0.000911632	0.000113183	7.98017e-16
Eubacterium_rectale_56927_ID891177	CD	-0.000872848	0.000125425	3.42335e-12
Eubacterium_rectale_56927_ID891215	CD	-0.000634339	0.000218828	0.00374591
Eubacterium_rectale_56927_ID891665	CD	-0.0010434	0.000107566	3.00992e-22
Eubacterium_rectale_56927_ID892457	CD	-0.000786221	0.000278807	0.00480309
Eubacterium_rectale_56927_ID892460	CD	-0.000636484	0.000158256	5.77376e-05
Eubacterium_rectale_56927_ID892829	CD	-0.00163635	0.000583264	0.00502384
Eubacterium_rectale_56927_ID893373	CD	-0.000681285	0.000240416	0.00460023
Eubacterium_rectale_56927_ID893376	CD	-0.000716745	0.000251171	0.00432243
Eubacterium_rectale_56927_ID893496	CD	-0.000929695	0.000319839	0.0036519
Eubacterium_rectale_56927_ID893649	CD	-0.000783396	0.000111851	2.48893e-12
Eubacterium_rectale_56927_ID893664	CD	-0.000826944	0.000266439	0.00191125
Eubacterium_rectale_56927_ID893856	CD	-0.000913303	0.000316683	0.00392705
Eubacterium_rectale_56927_ID894231	CD	-0.000924202	0.000208385	9.20438e-06
Eubacterium_rectale_56927_ID894237	CD	-0.000936226	0.000301319	0.00188935
Eubacterium_rectale_56927_ID894676	CD	-0.000733871	0.000188691	0.000100543
Eubacterium_rectale_56927_ID894764	CD	-0.000803751	0.000285139	0.00482021
Eubacterium_rectale_56927_ID894977	CD	-0.00136335	0.000467307	0.00352897
Eubacterium_rectale_56927_ID895298	CD	-0.00124291	0.00043539	0.00430766
Eubacterium_rectale_56927_ID895307	CD	-0.00117997	0.000411298	0.00411913
Eubacterium_rectale_56927_ID895615	CD	-0.00107269	0.000330999	0.0011921
Eubacterium_rectale_56927_ID895973	CD	-0.00128401	0.000362069	0.000390666
Eubacterium_rectale_56927_ID895985	CD	-0.00117422	0.000422572	0.00545702
Eubacterium_rectale_56927_ID896070	CD	-0.0012131	0.000329847	0.000235276
Eubacterium_rectale_56927_ID896071	CD	-0.000940147	0.000214124	1.13006e-05
Eubacterium_rectale_56927_ID896872	CD	-0.00140878	0.000458413	0.00211793
Eubacterium_rectale_56927_ID896875	CD	-0.0014751	0.000476943	0.0019826
Eubacterium_rectale_56927_ID896878	CD	-0.0014516	0.000467797	0.00191541
Eubacterium_rectale_56927_ID896974	CD	-0.00132198	0.000394034	0.000793692
Eubacterium_rectale_56927_ID897280	CD	-0.000980814	0.000324091	0.00247521
Eubacterium_rectale_56927_ID901657	CD	-0.00095012	0.000348007	0.00632999
Eubacterium_rectale_56927_ID901914	CD	-0.000660311	0.000232037	0.00443122
Eubacterium_rectale_56927_ID902190	CD	-0.000927548	0.000332151	0.00522939
Eubacterium_rectale_56927_ID902841	CD	-0.00115701	0.000426249	0.00663957
Eubacterium_rectale_56927_ID903313	CD	-0.000835067	0.000204164	4.31057e-05
Eubacterium_rectale_56927_ID903337	CD	-0.000841532	0.00024397	0.000561983
Eubacterium_rectale_56927_ID904237	CD	-0.00158552	0.000378844	2.84994e-05
Eubacterium_rectale_56927_ID904537	CD	-0.000687708	0.000183304	0.00017562
Eubacterium_rectale_56927_ID905590	CD	-0.000569684	0.00011338	5.04641e-07
Eubacterium_rectale_56927_ID905593	CD	-0.000601099	0.000147424	4.55522e-05
Eubacterium_rectale_56927_ID905599	CD	-0.000656451	0.000112851	5.9929e-09
Eubacterium_rectale_56927_ID906673	CD	-0.00142172	0.000519574	0.0062131
Eubacterium_rectale_56927_ID908001	CD	-0.000941881	0.000230705	4.45305e-05
Eubacterium_rectale_56927_ID908259	CD	-0.00116357	0.000363393	0.00136497
Eubacterium_rectale_56927_ID908373	CD	-0.000795379	0.000209574	0.000147515
Eubacterium_rectale_56927_ID909843	CD	-0.000858687	0.000301846	0.00444417
Eubacterium_rectale_56927_ID910203	CD	-0.00133299	0.000393183	0.000698272
Eubacterium_rectale_56927_ID912124	CD	-0.00072442	0.000145882	6.84174e-07
Eubacterium_rectale_56927_ID917004	CD	-0.000776498	0.000238657	0.00113949
Eubacterium_rectale_56927_ID917246	CD	-0.00107051	0.000258251	3.39455e-05
Eubacterium_rectale_56927_ID917387	CD	-0.000820318	0.000272365	0.00259678
Eubacterium_rectale_56927_ID917531	CD	-0.000786634	0.000264707	0.00296139
Eubacterium_rectale_56927_ID917540	CD	-0.00109207	0.000267711	4.51764e-05
Eubacterium_rectale_56927_ID917922	CD	-0.000804344	0.000227447	0.000405618
Eubacterium_rectale_56927_ID917992	CD	-0.000871758	0.000314656	0.00559687
Eubacterium_rectale_56927_ID921269	CD	-0.000750455	0.000276481	0.00664133
Eubacterium_rectale_56927_ID921310	CD	-0.00102601	0.000360697	0.00444805
Eubacterium_rectale_56927_ID922886	CD	-0.000644687	0.000230196	0.00510078
Eubacterium_rectale_56927_ID923219	CD	-0.000522023	0.000160832	0.00117137
Eubacterium_rectale_56927_ID923546	CD	-0.000692269	0.000220733	0.00171134
Eubacterium_rectale_56927_ID923630	CD	-0.000879245	0.000247681	0.000385371
Eubacterium_rectale_56927_ID937039	CD	-0.000688273	0.00015441	8.29422e-06
Eubacterium_rectale_56927_ID937578	CD	-0.000849194	0.000279605	0.00238848
Eubacterium_rectale_56927_ID944508	CD	-0.000508229	0.000134443	0.000156661
Eubacterium_rectale_56927_ID946159	CD	-0.0008692	0.000203849	2.00857e-05
Eubacterium_rectale_56927_ID946162	CD	-0.0010775	0.000288432	0.000187185
Eubacterium_rectale_56927_ID946264	CD	-0.00110978	0.000323369	0.000599289
Eubacterium_rectale_56927_ID946270	CD	-0.000904028	0.000181411	6.25086e-07
Eubacterium_rectale_56927_ID946372	CD	-0.00152204	0.000489356	0.00186903
Eubacterium_rectale_56927_ID947254	CD	-0.0010808	0.000351829	0.00212671
Eubacterium_rectale_56927_ID947920	CD	-0.000940424	0.000285827	0.0010012
Eubacterium_rectale_56927_ID948191	CD	-0.000933036	0.000223691	3.03154e-05
Eubacterium_rectale_56927_ID948230	CD	-0.000998232	0.000301741	0.000938828
Eubacterium_rectale_56927_ID948233	CD	-0.000909753	0.000225829	5.6132e-05
Eubacterium_rectale_56927_ID948622	CD	-0.000774886	0.000278364	0.00537404
Eubacterium_rectale_56927_ID949374	CD	-0.00109999	0.000143712	1.94633e-14
Eubacterium_rectale_56927_ID949385	CD	-0.000846733	0.000199052	2.10152e-05
Eubacterium_rectale_56927_ID949503	CD	-0.00111827	0.000354766	0.00162086
Eubacterium_rectale_56927_ID950103	CD	-0.000732491	0.000241452	0.00241576
Eubacterium_rectale_56927_ID950265	CD	-0.000818384	0.000160861	3.62749e-07
Eubacterium_rectale_56927_ID950367	CD	-0.00104032	0.000350993	0.00303726
Eubacterium_rectale_56927_ID951095	CD	-0.00099505	0.000279422	0.000369309
Eubacterium_rectale_56927_ID951451	CD	-0.00085705	0.000294168	0.00357432
Eubacterium_rectale_56927_ID951453	CD	-0.000918103	0.000319924	0.0041079
Eubacterium_rectale_56927_ID951735	CD	-0.000669606	0.000196438	0.000652657
Eubacterium_rectale_56927_ID951756	CD	-0.0011682	0.000387621	0.00258017
Eubacterium_rectale_56927_ID952360	CD	-0.00102223	0.000360858	0.00461472
Eubacterium_rectale_56927_ID952361	CD	-0.00162057	0.000505435	0.00134462
Eubacterium_rectale_56927_ID953727	CD	-0.00108057	0.000372244	0.00369797
Eubacterium_rectale_56927_ID955701	CD	-0.00103855	0.000383641	0.00678778
Eubacterium_rectale_56927_ID956499	CD	-0.00101575	0.000373305	0.00650934
Eubacterium_rectale_56927_ID957009	CD	-0.000754451	0.000268748	0.00499625
Eubacterium_rectale_56927_ID957432	CD	-0.00082771	0.00030161	0.00606389
Eubacterium_rectale_56927_ID957870	CD	-0.00106309	0.000280928	0.0001542
Eubacterium_rectale_56927_ID957909	CD	-0.000862561	0.000122645	2.02145e-12
Eubacterium_rectale_56927_ID957958	CD	-0.000889542	0.00026184	0.000680604
Eubacterium_rectale_56927_ID958270	CD	-0.000959124	0.000217784	1.06264e-05
Eubacterium_rectale_56927_ID958273	CD	-0.000976696	0.000226712	1.64666e-05
Eubacterium_rectale_56927_ID958333	CD	-0.00090348	0.000319879	0.00473636
Eubacterium_rectale_56927_ID958765	CD	-0.000631893	0.000214948	0.00328481
Eubacterium_rectale_56927_ID958774	CD	-0.00133787	0.0002782	1.51669e-06
Eubacterium_rectale_56927_ID958804	CD	-0.000784304	0.000287528	0.00637687
Eubacterium_rectale_56927_ID958825	CD	-0.000766071	0.000263891	0.00369624
Eubacterium_rectale_56927_ID958840	CD	-0.000911279	0.000186121	9.7723e-07
Eubacterium_rectale_56927_ID958843	CD	-0.000950339	0.000213955	8.92242e-06
Eubacterium_rectale_56927_ID959308	CD	-0.00064918	0.000199071	0.00111
Eubacterium_rectale_56927_ID960247	CD	-0.000782848	0.00028474	0.00597149
Eubacterium_rectale_56927_ID960769	CD	-0.0010149	0.000281979	0.000319218
Eubacterium_rectale_56927_ID961366	CD	-0.00104745	0.000365612	0.00417131
Eubacterium_rectale_56927_ID961429	CD	-0.000761707	0.000219979	0.000534917
Eubacterium_rectale_56927_ID962547	CD	-0.001237	0.00039227	0.00161359
Eubacterium_rectale_56927_ID962754	CD	-0.000947331	0.000282636	0.000802959
Eubacterium_rectale_56927_ID962839	CD	-0.000931228	0.000309957	0.00266121
Eubacterium_rectale_56927_ID962988	CD	-0.000872211	0.000248439	0.000446823
Eubacterium_rectale_56927_ID963592	CD	-0.000909949	0.000240443	0.000154035
Eubacterium_rectale_56927_ID963703	CD	-0.00150069	0.000527	0.00440481
Eubacterium_rectale_56927_ID964075	CD	-0.000865538	0.000276938	0.00177576
Eubacterium_rectale_56927_ID964567	CD	-0.000497818	0.000116489	1.92405e-05
Eubacterium_rectale_56927_ID965218	CD	-0.000316963	0.000107433	0.00317425
Eubacterium_rectale_56927_ID965439	CD	-0.000781692	0.000202959	0.000117409
Eubacterium_rectale_56927_ID965856	CD	-0.00116769	0.000374745	0.0018334
Eubacterium_rectale_56927_ID965944	CD	-0.00110236	0.000405292	0.00652988
Eubacterium_rectale_56927_ID966186	CD	-0.00137133	0.000380288	0.000310913
Eubacterium_rectale_56927_ID966338	CD	-0.000664399	0.000230635	0.00396744
Eubacterium_rectale_56927_ID966439	CD	-0.00159285	0.000478852	0.000879793
Eubacterium_rectale_56927_ID966797	CD	-0.000676748	0.000230671	0.00334815
Eubacterium_rectale_56927_ID966893	CD	-0.000925204	0.000248038	0.000191407
Eubacterium_rectale_56927_ID967055	CD	-0.000504786	0.00010523	1.61092e-06
Eubacterium_rectale_56927_ID967676	CD	-0.000762001	0.000174688	1.28836e-05
Eubacterium_rectale_56927_ID967709	CD	-0.000932227	0.000274563	0.000685501
Eubacterium_rectale_56927_ID968157	CD	-0.000716333	0.000261403	0.00613749
Eubacterium_rectale_56927_ID968670	CD	-0.00115414	0.000409821	0.00485943
Eubacterium_rectale_56927_ID968973	CD	-0.00119249	0.000272498	1.208e-05
Eubacterium_rectale_56927_ID969797	CD	-0.00150552	0.000467226	0.00127184
Eubacterium_rectale_56927_ID970150	CD	-0.000919569	0.000318019	0.00383337
Eubacterium_rectale_56927_ID970201	CD	-0.00105607	0.000269724	9.02714e-05
Eubacterium_rectale_56927_ID970324	CD	-0.00113593	0.000211519	7.85913e-08
Eubacterium_rectale_56927_ID970549	CD	-0.0013322	0.000349806	0.000139875
Eubacterium_rectale_56927_ID970553	CD	-0.00133934	0.000488239	0.00608416
Eubacterium_rectale_56927_ID970555	CD	-0.00128287	0.000471095	0.0064658
Eubacterium_rectale_56927_ID971032	CD	-0.00109317	0.000340832	0.00133956
Eubacterium_rectale_56927_ID971062	CD	-0.000908954	0.000226742	6.10371e-05
Eubacterium_rectale_56927_ID971341	CD	-0.00129372	0.000471372	0.00605895
Eubacterium_rectale_56927_ID971750	CD	-0.000713734	0.000188769	0.000156203
Eubacterium_rectale_56927_ID971780	CD	-0.000587451	0.000166467	0.000417233
Eubacterium_rectale_56927_ID971792	CD	-0.00084738	0.00026911	0.00163931
Eubacterium_rectale_56927_ID973015	CD	-0.00102451	0.000287716	0.000369646
Eubacterium_rectale_56927_ID973102	CD	-0.000867164	0.000214376	5.23095e-05
Eubacterium_rectale_56927_ID973441	CD	-0.000989531	0.000267258	0.000213463
Eubacterium_rectale_56927_ID973510	CD	-0.000891742	0.000312029	0.0042648
Eubacterium_rectale_56927_ID973552	CD	-0.000691989	0.000213393	0.00118367
Eubacterium_rectale_56927_ID975309	CD	-0.00125917	0.000364373	0.000548817
Eubacterium_rectale_56927_ID975327	CD	-0.00120079	0.000349209	0.000584706
Eubacterium_rectale_56927_ID975330	CD	-0.00114278	0.000326857	0.000471836
Eubacterium_rectale_56927_ID975333	CD	-0.00116878	0.000350584	0.000856634
Eubacterium_rectale_56927_ID976282	CD	-0.000572349	0.00014946	0.000128438
Eubacterium_rectale_56927_ID976522	CD	-0.000903362	0.000306419	0.00319709
Eubacterium_rectale_56927_ID976546	CD	-0.000578555	0.000194106	0.00287673
Eubacterium_rectale_56927_ID976582	CD	-0.000665439	0.000129535	2.78964e-07
Eubacterium_rectale_56927_ID976867	CD	-0.00088495	0.000156269	1.48747e-08
Eubacterium_rectale_56927_ID976903	CD	-0.00121235	0.000437889	0.0056294
Eubacterium_rectale_56927_ID977070	CD	-0.000775063	0.000167429	3.6706e-06
Eubacterium_rectale_56927_ID977091	CD	-0.00071265	0.000250533	0.00444756
Eubacterium_rectale_56927_ID977181	CD	-0.000685318	0.000244604	0.00508267
Eubacterium_rectale_56927_ID977184	CD	-0.000609612	0.000175994	0.000532544
Eubacterium_rectale_56927_ID977718	CD	-0.00102127	0.000288388	0.000398144
Eubacterium_rectale_56927_ID977901	CD	-0.00114031	0.000402299	0.00459016
Eubacterium_rectale_56927_ID979167	CD	-0.0011277	0.000309296	0.000266323
Eubacterium_rectale_56927_ID979740	CD	-0.00120256	0.000441513	0.00645522
Eubacterium_rectale_56927_ID980202	CD	-0.00099919	0.00036818	0.00665029
Eubacterium_rectale_56927_ID980355	CD	-0.00150007	0.00052934	0.00459919
Eubacterium_rectale_56927_ID980358	CD	-0.00154023	0.000527762	0.00351813
Eubacterium_rectale_56927_ID980745	CD	-0.000929371	0.000276186	0.0007654
Eubacterium_rectale_56927_ID980748	CD	-0.000911332	0.000268338	0.000683248
Eubacterium_rectale_56927_ID981204	CD	-0.000785675	0.000213954	0.000240497
Eubacterium_rectale_56927_ID981714	CD	-0.000898856	0.000287201	0.00174975
Eubacterium_rectale_56927_ID981894	CD	-0.0013869	0.000476462	0.00360476
Eubacterium_rectale_56927_ID981960	CD	-0.00050856	0.000138822	0.000248902
Eubacterium_rectale_56927_ID982235	CD	-0.000941583	0.000257126	0.000250302
Eubacterium_rectale_56927_ID982541	CD	-0.000855242	0.000308681	0.00559479
Eubacterium_rectale_56927_ID982870	CD	-0.000965831	0.000283347	0.000652842
Eubacterium_rectale_56927_ID983476	CD	-0.000490433	0.000165089	0.00297102
Eubacterium_rectale_56927_ID983491	CD	-0.000487754	0.000178872	0.00639454
Eubacterium_rectale_56927_ID983523	CD	-0.000507498	0.00017927	0.00464155
Eubacterium_rectale_56927_ID983527	CD	-0.00050151	0.000180128	0.00536617
Eubacterium_rectale_56927_ID983794	CD	-0.000914635	0.000285278	0.00134538
Eubacterium_rectale_56927_ID984034	CD	-0.00119164	0.000363938	0.00105922
Eubacterium_rectale_56927_ID984157	CD	-0.000891974	0.000238775	0.000187254
Eubacterium_rectale_56927_ID984285	CD	-0.000726154	0.000144794	5.30133e-07
Eubacterium_rectale_56927_ID984415	CD	-0.000967101	0.000271873	0.000374855
Eubacterium_rectale_56927_ID984463	CD	-0.00113968	0.000316284	0.000314128
Eubacterium_rectale_56927_ID984682	CD	-0.000771466	0.000182672	2.40838e-05
Eubacterium_rectale_56927_ID985298	CD	-0.00096223	0.000264207	0.000270576
Eubacterium_rectale_56927_ID985367	CD	-0.000874002	0.000200361	1.28795e-05
Eubacterium_rectale_56927_ID986325	CD	-0.000859603	0.000270914	0.00150884
Eubacterium_rectale_56927_ID986581	CD	-0.000930527	0.000232993	6.50222e-05
Eubacterium_rectale_56927_ID986662	CD	-0.00140833	0.000509463	0.0057037
Eubacterium_rectale_56927_ID986713	CD	-0.00143494	0.000478181	0.00269241
Eubacterium_rectale_56927_ID986863	CD	-0.000841491	0.000303726	0.00559598
Eubacterium_rectale_56927_ID986868	CD	-0.00103563	0.000282991	0.000252628
Eubacterium_rectale_56927_ID988760	CD	-0.000444186	0.000144643	0.00213404
Eubacterium_rectale_56927_ID990030	CD	-0.00138762	0.000504755	0.00597617
Eubacterium_rectale_56927_ID990718	CD	-0.000698528	0.000169018	3.58271e-05
Eubacterium_rectale_56927_ID991051	CD	-0.000840603	0.000127303	4.02511e-11
Eubacterium_rectale_56927_ID991060	CD	-0.000898173	0.000127757	2.06031e-12
Eubacterium_rectale_56927_ID991303	CD	-0.000726774	0.000254303	0.00426447
Eubacterium_rectale_56927_ID991516	CD	-0.000731396	0.000266412	0.00604451
Eubacterium_rectale_56927_ID992509	CD	-0.000829626	0.000294343	0.00482389
Eubacterium_rectale_56927_ID992767	CD	-0.00113239	0.000314774	0.000321325
Eubacterium_rectale_56927_ID993180	CD	-0.000968966	0.000327582	0.00309705
Eubacterium_rectale_56927_ID993330	CD	-0.000414283	0.000150708	0.00597929
Eubacterium_rectale_56927_ID993471	CD	-0.000760572	0.000241733	0.00165329
Eubacterium_rectale_56927_ID993535	CD	-0.00116465	0.000378926	0.00211523
Eubacterium_rectale_56927_ID994150	CD	-0.000809226	0.000291554	0.00551065
Eubacterium_rectale_56927_ID995246	CD	-0.000827354	0.000285701	0.00378108
Eubacterium_rectale_56927_ID995503	CD	-0.000952682	0.000282517	0.000745909
Eubacterium_rectale_56927_ID995532	CD	-0.000836525	0.00026729	0.00175015
Eubacterium_rectale_56927_ID995724	CD	-0.00103689	0.000195016	1.05538e-07
Eubacterium_rectale_56927_ID995787	CD	-0.000733417	0.000253865	0.0038646
Eubacterium_rectale_56927_ID995790	CD	-0.000756229	0.00026371	0.00413523
Eubacterium_rectale_56927_ID995794	CD	-0.000682585	0.000239964	0.00444772
Eubacterium_rectale_56927_ID996399	CD	-0.000888897	0.000234761	0.000152847
Eubacterium_rectale_56927_ID996570	CD	-0.000897961	0.000227662	8.00435e-05
Eubacterium_rectale_56927_ID996704	CD	-0.00075319	0.000278447	0.00683113
Eubacterium_rectale_56927_ID997178	CD	-0.0010255	0.000375421	0.00630248
Eubacterium_rectale_56927_ID997186	CD	-0.000761712	0.000257029	0.0030413
Eubacterium_rectale_56927_ID997654	CD	-0.00101954	0.000226902	7.01331e-06
Eubacterium_rectale_56927_ID998363	CD	-0.000612848	0.000171394	0.000349331
Eubacterium_rectale_56927_ID998439	CD	-0.000844083	0.000283554	0.00291273
Eubacterium_rectale_56927_ID998476	CD	-0.000650914	0.000205358	0.00152616
Eubacterium_rectale_56927_ID998904	CD	-0.00123532	0.000411737	0.00269749
Eubacterium_rectale_56927_ID998997	CD	-0.000755539	0.000140805	8.05744e-08
Eubacterium_rectale_56927_ID999249	CD	-0.00075286	0.000166966	6.5117e-06
Eubacterium_rectale_56927_ID999447	CD	-0.000747243	0.000272803	0.00616016
Eubacterium_rectale_56927_ID999510	CD	-0.000830755	0.00014646	1.40942e-08
Eubacterium_rectale_56927_ID999651	CD	-0.000798906	0.000248558	0.00130822
Eubacterium_rectale_56927_ID999833	CD	-0.000667285	0.000130985	3.49892e-07
Eubacterium_rectale_56927_ID999917	CD	-0.000667866	0.000246948	0.00684104
Eubacterium_rectale_56927_ID1000232	CD	-0.000753874	0.000192086	8.68497e-05
Eubacterium_rectale_56927_ID1000508	CD	-0.000394275	0.000129427	0.0023167
Eubacterium_rectale_56927_ID1000784	CD	-0.000565428	0.000197866	0.00426823
Eubacterium_rectale_56927_ID1003291	CD	-0.000941163	0.000277456	0.000693553
Eubacterium_rectale_56927_ID1003353	CD	-0.00076075	0.000251991	0.0025365
Eubacterium_rectale_56927_ID1003563	CD	-0.000814801	0.000251836	0.00121452
Eubacterium_rectale_56927_ID1004370	CD	-0.00106887	0.000296361	0.000310166
Eubacterium_rectale_56927_ID1004520	CD	-0.000844617	0.000233409	0.000296191
Eubacterium_rectale_56927_ID1005064	CD	-0.00101566	0.000255508	7.03554e-05
Eubacterium_rectale_56927_ID1005258	CD	-0.000644765	0.000230202	0.00509647
Eubacterium_rectale_56927_ID1005415	CD	-0.00101286	0.000368203	0.00594483
Eubacterium_rectale_56927_ID1005433	CD	-0.000945551	0.000233869	5.27525e-05
Eubacterium_rectale_56927_ID1005889	CD	-0.00121943	0.000432965	0.00485547
Eubacterium_rectale_56927_ID1005892	CD	-0.000776681	0.00026988	0.00400363
Eubacterium_rectale_56927_ID1006506	CD	-0.000947456	0.00029065	0.00111497
Eubacterium_rectale_56927_ID1006914	CD	-0.000819194	0.000224139	0.000257337
Eubacterium_rectale_56927_ID1007976	CD	-0.00130602	0.000406618	0.00131851
Eubacterium_rectale_56927_ID1010455	CD	-0.000895653	0.00016224	3.3794e-08
Eubacterium_rectale_56927_ID1010626	CD	-0.000571198	0.000129544	1.03715e-05
Eubacterium_rectale_56927_ID1010989	CD	-0.000968714	0.000282398	0.00060289
Eubacterium_rectale_56927_ID1011175	CD	-0.000935381	0.000291692	0.00134246
Eubacterium_rectale_56927_ID1011191	CD	-0.000830456	0.000147559	1.82371e-08
Eubacterium_rectale_56927_ID1011214	CD	-0.000826528	0.000192622	1.77922e-05
Eubacterium_rectale_56927_ID1011220	CD	-0.000963647	0.000220961	1.29372e-05
Eubacterium_rectale_56927_ID1011358	CD	-0.000895626	0.000237151	0.000158984
Eubacterium_rectale_56927_ID1011433	CD	-0.00103262	0.000225798	4.80352e-06
Eubacterium_rectale_56927_ID1011466	CD	-0.00129795	0.000384765	0.000742572
Eubacterium_rectale_56927_ID1011577	CD	-0.000812291	0.000257196	0.00158712
Eubacterium_rectale_56927_ID1012783	CD	-0.000912084	0.00031728	0.00404413
Eubacterium_rectale_56927_ID1012792	CD	-0.000868801	0.000259438	0.000811698
Eubacterium_rectale_56927_ID1013053	CD	-0.000925689	0.000181692	3.49073e-07
Eubacterium_rectale_56927_ID1013071	CD	-0.000924638	0.000194349	1.95881e-06
Eubacterium_rectale_56927_ID1013086	CD	-0.000643892	0.000200094	0.0012911
Eubacterium_rectale_56927_ID1013101	CD	-0.000717552	0.000238387	0.00261223
Eubacterium_rectale_56927_ID1013113	CD	-0.000644925	0.000199543	0.00122921
Eubacterium_rectale_56927_ID1013134	CD	-0.00100212	0.000284691	0.000431493
Eubacterium_rectale_56927_ID1013292	CD	-0.000996138	0.000278744	0.000352021
Eubacterium_rectale_56927_ID1013293	CD	-0.000994192	0.000276013	0.000315801
Eubacterium_rectale_56927_ID1013298	CD	-0.000955957	0.000224369	2.0384e-05
Eubacterium_rectale_56927_ID1013405	CD	-0.0011159	0.00032245	0.000538812
Eubacterium_rectale_56927_ID1013480	CD	-0.000996637	0.00031292	0.00144775
Eubacterium_rectale_56927_ID1013555	CD	-0.00103289	0.000352057	0.00334773
Eubacterium_rectale_56927_ID1013609	CD	-0.000785409	0.000260548	0.00257448
Eubacterium_rectale_56927_ID1013624	CD	-0.000931461	0.000229981	5.11799e-05
Eubacterium_rectale_56927_ID1014023	CD	-0.000900723	0.000284169	0.00152608
Eubacterium_rectale_56927_ID1014156	CD	-0.00118844	0.000310522	0.0001296
Eubacterium_rectale_56927_ID1014186	CD	-0.0012601	0.000302136	3.03737e-05
Eubacterium_rectale_56927_ID1014438	CD	-0.00135066	0.000348573	0.000106703
Eubacterium_rectale_56927_ID1014521	CD	-0.00128754	0.000308078	2.92428e-05
Eubacterium_rectale_56927_ID1014675	CD	-0.00111724	0.000256803	1.35792e-05
Eubacterium_rectale_56927_ID1014766	CD	-0.000944476	0.000277477	0.000664546
Eubacterium_rectale_56927_ID1016947	CD	-0.00074906	0.000233567	0.00134105
Eubacterium_rectale_56927_ID1018479	CD	-0.000980673	0.000230035	2.01559e-05
Eubacterium_rectale_56927_ID1019095	CD	-0.00113958	0.000254908	7.80136e-06
Eubacterium_rectale_56927_ID1019176	CD	-0.00114019	0.000283647	5.82608e-05
Eubacterium_rectale_56927_ID1019227	CD	-0.000853404	0.000173696	8.96018e-07
Eubacterium_rectale_56927_ID1019278	CD	-0.000821404	0.000233662	0.000439174
Eubacterium_rectale_56927_ID1019323	CD	-0.00112934	0.000245634	4.27324e-06
Eubacterium_rectale_56927_ID1019340	CD	-0.00102786	0.000219572	2.85191e-06
Eubacterium_rectale_56927_ID1019359	CD	-0.0013144	0.000370551	0.000389422
Eubacterium_rectale_56927_ID1019384	CD	-0.00114109	0.000270305	2.42679e-05
Eubacterium_rectale_56927_ID1019431	CD	-0.000813518	0.000252285	0.00126149
Eubacterium_rectale_56927_ID1019466	CD	-0.0012988	0.000373875	0.000512961
Eubacterium_rectale_56927_ID1019709	CD	-0.00117485	0.00023016	3.31647e-07
Eubacterium_rectale_56927_ID1019715	CD	-0.000779948	0.000160193	1.12282e-06
Eubacterium_rectale_56927_ID1019774	CD	-0.000951182	0.000253825	0.000178678
Eubacterium_rectale_56927_ID1019799	CD	-0.00138136	0.000332267	3.2193e-05
Eubacterium_rectale_56927_ID1019814	CD	-0.00117075	0.000317481	0.000226344
Eubacterium_rectale_56927_ID1020039	CD	-0.00111753	0.000392063	0.00436671
Eubacterium_rectale_56927_ID1021114	CD	-0.00125699	0.000294618	1.98567e-05
Eubacterium_rectale_56927_ID1021360	CD	-0.000671418	0.000239348	0.00502863
Eubacterium_rectale_56927_ID1021529	CD	-0.00122963	0.000320438	0.000124376
Eubacterium_rectale_56927_ID1021729	CD	-0.000398265	0.000133848	0.00292507
Eubacterium_rectale_56927_ID1022128	CD	-0.00129382	0.000411836	0.00168039
Eubacterium_rectale_56927_ID1023113	CD	-0.0011179	0.00033215	0.000763606
Eubacterium_rectale_56927_ID1023230	CD	-0.00107974	0.000392831	0.00598466
Eubacterium_rectale_56927_ID1023384	CD	-0.00113138	0.000306291	0.00022093
Eubacterium_rectale_56927_ID1023388	CD	-0.00133017	0.000346323	0.00012261
Eubacterium_rectale_56927_ID1023676	CD	-0.000952302	0.000266147	0.0003461
Eubacterium_rectale_56927_ID1024211	CD	-0.00117549	0.000308778	0.000140716
Eubacterium_rectale_56927_ID1024884	CD	-0.00138429	0.000316945	1.25612e-05
Eubacterium_rectale_56927_ID1025235	CD	-0.00106529	0.000284732	0.000183022
Eubacterium_rectale_56927_ID1025319	CD	-0.00147504	0.000393835	0.000180156
Eubacterium_rectale_56927_ID1025324	CD	-0.00148933	0.000392962	0.000150645
Eubacterium_rectale_56927_ID1026639	CD	-0.00104544	0.000330843	0.00157802
Eubacterium_rectale_56927_ID1027581	CD	-0.000940907	0.000323881	0.00367136
Eubacterium_rectale_56927_ID1027701	CD	-0.000928544	0.000289152	0.0013215
Eubacterium_rectale_56927_ID1028502	CD	-0.00101522	0.000256087	7.35986e-05
Eubacterium_rectale_56927_ID1028579	CD	-0.000943842	0.0002227	2.25345e-05
Eubacterium_rectale_56927_ID1028658	CD	-0.00116833	0.000386035	0.00247414
Eubacterium_rectale_56927_ID1028667	CD	-0.0012402	0.000380795	0.00112644
Eubacterium_rectale_56927_ID1029082	CD	-0.00105708	0.000274154	0.000115357
Eubacterium_rectale_56927_ID1029083	CD	-0.00105802	0.000280771	0.000164378
Eubacterium_rectale_56927_ID1029194	CD	-0.00114178	0.000266957	1.89409e-05
Eubacterium_rectale_56927_ID1029225	CD	-0.00114183	0.000270633	2.4528e-05
Eubacterium_rectale_56927_ID1029285	CD	-0.00108651	0.000284952	0.000137313
Eubacterium_rectale_56927_ID1030401	CD	-0.000444558	0.000152316	0.00351545
Eubacterium_rectale_56927_ID1030514	CD	-0.000916898	0.000327208	0.00507579
Eubacterium_rectale_56927_ID1030837	CD	-0.000373507	0.000137257	0.00650418
Eubacterium_rectale_56927_ID1031552	CD	-0.00108477	0.000357812	0.00243192
Eubacterium_rectale_56927_ID1031782	CD	-0.00100239	0.00021838	4.42951e-06
Eubacterium_rectale_56927_ID1032046	CD	-0.000820967	0.000239337	0.000603187
Eubacterium_rectale_56927_ID1034052	CD	-0.000761609	0.000269816	0.00476216
Eubacterium_rectale_56927_ID1034055	CD	-0.000801029	0.000281002	0.00436337
Eubacterium_rectale_56927_ID1034169	CD	-0.000772632	0.000274693	0.00491255
Eubacterium_rectale_56927_ID1034172	CD	-0.000984144	0.000314681	0.0017634
Eubacterium_rectale_56927_ID1034980	CD	-0.00101066	0.000343659	0.00327281
Eubacterium_rectale_56927_ID1035241	CD	-0.000884089	0.000314707	0.00496581
Eubacterium_rectale_56927_ID1037337	CD	-0.00066681	0.00024506	0.00650827
Eubacterium_rectale_56927_ID1037472	CD	-0.00100649	0.000257379	9.2092e-05
Eubacterium_rectale_56927_ID1037610	CD	-0.00121385	0.000425605	0.00434385
Eubacterium_rectale_56927_ID1038020	CD	-0.00100222	0.000340079	0.00320859
Eubacterium_rectale_56927_ID1038086	CD	-0.000975763	0.00034766	0.00500588
Eubacterium_rectale_56927_ID1038098	CD	-0.00105132	0.000388618	0.0068249
Eubacterium_rectale_56927_ID1038134	CD	-0.00086551	0.000235294	0.000234681
Eubacterium_rectale_56927_ID1038173	CD	-0.000772678	0.000231233	0.000833114
Eubacterium_rectale_56927_ID1038581	CD	-0.000992396	0.000366116	0.00671609
Eubacterium_rectale_56927_ID1039734	CD	-0.000833846	0.000298533	0.0052199
Eubacterium_rectale_56927_ID1039803	CD	-0.000961282	0.00031969	0.00263914
Eubacterium_rectale_56927_ID1039902	CD	-0.00104722	0.000381382	0.0060352
Eubacterium_rectale_56927_ID1039926	CD	-0.001082	0.000369695	0.00342531
Eubacterium_rectale_56927_ID1040067	CD	-0.00102487	0.000327008	0.00172383
Eubacterium_rectale_56927_ID1040133	CD	-0.00129209	0.000465515	0.00550993
Eubacterium_rectale_56927_ID1040463	CD	-0.000847246	0.000301443	0.00494446
Eubacterium_rectale_56927_ID1040694	CD	-0.0011195	0.000384727	0.00361584
Eubacterium_rectale_56927_ID1040700	CD	-0.00106087	0.000345327	0.00212585
Eubacterium_rectale_56927_ID1040715	CD	-0.00134176	0.000416336	0.00126955
Eubacterium_rectale_56927_ID1040721	CD	-0.00145801	0.000479778	0.00237422
Eubacterium_rectale_56927_ID1040793	CD	-0.00087219	0.000306003	0.00436828
Eubacterium_rectale_56927_ID1041123	CD	-0.000798129	0.000276886	0.0039451
Eubacterium_rectale_56927_ID1041243	CD	-0.00102664	0.000139184	1.62945e-13
Eubacterium_rectale_56927_ID1041246	CD	-0.00101875	0.00014903	8.15106e-12
Eubacterium_rectale_56927_ID1041345	CD	-0.0010706	0.000315311	0.000685361
Eubacterium_rectale_56927_ID1041510	CD	-0.000714162	0.000239087	0.00281689
Eubacterium_rectale_56927_ID1041625	CD	-0.000996685	0.000348106	0.00419429
Eubacterium_rectale_56927_ID1042087	CD	-0.000645005	0.000190777	0.000722375
Eubacterium_rectale_56927_ID1042452	CD	-0.000814797	0.000263299	0.00197101
Eubacterium_rectale_56927_ID1044070	CD	-0.000748295	0.000220836	0.000702834
Eubacterium_rectale_56927_ID1044079	CD	-0.00072104	0.000211275	0.000642973
Eubacterium_rectale_56927_ID1044280	CD	-0.000697431	0.000158312	1.05573e-05
Eubacterium_rectale_56927_ID1044406	CD	-0.000994059	0.000361045	0.00590014
Eubacterium_rectale_56927_ID1044550	CD	-0.000897917	0.000296947	0.00249598
Eubacterium_rectale_56927_ID1044949	CD	-0.000950669	0.000321422	0.00309952
Eubacterium_rectale_56927_ID1045547	CD	-0.00118447	0.000391091	0.00245658
Eubacterium_rectale_56927_ID1047079	CD	-0.00122591	0.00032424	0.000156272
Eubacterium_rectale_56927_ID1049991	CD	-0.00119188	0.000320601	0.000201084
Eubacterium_rectale_56927_ID1050389	CD	-0.000881933	0.000318448	0.00561475
Eubacterium_rectale_56927_ID1050451	CD	-0.000894602	0.000246535	0.000284847
Eubacterium_rectale_56927_ID1050950	CD	-0.000938472	0.000310901	0.00253984
Eubacterium_rectale_56927_ID1050962	CD	-0.00100013	0.000313433	0.00141843
Eubacterium_rectale_56927_ID1052362	CD	-0.00116787	0.000351852	0.000902701
Eubacterium_rectale_56927_ID1052872	CD	-0.000874852	0.000148721	4.04103e-09
Eubacterium_rectale_56927_ID1054805	CD	-0.00102271	0.000275904	0.000209937
Eubacterium_rectale_56927_ID1055168	CD	-0.000818194	0.000157029	1.88356e-07
Eubacterium_rectale_56927_ID1055261	CD	-0.000403794	0.000144119	0.00508155
Eubacterium_rectale_56927_ID1055270	CD	-0.000759543	0.000264512	0.00408551
Eubacterium_rectale_56927_ID1055751	CD	-0.00127428	0.000359933	0.000399635
Eubacterium_rectale_56927_ID1055805	CD	-0.000964481	0.000200417	1.4914e-06
Eubacterium_rectale_56927_ID1057015	CD	-0.000846267	0.000136924	6.38734e-10
Eubacterium_rectale_56927_ID1057114	CD	-0.00110539	0.000360995	0.0021982
Eubacterium_rectale_56927_ID1057787	CD	-0.000823093	0.000267108	0.0020596
Eubacterium_rectale_56927_ID1058088	CD	-0.000612886	0.000112106	4.57608e-08
Eubacterium_rectale_56927_ID1058094	CD	-0.000797659	0.000201286	7.40747e-05
Eubacterium_rectale_56927_ID1058253	CD	-0.000954772	0.000334538	0.00431717
Eubacterium_rectale_56927_ID1058367	CD	-0.000814984	0.000248602	0.00104444
Eubacterium_rectale_56927_ID1058370	CD	-0.000646924	0.000205518	0.0016452
Eubacterium_rectale_56927_ID1066429	CD	-0.000585725	0.000129184	5.78645e-06
Eubacterium_rectale_56927_ID1068141	CD	-0.000622834	0.000197358	0.00160027
Eubacterium_rectale_56927_ID1068427	CD	-0.000950524	0.00029022	0.00105592
Eubacterium_rectale_56927_ID1068959	CD	-0.000726134	0.000138384	1.54384e-07
Eubacterium_rectale_56927_ID1068984	CD	-0.000637544	0.000201256	0.00153584
Eubacterium_rectale_56927_ID1069038	CD	-0.00117571	0.000347632	0.000719469
Eubacterium_rectale_56927_ID1070809	CD	-0.000770424	0.000204357	0.000163258
Eubacterium_rectale_56927_ID1070830	CD	-0.000412905	9.16143e-05	6.57513e-06
Eubacterium_rectale_56927_ID1071469	CD	-0.000639392	0.000110619	7.46456e-09
Eubacterium_rectale_56927_ID1072839	CD	-0.000787404	0.00024983	0.00162291
Eubacterium_rectale_56927_ID1072882	CD	-0.000354704	0.000100239	0.000402277
Eubacterium_rectale_56927_ID1073022	CD	-0.000642645	0.0001596	5.65884e-05
Eubacterium_rectale_56927_ID1073040	CD	-0.000561398	0.000180224	0.00183947
Eubacterium_rectale_56927_ID1073049	CD	-0.000517349	0.000144706	0.000350009
Eubacterium_rectale_56927_ID1073487	CD	-0.000523761	0.000101968	2.79899e-07
Eubacterium_rectale_56927_ID1073511	CD	-0.000871336	0.000236095	0.000223713
Eubacterium_rectale_56927_ID1073520	CD	-0.000517645	0.000178162	0.00366687
Eubacterium_rectale_56927_ID1073571	CD	-0.000497888	0.000162757	0.00222016
Eubacterium_rectale_56927_ID1073706	CD	-0.000645107	0.00020553	0.00169673
Eubacterium_rectale_56927_ID1073707	CD	-0.000369182	9.14028e-05	5.36649e-05
Eubacterium_rectale_56927_ID1073857	CD	-0.000705104	0.000225755	0.00178829
Eubacterium_rectale_56927_ID1073932	CD	-0.000584277	0.000127348	4.47433e-06
Eubacterium_rectale_56927_ID1073934	CD	-0.000573156	0.000134952	2.1653e-05
Eubacterium_rectale_56927_ID1073937	CD	-0.000560368	0.000173447	0.00123451
Eubacterium_rectale_56927_ID1074013	CD	-0.000614924	0.000195652	0.00167253
Eubacterium_rectale_56927_ID1075742	CD	-0.000531239	0.000110378	1.48757e-06
Eubacterium_rectale_56927_ID1076316	CD	-0.00109101	0.000389547	0.00509899
Eubacterium_rectale_56927_ID1082900	CD	-0.000917741	0.000309672	0.00304069
Eubacterium_rectale_56927_ID1083011	CD	-0.000864406	0.000300393	0.00400739
Eubacterium_rectale_56927_ID1083839	CD	-0.00110188	0.000369508	0.00286358
Eubacterium_rectale_56927_ID1083842	CD	-0.00110398	0.000404211	0.00631038
Eubacterium_rectale_56927_ID1083851	CD	-0.00107704	0.00038222	0.00483466
Eubacterium_rectale_56927_ID1084007	CD	-0.000715968	0.00025829	0.00557212
Eubacterium_rectale_56927_ID1085829	CD	-0.000963693	0.00035508	0.00664729
Eubacterium_rectale_56927_ID1086229	CD	-0.000878273	0.000276645	0.00149979
Eubacterium_rectale_56927_ID1086242	CD	-0.00129508	0.000423083	0.00220561
Eubacterium_rectale_56927_ID1086244	CD	-0.00128623	0.000420935	0.0022457
Eubacterium_rectale_56927_ID1086690	CD	-0.00128134	0.000394037	0.00114663
Eubacterium_rectale_56927_ID1086730	CD	-0.00140956	0.00041846	0.00075596
Eubacterium_rectale_56927_ID1087000	CD	-0.000655051	0.000120354	5.24722e-08
Eubacterium_rectale_56927_ID1091043	CD	-0.00109984	0.000326683	0.000760753
Eubacterium_rectale_56927_ID1091046	CD	-0.00108983	0.000348487	0.00176404
Eubacterium_rectale_56927_ID1093469	CD	-0.0010898	0.000357423	0.00229574
Eubacterium_rectale_56927_ID1095694	CD	-0.000981346	0.000292896	0.000806688
Eubacterium_rectale_56927_ID1095839	CD	-0.000392534	0.000122788	0.00138935
Eubacterium_rectale_56927_ID1098579	CD	-0.000421562	0.000139184	0.00245515
Eubacterium_rectale_56927_ID1100941	CD	-0.000949238	0.000147974	1.40925e-10
Eubacterium_rectale_56927_ID1105271	CD	-0.000581565	0.000191405	0.0023784
Eubacterium_rectale_56927_ID1105341	CD	-0.000656593	0.000216865	0.00246451
Eubacterium_rectale_56927_ID1105347	CD	-0.00072202	0.000222424	0.00116983
Eubacterium_rectale_56927_ID1105443	CD	-0.000891956	0.000296644	0.00263998
Eubacterium_rectale_56927_ID1105499	CD	-0.00138249	0.000468016	0.00313738
Eubacterium_rectale_56927_ID1121537	CD	-0.00110903	0.000363839	0.00230269
Eubacterium_rectale_56927_ID1126772	CD	-0.000609178	0.000148826	4.25442e-05
Eubacterium_rectale_56927_ID1128055	CD	-0.000866975	0.000318831	0.00654343
Eubacterium_rectale_56927_ID1133352	CD	-0.000481178	0.000139309	0.000552264
Eubacterium_rectale_56927_ID1133952	CD	-0.000998148	0.000366418	0.00644828
Eubacterium_rectale_56927_ID1154210	CD	-0.00115005	0.000416559	0.00576533
Eubacterium_rectale_56927_ID1156745	CD	-0.00106239	0.000344893	0.00206758
Eubacterium_rectale_56927_ID1157853	CD	-0.00091492	0.00031797	0.0040099
Eubacterium_rectale_56927_ID1157884	CD	-0.000992203	0.000342352	0.00375319
Eubacterium_rectale_56927_ID1157988	CD	-0.0010056	0.000304908	0.000973603
Eubacterium_rectale_56927_ID1158031	CD	-0.00101024	0.00036877	0.00615379
Eubacterium_rectale_56927_ID1161994	CD	-0.000709456	0.000259726	0.00630354
Eubacterium_rectale_56927_ID1162001	CD	-0.000780047	0.000224223	0.000503489
Eubacterium_rectale_56927_ID1162111	CD	-0.000922638	0.000328519	0.00497767
Eubacterium_rectale_56927_ID1162220	CD	-0.000765522	0.000265687	0.0039605
Eubacterium_rectale_56927_ID1162283	CD	-0.000731738	0.000262073	0.00523642
Eubacterium_rectale_56927_ID1162626	CD	-0.000826711	0.00027675	0.00281534
Eubacterium_rectale_56927_ID1163398	CD	-0.00068902	0.000170138	5.12657e-05
Eubacterium_rectale_56927_ID1163986	CD	-0.000846872	0.000261619	0.00120774
Eubacterium_rectale_56927_ID1164125	CD	-0.000891748	0.000187522	1.98022e-06
Eubacterium_rectale_56927_ID1164139	CD	-0.000892872	0.000195359	4.86766e-06
Eubacterium_rectale_56927_ID1164386	CD	-0.000617559	0.000135724	5.3618e-06
Eubacterium_rectale_56927_ID1164424	CD	-0.000815865	0.000244764	0.000858308
Eubacterium_rectale_56927_ID1164428	CD	-0.000797259	0.000246808	0.00123669
Eubacterium_rectale_56927_ID1164489	CD	-0.000822597	0.000260207	0.00157057
Eubacterium_rectale_56927_ID1164493	CD	-0.000794206	0.000264483	0.00267458
Eubacterium_rectale_56927_ID1164611	CD	-0.00107684	0.000340153	0.00154684
Eubacterium_rectale_56927_ID1164697	CD	-0.000826863	0.000291041	0.00449646
Eubacterium_rectale_56927_ID1164710	CD	-0.00111596	0.000395771	0.00480661
Eubacterium_rectale_56927_ID1164735	CD	-0.000325827	0.000119778	0.00652303
Eubacterium_rectale_56927_ID1164746	CD	-0.000689428	0.000245093	0.00490937
Eubacterium_rectale_56927_ID1164787	CD	-0.000730376	0.000246988	0.00310519
Eubacterium_rectale_56927_ID1164799	CD	-0.000691702	0.000238362	0.00370908
Eubacterium_rectale_56927_ID1164814	CD	-0.000796425	0.000242687	0.00103182
Eubacterium_rectale_56927_ID1164937	CD	-0.000687712	0.000238463	0.0039274
Eubacterium_rectale_56927_ID1164993	CD	-0.000734952	0.000249663	0.00324236
Eubacterium_rectale_56927_ID1165024	CD	-0.000805747	0.00024146	0.000846963
Eubacterium_rectale_56927_ID1165081	CD	-0.000472705	0.0001461	0.00121437
Eubacterium_rectale_56927_ID1165089	CD	-0.000688044	0.000226949	0.00243174
Eubacterium_rectale_56927_ID1165105	CD	-0.000573261	0.000155992	0.000237913
Eubacterium_rectale_56927_ID1165138	CD	-0.000524549	0.000167572	0.00174635
Eubacterium_rectale_56927_ID1165252	CD	-0.000954405	0.000211243	6.24147e-06
Eubacterium_rectale_56927_ID1165387	CD	-0.000588557	0.000203004	0.00374066
Eubacterium_rectale_56927_ID1165396	CD	-0.000620844	0.00020024	0.00193197
Eubacterium_rectale_56927_ID1169370	CD	-0.000850521	0.000284994	0.00284183
Eubacterium_rectale_56927_ID1169453	CD	-0.000779459	0.000213814	0.00026687
Eubacterium_rectale_56927_ID1169656	CD	-0.00105213	0.000302808	0.000511639
Eubacterium_rectale_56927_ID1169854	CD	-0.000556106	0.000171107	0.00115383
Eubacterium_rectale_56927_ID1169973	CD	-0.000631088	0.000224889	0.0050126
Eubacterium_rectale_56927_ID1169989	CD	-0.000635434	0.000179043	0.000386624
Eubacterium_rectale_56927_ID1170050	CD	-0.000827936	0.000265995	0.00185446
Eubacterium_rectale_56927_ID1170126	CD	-0.000831488	0.000258709	0.00130904
Eubacterium_rectale_56927_ID1170128	CD	-0.000826226	0.000251216	0.00100579
Eubacterium_rectale_56927_ID1170196	CD	-0.000867275	0.000261638	0.000917107
Eubacterium_rectale_56927_ID1170319	CD	-0.000694832	0.000233526	0.00292615
Eubacterium_rectale_56927_ID1170326	CD	-0.000712108	0.000235867	0.00253521
Eubacterium_rectale_56927_ID1185326	CD	-0.00125698	0.000380035	0.000941175
Eubacterium_rectale_56927_ID1188700	CD	-0.00126866	0.000448523	0.00467624
Eubacterium_rectale_56927_ID1188733	CD	-0.0010679	0.000326401	0.00106888
Eubacterium_rectale_56927_ID1188739	CD	-0.00075195	0.000188863	6.84971e-05
Eubacterium_rectale_56927_ID1189053	CD	-0.000782662	0.000262863	0.00290658
Eubacterium_rectale_56927_ID1189177	CD	-0.000931537	0.000232752	6.27363e-05
Eubacterium_rectale_56927_ID1189186	CD	-0.000957847	0.00029773	0.00129462
Eubacterium_rectale_56927_ID1189189	CD	-0.00100775	0.000308392	0.00108402
Eubacterium_rectale_56927_ID1189468	CD	-0.000788727	0.000290033	0.00653921
Eubacterium_rectale_56927_ID1189471	CD	-0.000730813	0.000232526	0.00167267
Eubacterium_rectale_56927_ID1189504	CD	-0.000944153	0.000329104	0.00411959
Eubacterium_rectale_56927_ID1192763	CD	-0.00092338	0.000168715	4.42451e-08
Eubacterium_rectale_56927_ID1192805	CD	-0.000737871	0.000136961	7.14665e-08
Eubacterium_rectale_56927_ID1193741	CD	-0.000674171	0.000201601	0.000825555
Eubacterium_rectale_56927_ID1194455	CD	-0.000811163	0.000256922	0.00159273
Eubacterium_rectale_56927_ID1194566	CD	-0.00095934	0.000322482	0.0029312
Eubacterium_rectale_56927_ID1194671	CD	-0.000547093	0.000123847	9.98576e-06
Eubacterium_rectale_56927_ID1194881	CD	-0.000748237	0.000124712	1.97636e-09
Eubacterium_rectale_56927_ID1195838	CD	-0.000704642	0.000125092	1.77115e-08
Eubacterium_rectale_56927_ID1196397	CD	-0.00104397	0.000355487	0.00331702
Eubacterium_rectale_56927_ID1196878	CD	-0.000913301	0.000282024	0.0012021
Eubacterium_rectale_56927_ID1197118	CD	-0.000834535	0.000180251	3.65929e-06
Eubacterium_rectale_56927_ID1197259	CD	-0.000824455	0.000270713	0.00232297
Eubacterium_rectale_56927_ID1197286	CD	-0.00113562	0.000324466	0.000465301
Eubacterium_rectale_56927_ID1197534	CD	-0.0011706	0.000409623	0.00426659
Eubacterium_rectale_56927_ID1197552	CD	-0.000978885	0.000318682	0.00212868
Eubacterium_rectale_56927_ID1197753	CD	-0.00111476	0.000316041	0.000419879
Eubacterium_rectale_56927_ID1197890	CD	-0.00081125	0.000278772	0.00361336
Eubacterium_rectale_56927_ID1198777	CD	-0.0006931	0.000102052	1.10854e-11
Eubacterium_rectale_56927_ID1200964	CD	-0.00101381	0.000317359	0.0014006
Eubacterium_rectale_56927_ID1202370	CD	-0.000756646	0.000276016	0.00611941
Eubacterium_rectale_56927_ID1203367	CD	-0.00064868	0.000174353	0.00019882
Eubacterium_rectale_56927_ID1203616	CD	-0.000933409	0.000340401	0.00610497
Eubacterium_rectale_56927_ID1203985	CD	-0.00100591	0.000362532	0.00552563
Eubacterium_rectale_56927_ID1204256	CD	-0.000994264	0.000336104	0.00309432
Eubacterium_rectale_56927_ID1204286	CD	-0.00124849	0.000400142	0.00180777
Eubacterium_rectale_56927_ID1204499	CD	-0.00135854	0.000491522	0.00571078
Eubacterium_rectale_56927_ID1205996	CD	-0.00110804	0.000400188	0.00562641
Eubacterium_rectale_56927_ID1206056	CD	-0.00109299	0.000257508	2.19092e-05
Eubacterium_rectale_56927_ID1206591	CD	-0.000995457	0.00026231	0.000147667
Eubacterium_rectale_56927_ID1207131	CD	-0.000937327	0.000313054	0.00275219
Eubacterium_rectale_56927_ID1207368	CD	-0.000941025	0.000200183	2.59111e-06
Eubacterium_rectale_56927_ID1207434	CD	-0.000554611	0.000192868	0.00403267
Eubacterium_rectale_56927_ID1209112	CD	-0.00110637	0.000390783	0.00463776
Eubacterium_rectale_56927_ID1209438	CD	-0.000649485	0.000224894	0.00387752
Eubacterium_rectale_56927_ID1209484	CD	-0.000948153	0.000329745	0.00403494
Eubacterium_rectale_56927_ID1209784	CD	-0.000714859	0.000256158	0.00525946
Eubacterium_rectale_56927_ID1210177	CD	-0.000881893	0.000313462	0.00490203
Eubacterium_rectale_56927_ID1210601	CD	-0.00107237	0.00038536	0.00538976
Eubacterium_rectale_56927_ID1210748	CD	-0.00098238	0.00035538	0.00570436
Eubacterium_rectale_56927_ID1211053	CD	-0.000805742	0.000235584	0.000625772
Eubacterium_rectale_56927_ID1211729	CD	-0.000777836	0.000244579	0.00147121
Eubacterium_rectale_56927_ID1213824	CD	-0.000538138	0.000163757	0.00101552
Eubacterium_rectale_56927_ID1214160	CD	-0.00117513	0.000237693	7.65784e-07
Eubacterium_rectale_56927_ID1214574	CD	-0.000795656	0.000133809	2.74421e-09
Eubacterium_rectale_56927_ID1216851	CD	-0.000767761	0.000255082	0.00261369
Eubacterium_rectale_56927_ID1216953	CD	-0.00087631	0.000227488	0.000117104
Eubacterium_rectale_56927_ID1217509	CD	-0.000850522	0.000303256	0.00503742
Eubacterium_rectale_56927_ID1218238	CD	-0.000945705	0.000329834	0.00414107
Eubacterium_rectale_56927_ID1218318	CD	-0.0011895	0.000301513	7.97618e-05
Eubacterium_rectale_56927_ID1218459	CD	-0.000929329	0.000318781	0.00355391
Eubacterium_rectale_56927_ID1218831	CD	-0.000774515	0.000279894	0.00565441
Eubacterium_rectale_56927_ID1218885	CD	-0.0012748	0.000309217	3.7452e-05
Eubacterium_rectale_56927_ID1218887	CD	-0.00128085	0.000319046	5.95392e-05
Eubacterium_rectale_56927_ID1218934	CD	-0.000862933	0.000318402	0.00672423
Eubacterium_rectale_56927_ID1218984	CD	-0.000905586	0.000294173	0.00208109
Eubacterium_rectale_56927_ID1219062	CD	-0.00120899	0.000226896	9.90928e-08
Eubacterium_rectale_56927_ID1219271	CD	-0.000962253	0.00034975	0.0059366
Eubacterium_rectale_56927_ID1219409	CD	-0.00130535	0.000471528	0.0056341
Eubacterium_rectale_56927_ID1219449	CD	-0.000856651	0.000315856	0.00668477
Eubacterium_rectale_56927_ID1219526	CD	-0.00102489	0.000236164	1.42655e-05
Eubacterium_rectale_56927_ID1219584	CD	-0.00107984	0.000263271	4.10287e-05
Eubacterium_rectale_56927_ID1219994	CD	-0.00103136	0.000319897	0.00126405
Eubacterium_rectale_56927_ID1219996	CD	-0.00105709	0.000373297	0.00462935
Eubacterium_rectale_56927_ID1220141	CD	-0.00113418	0.000331831	0.000630966
Eubacterium_rectale_56927_ID1221379	CD	-0.00105117	0.000252581	3.1584e-05
Eubacterium_rectale_56927_ID1221382	CD	-0.0010458	0.000247792	2.43801e-05
Eubacterium_rectale_56927_ID1221631	CD	-0.00112157	0.000143025	4.44206e-15
Eubacterium_rectale_56927_ID1222627	CD	-0.000748721	0.000253152	0.00310051
Eubacterium_rectale_56927_ID1223336	CD	-0.000571491	0.000161326	0.000396415
Eubacterium_rectale_56927_ID1226604	CD	-0.000901491	0.000309737	0.00360846
Eubacterium_rectale_56927_ID1228309	CD	-0.000778998	0.000276738	0.00487888
Eubacterium_rectale_56927_ID1228344	CD	-0.00100639	0.000140714	8.55226e-13
Eubacterium_rectale_56927_ID1228885	CD	-0.000652858	0.000151704	1.68126e-05
Eubacterium_rectale_56927_ID1229128	CD	-0.000943387	0.000317588	0.00297342
Eubacterium_rectale_56927_ID1229341	CD	-0.0011121	0.000197942	1.92828e-08
Eubacterium_rectale_56927_ID1229411	CD	-0.000704684	0.000248196	0.00452235
Eubacterium_rectale_56927_ID1229495	CD	-0.000758777	0.000196262	0.000110566
Eubacterium_rectale_56927_ID1229498	CD	-0.000742182	0.000182256	4.65704e-05
Eubacterium_rectale_56927_ID1229531	CD	-0.000703967	0.000181201	0.000102324
Eubacterium_rectale_56927_ID1229564	CD	-0.00103827	0.000191535	5.93312e-08
Eubacterium_rectale_56927_ID1229675	CD	-0.000742862	0.000162538	4.86812e-06
Eubacterium_rectale_56927_ID1229921	CD	-0.00110373	0.000350727	0.00164976
Eubacterium_rectale_56927_ID1229945	CD	-0.000521518	0.000134299	0.000103059
Eubacterium_rectale_56927_ID1230614	CD	-0.000841173	0.000256497	0.00104004
Eubacterium_rectale_56927_ID1230989	CD	-0.000681628	0.000175589	0.000103625
Eubacterium_rectale_56927_ID1231046	CD	-0.00100584	0.000218468	4.14318e-06
Eubacterium_rectale_56927_ID1231085	CD	-0.000726986	0.000192641	0.000160793
Eubacterium_rectale_56927_ID1231088	CD	-0.000655318	0.000159139	3.82356e-05
Eubacterium_rectale_56927_ID1231094	CD	-0.000714964	0.000132554	6.90037e-08
Eubacterium_rectale_56927_ID1232323	CD	-0.000386537	0.000141859	0.00643412
Eubacterium_rectale_56927_ID1232808	CD	-0.00103544	0.000382841	0.00683807
Eubacterium_rectale_56927_ID1233384	CD	-0.000880909	0.000285617	0.00204075
Eubacterium_rectale_56927_ID1234032	CD	-0.00104848	0.000319315	0.00102522
Eubacterium_rectale_56927_ID1235048	CD	-0.000726558	0.000154513	2.57295e-06
Eubacterium_rectale_56927_ID1235102	CD	-0.000832036	0.000266168	0.00177212
Eubacterium_rectale_56927_ID1235297	CD	-0.000768798	0.000258383	0.00292585
Eubacterium_rectale_56927_ID1235868	CD	-0.00084419	0.000272269	0.00193147
Eubacterium_rectale_56927_ID1236215	CD	-0.000751732	0.000273851	0.00605033
Eubacterium_rectale_56927_ID1237124	CD	-0.000639471	0.000185927	0.000583078
Eubacterium_rectale_56927_ID1237161	CD	-0.000914525	0.000264442	0.000543558
Eubacterium_rectale_56927_ID1238556	CD	-0.000735342	0.000261159	0.00486723
Eubacterium_rectale_56927_ID1238663	CD	-0.00094624	0.000159235	2.80889e-09
Eubacterium_rectale_56927_ID1238729	CD	-0.000693009	0.000222321	0.00182602
Eubacterium_rectale_56927_ID1239610	CD	-0.000815903	0.000236552	0.000562371
Eubacterium_rectale_56927_ID1240021	CD	-0.000965776	0.00020973	4.12747e-06
Eubacterium_rectale_56927_ID1240093	CD	-0.00112155	0.000348123	0.00127422
Eubacterium_rectale_56927_ID1240288	CD	-0.000679411	0.000223115	0.00232584
Eubacterium_rectale_56927_ID1240610	CD	-0.00105289	0.000360818	0.00352216
Eubacterium_rectale_56927_ID1240830	CD	-0.000954005	0.000292643	0.00111427
Eubacterium_rectale_56927_ID1240956	CD	-0.000958695	0.00031344	0.00222357
Eubacterium_rectale_56927_ID1241370	CD	-0.00138924	0.000451833	0.00210736
Eubacterium_rectale_56927_ID1241396	CD	-0.00104175	0.000287526	0.000291039
Eubacterium_rectale_56927_ID1242160	CD	-0.000791494	0.000168682	2.70262e-06
Eubacterium_rectale_56927_ID1242205	CD	-0.00118986	0.00022991	2.27496e-07
Eubacterium_rectale_56927_ID1242271	CD	-0.000946175	0.00034465	0.00604523
Eubacterium_rectale_56927_ID1243122	CD	-0.00118839	0.000341619	0.000503836
Eubacterium_rectale_56927_ID1243572	CD	-0.000840117	0.000182265	4.04012e-06
Eubacterium_rectale_56927_ID1243608	CD	-0.0010216	0.000224869	5.54345e-06
Eubacterium_rectale_56927_ID1243972	CD	-0.000797633	0.00018873	2.37555e-05
Eubacterium_rectale_56927_ID1244014	CD	-0.000613486	0.000137672	8.34455e-06
Eubacterium_rectale_56927_ID1244017	CD	-0.000735213	0.000139733	1.42852e-07
Eubacterium_rectale_56927_ID1244077	CD	-0.000839837	0.000238719	0.000434646
Eubacterium_rectale_56927_ID1244083	CD	-0.00104845	0.000253133	3.44429e-05
Eubacterium_rectale_56927_ID1244084	CD	-0.000978781	0.000271527	0.000312477
Eubacterium_rectale_56927_ID1244230	CD	-0.000543977	0.000170761	0.00144451
Eubacterium_rectale_56927_ID1244248	CD	-0.000764765	0.000219939	0.00050675
Eubacterium_rectale_56927_ID1244308	CD	-0.000937858	0.000250641	0.000182681
Eubacterium_rectale_56927_ID1244317	CD	-0.000775022	0.000126083	7.89952e-10
Eubacterium_rectale_56927_ID1244752	CD	-0.000760962	0.000271127	0.00500574
Eubacterium_rectale_56927_ID1244758	CD	-0.00085259	0.000199054	1.84212e-05
Eubacterium_rectale_56927_ID1244761	CD	-0.00103133	0.000187464	3.76653e-08
Eubacterium_rectale_56927_ID1244782	CD	-0.000715822	0.000228885	0.00176342
Eubacterium_rectale_56927_ID1245750	CD	-0.000969582	0.000253795	0.00013327
Eubacterium_rectale_56927_ID1246056	CD	-0.000922335	0.000244267	0.000159414
Eubacterium_rectale_56927_ID1246059	CD	-0.000994302	0.00023759	2.85221e-05
Eubacterium_rectale_56927_ID1246314	CD	-0.00123338	0.000387795	0.00147017
Eubacterium_rectale_56927_ID1246885	CD	-0.000860813	0.00019534	1.04931e-05
Eubacterium_rectale_56927_ID1246925	CD	-0.00110624	0.000340344	0.00115265
Eubacterium_rectale_56927_ID1246960	CD	-0.00101805	0.000347227	0.00336855
Eubacterium_rectale_56927_ID1247203	CD	-0.000454949	0.000166756	0.0063675
Eubacterium_rectale_56927_ID1247206	CD	-0.000478521	0.00017243	0.00551748
Eubacterium_rectale_56927_ID1247558	CD	-0.000923504	0.000316497	0.00352409
Eubacterium_rectale_56927_ID1248876	CD	-0.0015054	0.000529395	0.00446035
Eubacterium_rectale_56927_ID1248945	CD	-0.000648856	0.000189273	0.000607722
Eubacterium_rectale_56927_ID1248969	CD	-0.000608866	0.000208827	0.00354957
Eubacterium_rectale_56927_ID1249478	CD	-0.00110436	0.000364198	0.00242701
Eubacterium_rectale_56927_ID1249574	CD	-0.000783584	0.000248138	0.00158935
Eubacterium_rectale_56927_ID1249730	CD	-0.000982384	0.000237685	3.5785e-05
Eubacterium_rectale_56927_ID1249945	CD	-0.00112372	0.000307959	0.000263321
Eubacterium_rectale_56927_ID1249946	CD	-0.00111779	0.000309253	0.000300953
Eubacterium_rectale_56927_ID1249947	CD	-0.00110927	0.000304598	0.000270793
Eubacterium_rectale_56927_ID1250061	CD	-0.000916113	0.000317861	0.00395006
Eubacterium_rectale_56927_ID1250163	CD	-0.000923924	0.000246202	0.00017494
Eubacterium_rectale_56927_ID1250483	CD	-0.000610841	0.000139837	1.2525e-05
Eubacterium_rectale_56927_ID1251076	CD	-0.000909762	0.000323336	0.00489794
Eubacterium_rectale_56927_ID1251129	CD	-0.0012492	0.000449074	0.00540701
Eubacterium_rectale_56927_ID1251669	CD	-0.000738526	0.000163902	6.60947e-06
Eubacterium_rectale_56927_ID1251673	CD	-0.000793386	0.00015772	4.89552e-07
Eubacterium_rectale_56927_ID1251921	CD	-0.000943463	0.000315766	0.00280943
Eubacterium_rectale_56927_ID1252516	CD	-0.00108057	0.000385999	0.00511939
Eubacterium_rectale_56927_ID1252566	CD	-0.000916263	0.000336037	0.00639769
Eubacterium_rectale_56927_ID1252771	CD	-0.00140431	0.000459111	0.00222257
Eubacterium_rectale_56927_ID1252934	CD	-0.00124971	0.000408081	0.00219573
Eubacterium_rectale_56927_ID1253474	CD	-0.00130058	0.00041822	0.00187209
Eubacterium_rectale_56927_ID1253738	CD	-0.00105657	0.000274798	0.000120602
Eubacterium_rectale_56927_ID1254164	CD	-0.00117602	0.00035709	0.00099007
Eubacterium_rectale_56927_ID1254401	CD	-0.000860559	0.000295778	0.00362031
Eubacterium_rectale_56927_ID1255553	CD	-0.000765713	0.000163174	2.69735e-06
Eubacterium_rectale_56927_ID1255743	CD	-0.000819294	0.000266686	0.00212537
Eubacterium_rectale_56927_ID1255752	CD	-0.000658401	0.000195904	0.000777044
Eubacterium_rectale_56927_ID1256313	CD	-0.000730136	0.00012816	1.21876e-08
Eubacterium_rectale_56927_ID1256322	CD	-0.000758094	0.000245047	0.00197696
Eubacterium_rectale_56927_ID1256376	CD	-0.000999508	0.000292516	0.00063331
Eubacterium_rectale_56927_ID1256847	CD	-0.000624156	0.000157137	7.12598e-05
Eubacterium_rectale_56927_ID1256859	CD	-0.000661479	0.000204493	0.00121757
Eubacterium_rectale_56927_ID1257567	CD	-0.000780338	0.000282537	0.00574665
Eubacterium_rectale_56927_ID1257919	CD	-0.000896199	0.000163372	4.12016e-08
Eubacterium_rectale_56927_ID1257921	CD	-0.000902641	0.00019856	5.46919e-06
Eubacterium_rectale_56927_ID1258290	CD	-0.00109934	0.000380968	0.00390607
Eubacterium_rectale_56927_ID1258296	CD	-0.00117877	0.000347736	0.000699349
Eubacterium_rectale_56927_ID1258341	CD	-0.00118753	0.000271214	1.19452e-05
Eubacterium_rectale_56927_ID1258362	CD	-0.000899515	0.000307018	0.00339134
Eubacterium_rectale_56927_ID1259061	CD	-0.00110513	0.00032396	0.000646532
Eubacterium_rectale_56927_ID1259148	CD	-0.00074135	0.000124516	2.61886e-09
Eubacterium_rectale_56927_ID1260311	CD	-0.00105181	0.000302021	0.000496625
Eubacterium_rectale_56927_ID1260419	CD	-0.00115629	0.00032854	0.000432393
Eubacterium_rectale_56927_ID1260555	CD	-0.000944532	0.000149946	2.99279e-10
Eubacterium_rectale_56927_ID1260680	CD	-0.000586089	0.000202642	0.00382511
Eubacterium_rectale_56927_ID1260869	CD	-0.000602955	0.000148987	5.18696e-05
Eubacterium_rectale_56927_ID1260872	CD	-0.00056796	0.000140764	5.46381e-05
Eubacterium_rectale_56927_ID1260874	CD	-0.000623507	0.000161568	0.00011381
Eubacterium_rectale_56927_ID1260875	CD	-0.000602471	0.000165144	0.000264134
Eubacterium_rectale_56927_ID1261151	CD	-0.000965081	0.000328229	0.00327931
Eubacterium_rectale_56927_ID1262225	CD	-0.000958279	0.000346873	0.00573394
Eubacterium_rectale_56927_ID1263362	CD	-0.00087477	0.000259031	0.000732596
Eubacterium_rectale_56927_ID1264486	CD	-0.00100598	0.000344243	0.00347462
Eubacterium_rectale_56927_ID1264754	CD	-0.000805212	0.000135106	2.52477e-09
Eubacterium_rectale_56927_ID1264996	CD	-0.000803335	0.00027587	0.00359119
Eubacterium_rectale_56927_ID1265482	CD	-0.000911343	0.000257991	0.000411714
Eubacterium_rectale_56927_ID1265735	CD	-0.00068652	0.000253742	0.00681848
Eubacterium_rectale_56927_ID1266379	CD	-0.000778102	0.000161459	1.44134e-06
Eubacterium_rectale_56927_ID1266577	CD	-0.000715218	0.000234878	0.00232629
Eubacterium_rectale_56927_ID1266769	CD	-0.000799683	0.000278818	0.00412916
Eubacterium_rectale_56927_ID1266815	CD	-0.000788744	0.000267101	0.00314726
Eubacterium_rectale_56927_ID1266835	CD	-0.00119784	0.000311475	0.000120213
Eubacterium_rectale_56927_ID1266916	CD	-0.000525822	0.000162001	0.00117127
Eubacterium_rectale_56927_ID1267084	CD	-0.000796538	0.000162483	9.47269e-07
Eubacterium_rectale_56927_ID1267105	CD	-0.000827861	0.00029021	0.00433599
Eubacterium_rectale_56927_ID1267353	CD	-0.000938483	0.000296902	0.00157273
Eubacterium_rectale_56927_ID1267473	CD	-0.000786581	0.000138477	1.34498e-08
Eubacterium_rectale_56927_ID1267479	CD	-0.000615078	0.000211143	0.00357881
Eubacterium_rectale_56927_ID1267617	CD	-0.00066884	0.000122218	4.43625e-08
Eubacterium_rectale_56927_ID1268102	CD	-0.000941762	0.000234936	6.10805e-05
Eubacterium_rectale_56927_ID1268614	CD	-0.000885872	0.000255075	0.000514689
Eubacterium_rectale_56927_ID1268700	CD	-0.000677463	0.000245123	0.00571384
Eubacterium_rectale_56927_ID1268844	CD	-0.000868965	0.000237333	0.000250865
Eubacterium_rectale_56927_ID1269968	CD	-0.000595549	0.000207663	0.00413263
Eubacterium_rectale_56927_ID1270043	CD	-0.000741128	0.000259066	0.00422612
Eubacterium_rectale_56927_ID1270870	CD	-0.000756763	0.000266411	0.00450306
Eubacterium_rectale_56927_ID1270972	CD	-0.00109179	0.000350716	0.00185183
Eubacterium_rectale_56927_ID1271316	CD	-0.000681388	0.000195071	0.000477566
Eubacterium_rectale_56927_ID1271514	CD	-0.000981869	0.000301168	0.00111331
Eubacterium_rectale_56927_ID1272030	CD	-0.000814868	0.000219312	0.000202753
Eubacterium_rectale_56927_ID1272039	CD	-0.000957074	0.000257934	0.000206815
Eubacterium_rectale_56927_ID1272348	CD	-0.00112317	0.000369765	0.00238524
Eubacterium_rectale_56927_ID1272369	CD	-0.00097455	0.000350999	0.00549465
Eubacterium_rectale_56927_ID1272378	CD	-0.00124334	0.000327183	0.000144617
Eubacterium_rectale_56927_ID1272387	CD	-0.00115341	0.000222961	2.30168e-07
Eubacterium_rectale_56927_ID1272390	CD	-0.000990418	0.000335473	0.00315418
Eubacterium_rectale_56927_ID1272405	CD	-0.00117799	0.000255314	3.95198e-06
Eubacterium_rectale_56927_ID1272546	CD	-0.00130424	0.000403285	0.00122055
Eubacterium_rectale_56927_ID1272642	CD	-0.000912063	0.000325807	0.00511978
Eubacterium_rectale_56927_ID1272711	CD	-0.00114399	0.000402922	0.00452216
Eubacterium_rectale_56927_ID1272891	CD	-0.000946858	0.000205317	3.99434e-06
Eubacterium_rectale_56927_ID1272918	CD	-0.00104211	0.000178332	5.10648e-09
Eubacterium_rectale_56927_ID1272921	CD	-0.00109922	0.000159095	4.87265e-12
Eubacterium_rectale_56927_ID1273367	CD	-0.0010427	0.000368044	0.00461025
Eubacterium_rectale_56927_ID1273628	CD	-0.000927952	0.00024541	0.000156054
Eubacterium_rectale_56927_ID1275641	CD	-0.000942305	0.000129964	4.15121e-13
Eubacterium_rectale_56927_ID1275649	CD	-0.000944251	0.000135685	3.42349e-12
Eubacterium_rectale_56927_ID1277489	CD	-0.001242	0.00039727	0.00176992
Eubacterium_rectale_56927_ID1278310	CD	-0.00123554	0.000435334	0.0045378
Eubacterium_rectale_56927_ID1278409	CD	-0.000923638	0.000193585	1.83106e-06
Eubacterium_rectale_56927_ID1278442	CD	-0.000916605	0.000149987	9.88718e-10
Eubacterium_rectale_56927_ID1278454	CD	-0.000898245	0.000318105	0.00474675
Eubacterium_rectale_56927_ID1278740	CD	-0.000709857	0.00012924	3.96151e-08
Eubacterium_rectale_56927_ID1278752	CD	-0.000772712	0.000237678	0.00114962
Eubacterium_rectale_56927_ID1279043	CD	-0.000790136	0.000136479	7.06143e-09
Eubacterium_rectale_56927_ID1279287	CD	-0.000672342	0.000239476	0.00499188
Eubacterium_rectale_56927_ID1279928	CD	-0.000876775	0.000249438	0.000439743
Eubacterium_rectale_56927_ID1279931	CD	-0.000901225	0.000243093	0.000209458
Eubacterium_rectale_56927_ID1280399	CD	-0.00101563	0.00023556	1.62119e-05
Eubacterium_rectale_56927_ID1280403	CD	-0.000993997	0.000188036	1.24874e-07
Eubacterium_rectale_56927_ID1280409	CD	-0.00083185	0.000235149	0.000403867
Eubacterium_rectale_56927_ID1280505	CD	-0.000621677	0.000185237	0.000790465
Eubacterium_rectale_56927_ID1280712	CD	-0.00144378	0.000329902	1.20655e-05
Eubacterium_rectale_56927_ID1280793	CD	-0.00103191	0.000294145	0.000451213
Eubacterium_rectale_56927_ID1280943	CD	-0.000831073	0.000127652	7.49176e-11
Eubacterium_rectale_56927_ID1280958	CD	-0.000720617	0.000125518	9.40332e-09
Eubacterium_rectale_56927_ID1280964	CD	-0.000614413	0.000120886	3.72337e-07
Eubacterium_rectale_56927_ID1281096	CD	-0.00112917	0.000365008	0.0019778
Eubacterium_rectale_56927_ID1281282	CD	-0.000753752	0.000216743	0.000505859
Eubacterium_rectale_56927_ID1281372	CD	-0.00123261	0.000399824	0.00205007
Eubacterium_rectale_56927_ID1281408	CD	-0.000750972	0.000142213	1.28766e-07
Eubacterium_rectale_56927_ID1282060	CD	-0.000668515	0.000239058	0.00516672
Eubacterium_rectale_56927_ID1282138	CD	-0.00047692	0.000128067	0.000196108
Eubacterium_rectale_56927_ID1282629	CD	-0.000847764	0.000206481	4.02957e-05
Eubacterium_rectale_56927_ID1282773	CD	-0.00115953	0.000331517	0.000469399
Eubacterium_rectale_56927_ID1283163	CD	-0.00111748	0.000406129	0.00593149
Eubacterium_rectale_56927_ID1283196	CD	-0.000875344	0.00026579	0.000989945
Eubacterium_rectale_56927_ID1283355	CD	-0.00121159	0.00035329	0.000604839
Eubacterium_rectale_56927_ID1283551	CD	-0.00107507	0.000311264	0.00055256
Eubacterium_rectale_56927_ID1283589	CD	-0.000919622	0.000154406	2.58668e-09
Eubacterium_rectale_56927_ID1283685	CD	-0.000659118	0.000150885	1.25186e-05
Eubacterium_rectale_56927_ID1283721	CD	-0.000988821	0.000341037	0.00373817
Eubacterium_rectale_56927_ID1283772	CD	-0.00111209	0.000302997	0.000242269
Eubacterium_rectale_56927_ID1283902	CD	-0.000356386	9.64361e-05	0.000219402
Eubacterium_rectale_56927_ID1284306	CD	-0.000911968	0.000335116	0.00650154
Eubacterium_rectale_56927_ID1284915	CD	-0.000951127	0.000254089	0.000181628
Eubacterium_rectale_56927_ID1285854	CD	-0.000990443	0.000344849	0.00407747
Eubacterium_rectale_56927_ID1286432	CD	-0.000701729	0.000204278	0.000592187
Eubacterium_rectale_56927_ID1287263	CD	-0.00122245	0.000248263	8.47892e-07
Eubacterium_rectale_56927_ID1287913	CD	-0.00053411	0.00017545	0.00233277
Eubacterium_rectale_56927_ID1288198	CD	-0.000694068	0.000140203	7.40461e-07
Eubacterium_rectale_56927_ID1288355	CD	-0.00089477	0.000264008	0.000701017
Eubacterium_rectale_56927_ID1288376	CD	-0.000456681	0.000152138	0.00268436
Eubacterium_rectale_56927_ID1288403	CD	-0.000563299	0.000182814	0.00206125
Eubacterium_rectale_56927_ID1288861	CD	-0.000859394	0.000276264	0.00186601
Eubacterium_rectale_56927_ID1289057	CD	-0.00112849	0.00031975	0.000416691
Eubacterium_rectale_56927_ID1289110	CD	-0.00114039	0.000284844	6.24008e-05
Eubacterium_rectale_56927_ID1289575	CD	-0.000692606	0.000232955	0.00294774
Eubacterium_rectale_56927_ID1289740	CD	-0.00073044	0.000235959	0.00196402
Eubacterium_rectale_56927_ID1291947	CD	-0.000836863	0.000293884	0.00440503
Eubacterium_rectale_56927_ID1292111	CD	-0.000871527	0.000213975	4.64065e-05
Eubacterium_rectale_56927_ID1293196	CD	-0.0010549	0.000349341	0.00253031
Eubacterium_rectale_56927_ID1295006	CD	-0.00080233	0.000279831	0.00414121
Eubacterium_rectale_56927_ID1295066	CD	-0.000803865	0.000293886	0.00623238
Eubacterium_rectale_56927_ID1295573	CD	-0.00108302	0.000389792	0.00546163
Eubacterium_rectale_56927_ID1300892	CD	-0.00132826	0.000456278	0.00360184
Eubacterium_rectale_56927_ID1301191	CD	-0.000547596	0.000156048	0.000449545
Eubacterium_rectale_56927_ID1303424	CD	-0.000910992	0.000282596	0.00126564
Eubacterium_rectale_56927_ID1303490	CD	-0.00130515	0.000282413	3.81117e-06
Eubacterium_rectale_56927_ID1303574	CD	-0.000729845	0.000247096	0.00314005
Eubacterium_rectale_56927_ID1303577	CD	-0.000678831	0.000175228	0.000107066
Eubacterium_rectale_56927_ID1303592	CD	-0.000848773	0.00021397	7.28513e-05
Eubacterium_rectale_56927_ID1303613	CD	-0.00142812	0.000308288	3.61419e-06
Eubacterium_rectale_56927_ID1304159	CD	-0.000704115	0.000161723	1.33778e-05
Eubacterium_rectale_56927_ID1304360	CD	-0.00103918	0.000313444	0.000915245
Eubacterium_rectale_56927_ID1304660	CD	-0.000617003	0.000220201	0.00507877
Eubacterium_rectale_56927_ID1306137	CD	-0.00138235	0.000485509	0.00441024
Eubacterium_rectale_56927_ID1306383	CD	-0.000815939	0.000223492	0.000261355
Eubacterium_rectale_56927_ID1306547	CD	-0.000943642	0.000125733	6.13792e-14
Eubacterium_rectale_56927_ID1307223	CD	-0.000924616	0.000222471	3.23708e-05
Eubacterium_rectale_56927_ID1307226	CD	-0.000902143	0.00021632	3.04041e-05
Eubacterium_rectale_56927_ID1315381	CD	-0.00110812	0.000332845	0.000870868
Eubacterium_rectale_56927_ID1315393	CD	-0.000796928	0.000272439	0.00344284
Eubacterium_rectale_56927_ID1316235	CD	-0.000702491	0.000246641	0.00439635
Eubacterium_rectale_56927_ID1316493	CD	-0.00103944	0.000335566	0.00195108
Eubacterium_rectale_56927_ID1316652	CD	-0.00125731	0.000458114	0.00605971
Eubacterium_rectale_56927_ID1316984	CD	-0.000965244	0.000249507	0.000109463
Eubacterium_rectale_56927_ID1317094	CD	-0.001548	0.000506626	0.00224685
Eubacterium_rectale_56927_ID1317377	CD	-0.00111888	0.000392216	0.00433461
Eubacterium_rectale_56927_ID1317915	CD	-0.000694299	0.000254647	0.00640062
Eubacterium_rectale_56927_ID1318002	CD	-0.000792549	0.000292078	0.00665807
Eubacterium_rectale_56927_ID1318403	CD	-0.000489642	0.000136231	0.00032538
Eubacterium_rectale_56927_ID1318444	CD	-0.00106269	0.000346856	0.00218557
Eubacterium_rectale_56927_ID1318800	CD	-0.00114645	0.000293381	9.31796e-05
Eubacterium_rectale_56927_ID1319062	CD	-0.000893072	0.000226185	7.86711e-05
Eubacterium_rectale_56927_ID1319182	CD	-0.00141295	0.000403846	0.000467472
Eubacterium_rectale_56927_ID1319185	CD	-0.00121213	0.000413248	0.0033552
Eubacterium_rectale_56927_ID1319785	CD	-0.000812344	0.000287879	0.00477519
Eubacterium_rectale_56927_ID1319853	CD	-0.000899356	0.000173785	2.27766e-07
Eubacterium_rectale_56927_ID1320561	CD	-0.000734414	0.000248748	0.0031527
Eubacterium_rectale_56927_ID1321188	CD	-0.0014985	0.00040413	0.000208937
Eubacterium_rectale_56927_ID1321481	CD	-0.000711624	0.000250952	0.00457249
Eubacterium_rectale_56927_ID1322252	CD	-0.00119933	0.000300271	6.49258e-05
Eubacterium_rectale_56927_ID1323345	CD	-0.00100357	0.000334908	0.00273061
Eubacterium_rectale_56927_ID1323609	CD	-0.00136297	0.000446488	0.00226828
Eubacterium_rectale_56927_ID1323610	CD	-0.000892571	0.000279847	0.00142521
Eubacterium_rectale_56927_ID1323744	CD	-0.000660158	0.000189018	0.000478383
Eubacterium_rectale_56927_ID1326964	CD	-0.00110571	0.000408279	0.00676472
Eubacterium_rectale_56927_ID1327951	CD	-0.000825693	0.000269623	0.0021957
Eubacterium_rectale_56927_ID1327972	CD	-0.000808056	0.000294568	0.0060846
Eubacterium_rectale_56927_ID1328260	CD	-0.0011291	0.000399253	0.00468362
Eubacterium_rectale_56927_ID1330187	CD	-0.00119813	0.000426859	0.00500293
Eubacterium_rectale_56927_ID1331900	CD	-0.00088648	0.000222606	6.82561e-05
Eubacterium_rectale_56927_ID1332034	CD	-0.00128671	0.000398074	0.0012278
Eubacterium_rectale_56927_ID1332278	CD	-0.000705603	0.000251416	0.00500807
Eubacterium_rectale_56927_ID1332422	CD	-0.00132691	0.000422825	0.0016999
Eubacterium_rectale_56927_ID1333030	CD	-0.00106275	0.000325507	0.001095
Eubacterium_rectale_56927_ID1333117	CD	-0.00106268	0.000293285	0.000290786
Eubacterium_rectale_56927_ID1333819	CD	-0.000595985	0.000198999	0.00274522
Eubacterium_rectale_56927_ID1334362	CD	-0.00108435	0.000357019	0.00238757
Eubacterium_rectale_56927_ID1334380	CD	-0.00102821	0.000343932	0.00279365
Eubacterium_rectale_56927_ID1334413	CD	-0.00093107	0.000152737	1.08827e-09
Eubacterium_rectale_56927_ID1334847	CD	-0.00140189	0.000487621	0.00404074
Eubacterium_rectale_56927_ID1335575	CD	-0.000696536	0.00024228	0.00404131
Eubacterium_rectale_56927_ID1335903	CD	-0.0014394	0.000520429	0.00567857
Eubacterium_rectale_56927_ID1336620	CD	-0.0012164	0.000323485	0.000169712
Eubacterium_rectale_56927_ID1336622	CD	-0.0012149	0.000327616	0.000208654
Eubacterium_rectale_56927_ID1336932	CD	-0.000653852	0.000187793	0.000498097
Eubacterium_rectale_56927_ID1337046	CD	-0.000676859	0.000182749	0.00021242
Eubacterium_rectale_56927_ID1337341	CD	-0.0013212	0.000427833	0.00201433
Eubacterium_rectale_56927_ID1337344	CD	-0.00138259	0.000428099	0.00123968
Eubacterium_rectale_56927_ID1339450	CD	-0.000775841	0.000227801	0.000659742
Eubacterium_rectale_56927_ID1339453	CD	-0.000814114	0.000287262	0.00459631
Eubacterium_rectale_56927_ID1339540	CD	-0.000777906	0.000214159	0.000280818
Eubacterium_rectale_56927_ID1340062	CD	-0.00100116	0.000346604	0.00387085
Eubacterium_rectale_56927_ID1341035	CD	-0.00104301	0.000342449	0.00232123
Eubacterium_rectale_56927_ID1341950	CD	-0.000848876	0.0002764	0.00213209
Eubacterium_rectale_56927_ID1342232	CD	-0.00128786	0.000467248	0.00584667
Eubacterium_rectale_56927_ID1342453	CD	-0.00085361	0.000305643	0.00522487
Eubacterium_rectale_56927_ID1342493	CD	-0.000879059	0.00028604	0.00211772
Eubacterium_rectale_56927_ID1344792	CD	-0.0010116	0.000347666	0.00361777
Eubacterium_rectale_56927_ID1345108	CD	-0.00077202	0.000228514	0.000729003
Eubacterium_rectale_56927_ID1345315	CD	-0.00054495	0.000146213	0.000193695
Eubacterium_rectale_56927_ID1345592	CD	-0.00101741	0.0002846	0.000350396
Eubacterium_rectale_56927_ID1345967	CD	-0.00100357	0.000315979	0.00149291
Eubacterium_rectale_56927_ID1345971	CD	-0.000815423	0.000298315	0.00626791
Eubacterium_rectale_56927_ID1346617	CD	-0.000764704	0.000259451	0.00320465
Eubacterium_rectale_56927_ID1346936	CD	-0.000997177	0.000335157	0.00292747
Eubacterium_rectale_56927_ID1346972	CD	-0.000938476	0.000309896	0.00245889
Eubacterium_rectale_56927_ID1347025	CD	-0.000961989	0.000308217	0.00180149
Eubacterium_rectale_56927_ID1347221	CD	-0.000815052	0.000262193	0.00187975
Eubacterium_rectale_56927_ID1347305	CD	-0.000515897	0.000127188	4.98786e-05
Eubacterium_rectale_56927_ID1348175	CD	-0.000675543	0.000112553	1.94889e-09
Eubacterium_rectale_56927_ID1348799	CD	-0.000711617	0.00025641	0.00551501
Eubacterium_rectale_56927_ID1348888	CD	-0.000874645	0.000271584	0.0012795
Eubacterium_rectale_56927_ID1349273	CD	-0.00120762	0.000405055	0.00286963
Eubacterium_rectale_56927_ID1349279	CD	-0.00127686	0.000425546	0.00269517
Eubacterium_rectale_56927_ID1349423	CD	-0.00082041	0.000291356	0.00486501
Eubacterium_rectale_56927_ID1349710	CD	-0.00105015	0.000220623	1.93647e-06
Eubacterium_rectale_56927_ID1349942	CD	-0.00111054	0.000258186	1.6977e-05
Eubacterium_rectale_56927_ID1350059	CD	-0.00128313	0.000379522	0.000722453
Eubacterium_rectale_56927_ID1350368	CD	-0.00091222	0.000299682	0.00233483
Eubacterium_rectale_56927_ID1350983	CD	-0.000996613	0.00031255	0.00142938
Eubacterium_rectale_56927_ID1350992	CD	-0.000873344	0.000311702	0.00508091
Eubacterium_rectale_56927_ID1351268	CD	-0.00120147	0.000311053	0.000112194
Eubacterium_rectale_56927_ID1351270	CD	-0.00122523	0.000317647	0.000114691
Eubacterium_rectale_56927_ID1351277	CD	-0.000640784	0.000177205	0.000299124
Eubacterium_rectale_56927_ID1351328	CD	-0.00101089	0.000290435	0.000500246
Eubacterium_rectale_56927_ID1351604	CD	-0.00041438	0.000126513	0.00105511
Eubacterium_rectale_56927_ID1351705	CD	-0.000877116	0.000207787	2.42983e-05
Eubacterium_rectale_56927_ID1352120	CD	-0.000801209	0.000139996	1.04611e-08
Eubacterium_rectale_56927_ID1352725	CD	-0.00118945	0.000423264	0.00495125
Eubacterium_rectale_56927_ID1352983	CD	-0.000858893	0.000286185	0.00268932
Eubacterium_rectale_56927_ID1353025	CD	-0.00130009	0.000406559	0.00138492
Eubacterium_rectale_56927_ID1353055	CD	-0.00103109	0.000327657	0.00165032
Eubacterium_rectale_56927_ID1353067	CD	-0.00113459	0.000376734	0.00259837
Eubacterium_rectale_56927_ID1353127	CD	-0.000987048	0.000331386	0.00289622
Eubacterium_rectale_56927_ID1353130	CD	-0.000966616	0.000318053	0.00237234
Eubacterium_rectale_56927_ID1353434	CD	-0.000753298	0.000233005	0.00122509
Eubacterium_rectale_56927_ID1353864	CD	-0.00138873	0.000343732	5.34178e-05
Eubacterium_rectale_56927_ID1353963	CD	-0.00128546	0.000319791	5.82733e-05
Eubacterium_rectale_56927_ID1354751	CD	-0.00144895	0.000365432	7.33867e-05
Eubacterium_rectale_56927_ID1354895	CD	-0.00109735	0.00035558	0.00202801
Eubacterium_rectale_56927_ID1354985	CD	-0.000591405	0.000211959	0.00526786
Eubacterium_rectale_56927_ID1355024	CD	-0.000673235	0.000242138	0.00542953
Eubacterium_rectale_56927_ID1355471	CD	-0.000822394	0.00029092	0.0047005
Eubacterium_rectale_56927_ID1355621	CD	-0.000739249	0.000227456	0.00115374
Eubacterium_rectale_56927_ID1355756	CD	-0.00105683	0.000264715	6.54232e-05
Eubacterium_rectale_56927_ID1356029	CD	-0.000896641	0.000241279	0.000202246
Eubacterium_rectale_56927_ID1356763	CD	-0.000569508	0.00016881	0.000741745
Eubacterium_rectale_56927_ID1357101	CD	-0.00094426	0.000328957	0.00409866
Eubacterium_rectale_56927_ID1357194	CD	-0.000683635	0.000192604	0.00038607
Eubacterium_rectale_56927_ID1358100	CD	-0.00100951	0.000242169	3.06458e-05
Eubacterium_rectale_56927_ID1358148	CD	-0.00084953	0.000299076	0.00450406
Eubacterium_rectale_56927_ID1358151	CD	-0.000843917	0.000254833	0.000927465
Eubacterium_rectale_56927_ID1358163	CD	-0.000934217	0.00027089	0.000563309
Eubacterium_rectale_56927_ID1358169	CD	-0.000984847	0.000271902	0.000292256
Eubacterium_rectale_56927_ID1358184	CD	-0.000936006	0.000298155	0.00169335
Eubacterium_rectale_56927_ID1358277	CD	-0.00155043	0.000426946	0.00028185
Eubacterium_rectale_56927_ID1360951	CD	-0.00139997	0.000392634	0.000363028
Eubacterium_rectale_56927_ID1360956	CD	-0.00116872	0.000307074	0.000141243
Eubacterium_rectale_56927_ID1360981	CD	-0.00111657	0.000315126	0.000395251
Eubacterium_rectale_56927_ID1361486	CD	-0.000979192	0.000338179	0.00378574
Eubacterium_rectale_56927_ID1361653	CD	-0.00150315	0.000506	0.00297159
Eubacterium_rectale_56927_ID1378034	CD	-0.000831749	0.000260382	0.00140152
Eubacterium_rectale_56927_ID1394571	CD	-0.000782157	0.000162445	1.47281e-06
Eubacterium_rectale_56927_ID1394595	CD	-0.00095965	0.000286798	0.000819624
Eubacterium_rectale_56927_ID1394610	CD	-0.00100108	0.000315144	0.00149016
Eubacterium_rectale_56927_ID1394622	CD	-0.000967804	0.000319188	0.00242873
Eubacterium_rectale_56927_ID1394655	CD	-0.000746339	0.000256764	0.00365255
Eubacterium_rectale_56927_ID1394769	CD	-0.000980214	0.000308945	0.00150986
Eubacterium_rectale_56927_ID1394997	CD	-0.00105733	0.000321316	0.000999658
Eubacterium_rectale_56927_ID1395096	CD	-0.000740148	0.000257483	0.00404601
Eubacterium_rectale_56927_ID1395204	CD	-0.000763197	0.000263699	0.00380133
Eubacterium_rectale_56927_ID1395783	CD	-0.000648658	0.000119	5.01157e-08
Eubacterium_rectale_56927_ID1395801	CD	-0.000798765	0.000199377	6.16746e-05
Eubacterium_rectale_56927_ID1395954	CD	-0.000503418	0.000108809	3.71714e-06
Eubacterium_rectale_56927_ID1396104	CD	-0.00096096	0.000246467	9.66117e-05
Eubacterium_rectale_56927_ID1396134	CD	-0.00105766	0.000317878	0.000877107
Eubacterium_rectale_56927_ID1396209	CD	-0.000585045	0.000145661	5.90734e-05
Eubacterium_rectale_56927_ID1396236	CD	-0.00104884	0.000349096	0.00266055
Eubacterium_rectale_56927_ID1396308	CD	-0.00136852	0.000389578	0.000443353
Eubacterium_rectale_56927_ID1397295	CD	-0.00082603	0.000268422	0.00208845
Eubacterium_rectale_56927_ID1397301	CD	-0.00083676	0.000277113	0.0025314
Eubacterium_rectale_56927_ID1397331	CD	-0.000851296	0.000310965	0.00618897
Eubacterium_rectale_56927_ID1397461	CD	-0.0009259	0.00024494	0.000156757
Eubacterium_rectale_56927_ID1397906	CD	-0.000762027	0.000215422	0.000404123
Eubacterium_rectale_56927_ID1397907	CD	-0.000573542	0.000144382	7.1154e-05
Eubacterium_rectale_56927_ID1398062	CD	-0.000784943	0.000235537	0.000860465
Eubacterium_rectale_56927_ID1399066	CD	-0.000937143	0.000341076	0.00600323
Eubacterium_rectale_56927_ID1399279	CD	-0.00106181	0.000283998	0.000184894
Eubacterium_rectale_56927_ID1399336	CD	-0.000730186	0.000268887	0.00661581
Eubacterium_rectale_56927_ID1399384	CD	-0.000765021	0.000263085	0.00363882
Eubacterium_rectale_56927_ID1399873	CD	-0.00109219	0.000333983	0.00107471
Eubacterium_rectale_56927_ID1400218	CD	-0.00104124	0.000300645	0.000533489
Eubacterium_rectale_56927_ID1403446	CD	-0.000719866	0.000219865	0.00105989
Eubacterium_rectale_56927_ID1403460	CD	-0.000692062	0.000200701	0.000564277
Eubacterium_rectale_56927_ID1403484	CD	-0.00103427	0.00037025	0.00521504
Eubacterium_rectale_56927_ID1406258	CD	-0.00106424	0.000392231	0.00666147
Eubacterium_rectale_56927_ID1406552	CD	-0.00119211	0.000322046	0.000214172
Eubacterium_rectale_56927_ID1406939	CD	-0.000797073	0.000271453	0.00332125
Eubacterium_rectale_56927_ID1409255	CD	-0.00106539	0.000388475	0.0060973
Eubacterium_rectale_56927_ID1409267	CD	-0.001347	0.000461833	0.00353825
Eubacterium_rectale_56927_ID1409369	CD	-0.0013571	0.000375417	0.00030044
Eubacterium_rectale_56927_ID1410364	CD	-0.00147489	0.000417716	0.000414225
Eubacterium_rectale_56927_ID1411055	CD	-0.000731475	0.000240587	0.00236279
Eubacterium_rectale_56927_ID1411478	CD	-0.000779019	0.00023864	0.00109692
Eubacterium_rectale_56927_ID1411532	CD	-0.000786591	0.000266283	0.00313721
Eubacterium_rectale_56927_ID1411644	CD	-0.000699559	0.000241574	0.00378153
Eubacterium_rectale_56927_ID1411748	CD	-0.000907078	0.000167137	5.72581e-08
Eubacterium_rectale_56927_ID1411832	CD	-0.000722913	0.000265104	0.00639311
Eubacterium_rectale_56927_ID1412079	CD	-0.000902797	0.000231581	9.68248e-05
Eubacterium_rectale_56927_ID1412102	CD	-0.000896141	0.000191634	2.92059e-06
Eubacterium_rectale_56927_ID1412103	CD	-0.000897042	0.000184656	1.18637e-06
Eubacterium_rectale_56927_ID1412328	CD	-0.000671697	0.000208149	0.00125093
Eubacterium_rectale_56927_ID1412496	CD	-0.000587535	0.000210442	0.0052399
Eubacterium_rectale_56927_ID1412865	CD	-0.000853807	0.000216527	8.04069e-05
Eubacterium_rectale_56927_ID1413087	CD	-0.00086055	0.000113609	3.6014e-14
Eubacterium_rectale_56927_ID1413215	CD	-0.000974927	0.000272087	0.00033948
Eubacterium_rectale_56927_ID1413267	CD	-0.000864981	0.000219028	7.84215e-05
Eubacterium_rectale_56927_ID1413288	CD	-0.00112468	0.000296313	0.000147299
Eubacterium_rectale_56927_ID1413370	CD	-0.000899212	0.000250517	0.0003314
Eubacterium_rectale_56927_ID1413476	CD	-0.000910208	0.000296862	0.00216871
Eubacterium_rectale_56927_ID1414230	CD	-0.00104427	0.00033235	0.00167758
Eubacterium_rectale_56927_ID1414425	CD	-0.000838802	0.000282012	0.00293605
Eubacterium_rectale_56927_ID1414428	CD	-0.00083384	0.000253979	0.0010267
Eubacterium_rectale_56927_ID1414719	CD	-0.00101889	0.000299249	0.000662074
Eubacterium_rectale_56927_ID1414722	CD	-0.00103291	0.000316583	0.00110359
Eubacterium_rectale_56927_ID1416472	CD	-0.000712194	0.000233226	0.00226061
Eubacterium_rectale_56927_ID1417563	CD	-0.000714774	0.000201805	0.000397237
Eubacterium_rectale_56927_ID1418767	CD	-0.000821065	0.000276965	0.00303172
Eubacterium_rectale_56927_ID1419007	CD	-0.000764221	0.000271143	0.00482465
Eubacterium_rectale_56927_ID1419634	CD	-0.000878175	0.00021718	5.26492e-05
Eubacterium_rectale_56927_ID1419886	CD	-0.00113088	0.000368529	0.0021504
Eubacterium_rectale_56927_ID1420000	CD	-0.000499933	9.11971e-05	4.20807e-08
Eubacterium_rectale_56927_ID1420336	CD	-0.00119475	0.000373223	0.00136867
Eubacterium_rectale_56927_ID1420372	CD	-0.000693329	0.000253027	0.00614133
Eubacterium_rectale_56927_ID1420408	CD	-0.00102218	0.00037143	0.00592327
Eubacterium_rectale_56927_ID1420414	CD	-0.00117785	0.00039249	0.00269132
Eubacterium_rectale_56927_ID1424492	CD	-0.000692789	0.00019933	0.000509744
Eubacterium_rectale_56927_ID1424655	CD	-0.00085454	0.000255735	0.000833252
Eubacterium_rectale_56927_ID1424676	CD	-0.000684992	0.000242775	0.0047798
Eubacterium_rectale_56927_ID1425018	CD	-0.00156871	0.000517333	0.00242699
Eubacterium_rectale_56927_ID1425066	CD	-0.00173333	0.000566254	0.00220563
Eubacterium_rectale_56927_ID1425150	CD	-0.00176843	0.00049634	0.000366721
Eubacterium_rectale_56927_ID1425153	CD	-0.00177655	0.000497088	0.000351678
Eubacterium_rectale_56927_ID1425672	CD	-0.000820272	0.000252957	0.00118388
Eubacterium_rectale_56927_ID1425999	CD	-0.000664402	0.000233124	0.0043721
Eubacterium_rectale_56927_ID1426140	CD	-0.000646512	0.0002296	0.00486537
Eubacterium_rectale_56927_ID1426281	CD	-0.000627251	0.000186984	0.000794904
Eubacterium_rectale_56927_ID1426869	CD	-0.000619221	0.000151024	4.1287e-05
Eubacterium_rectale_56927_ID1427381	CD	-0.000539281	0.000111881	1.43446e-06
Eubacterium_rectale_56927_ID1427426	CD	-0.00114496	0.000410954	0.00533446
Eubacterium_rectale_56927_ID1427534	CD	-0.000955731	0.000289221	0.000951447
Eubacterium_rectale_56927_ID1427663	CD	-0.000777033	0.000286812	0.00674437
Eubacterium_rectale_56927_ID1428474	CD	-0.0012031	0.000367554	0.00106317
Eubacterium_rectale_56927_ID1428573	CD	-0.000873124	0.00023447	0.000196227
Eubacterium_rectale_56927_ID1428588	CD	-0.000830975	0.000226298	0.000240631
Eubacterium_rectale_56927_ID1428632	CD	-0.000811989	0.000262393	0.00197108
Eubacterium_rectale_56927_ID1429263	CD	-0.00120978	0.000326526	0.000211387
Eubacterium_rectale_56927_ID1430032	CD	-0.00112629	0.00026852	2.73543e-05
Eubacterium_rectale_56927_ID1430965	CD	-0.00082495	0.000196074	2.584e-05
Eubacterium_rectale_56927_ID1432079	CD	-0.00109278	0.000326789	0.000825873
Eubacterium_rectale_56927_ID1432124	CD	-0.00136427	0.000488461	0.0052224
Eubacterium_rectale_56927_ID1432385	CD	-0.001118	0.000304156	0.000237161
Eubacterium_rectale_56927_ID1432547	CD	-0.000577006	0.000143389	5.72034e-05
Eubacterium_rectale_56927_ID1432592	CD	-0.0010063	0.000346636	0.00369544
Eubacterium_rectale_56927_ID1432640	CD	-0.000782872	0.000267245	0.00339602
Eubacterium_rectale_56927_ID1433846	CD	-0.000897343	0.000324542	0.00569312
Eubacterium_rectale_56927_ID1434403	CD	-0.000886471	0.000256763	0.000555439
Eubacterium_rectale_56927_ID1435263	CD	-0.000324237	0.000117863	0.00594186
Eubacterium_rectale_56927_ID1436190	CD	-0.000575259	0.000197764	0.00362808
Eubacterium_rectale_56927_ID1436214	CD	-0.000758452	0.000269234	0.00484632
Eubacterium_rectale_56927_ID1436721	CD	-0.000499034	0.000152158	0.00103916
Eubacterium_rectale_56927_ID1437579	CD	-0.000695201	0.00025345	0.00608898
Eubacterium_rectale_56927_ID1437597	CD	-0.000908269	0.000261611	0.000516919
Eubacterium_rectale_56927_ID1437734	CD	-0.000560142	0.000169499	0.000950814
Eubacterium_rectale_56927_ID1437741	CD	-0.00071186	0.000235709	0.00252707
Eubacterium_rectale_56927_ID1437801	CD	-0.000904432	0.000261994	0.000556227
Eubacterium_rectale_56927_ID1437936	CD	-0.000990423	0.000232217	1.99838e-05
Eubacterium_rectale_56927_ID1438488	CD	-0.000738245	0.000198328	0.000197385
Eubacterium_rectale_56927_ID1438491	CD	-0.000830636	0.000223577	0.000203039
Eubacterium_rectale_56927_ID1438506	CD	-0.000975414	0.000267535	0.000266427
Eubacterium_rectale_56927_ID1438559	CD	-0.00101593	0.000374557	0.00668077
Eubacterium_rectale_56927_ID1438722	CD	-0.000768093	0.000253205	0.0024175
Eubacterium_rectale_56927_ID1438767	CD	-0.000904318	0.000214133	2.40905e-05
Eubacterium_rectale_56927_ID1438772	CD	-0.000991359	0.000274019	0.000297056
Eubacterium_rectale_56927_ID1438803	CD	-0.00124382	0.00039625	0.00169536
Eubacterium_rectale_56927_ID1439398	CD	-0.000810449	0.000290051	0.00520349
Eubacterium_rectale_56927_ID1440127	CD	-0.000761672	0.000233233	0.00109189
Eubacterium_rectale_56927_ID1440301	CD	-0.000858694	0.000309825	0.00557908
Eubacterium_rectale_56927_ID1440374	CD	-0.000919263	0.000291809	0.00163148
Eubacterium_rectale_56927_ID1440661	CD	-0.000564891	0.000204319	0.00569667
Eubacterium_rectale_56927_ID1440927	CD	-0.000877199	0.00031761	0.00574711
Eubacterium_rectale_56927_ID1442468	CD	-0.00123958	0.000442063	0.00504615
Eubacterium_rectale_56927_ID1442650	CD	-0.000971929	0.000334451	0.00366028
Eubacterium_rectale_56927_ID1442660	CD	-0.00115048	0.000344578	0.000841406
Eubacterium_rectale_56927_ID1455895	CD	-0.000646327	0.000120333	7.82391e-08
Eubacterium_rectale_56927_ID1460649	CD	-0.00110732	0.00039698	0.00528111
Eubacterium_rectale_56927_ID1460652	CD	-0.0010852	0.000344247	0.00161943
Eubacterium_rectale_56927_ID1460934	CD	-0.000574621	0.000144271	6.80696e-05
Eubacterium_rectale_56927_ID1461096	CD	-0.00122607	0.000384345	0.00142259
Eubacterium_rectale_56927_ID1461417	CD	-0.000617811	0.000213584	0.0038209
Eubacterium_rectale_56927_ID1462407	CD	-0.000869852	0.000225978	0.000118469
Eubacterium_rectale_56927_ID1462413	CD	-0.000582725	0.000202752	0.00405201
Eubacterium_rectale_56927_ID1462476	CD	-0.000581393	0.000178302	0.00111132
Eubacterium_rectale_56927_ID1462500	CD	-0.000379526	0.000120162	0.00158616
Eubacterium_rectale_56927_ID1462734	CD	-0.00120431	0.000345507	0.000490959
Eubacterium_rectale_56927_ID1463406	CD	-0.000867974	0.000244584	0.000387036
Eubacterium_rectale_56927_ID1463407	CD	-0.000864899	0.000233023	0.000205913
Eubacterium_rectale_56927_ID1476028	CD	-0.000762664	0.000156661	1.1259e-06
Eubacterium_rectale_56927_ID1476031	CD	-0.000938157	0.000319669	0.00333788
Eubacterium_rectale_56927_ID1476235	CD	-0.000982104	0.000325192	0.00252715
Eubacterium_rectale_56927_ID1476268	CD	-0.000853686	0.000268852	0.00149683
Eubacterium_rectale_56927_ID1476316	CD	-0.000985595	0.000297564	0.00092563
Eubacterium_rectale_56927_ID1476391	CD	-0.000898569	0.000328577	0.00624324
Eubacterium_rectale_56927_ID1476529	CD	-0.000865495	0.000316565	0.00625662
Eubacterium_rectale_56927_ID1476535	CD	-0.00102804	0.000296401	0.00052352
Eubacterium_rectale_56927_ID1476547	CD	-0.00104032	0.000284305	0.000253033
Eubacterium_rectale_56927_ID1476754	CD	-0.000904343	0.000279237	0.0012011
Eubacterium_rectale_56927_ID1477414	CD	-0.000756658	0.000272272	0.0054518
Eubacterium_rectale_56927_ID1477524	CD	-0.00115691	0.000308183	0.000174051
Eubacterium_rectale_56927_ID1477975	CD	-0.000699703	0.000229652	0.00231293
Eubacterium_rectale_56927_ID1478075	CD	-0.000892856	0.000133132	1.99271e-11
Eubacterium_rectale_56927_ID1478777	CD	-0.000564659	0.000198734	0.00449336
Eubacterium_rectale_56927_ID1479969	CD	-0.00144468	0.000398597	0.000289623
Eubacterium_rectale_56927_ID1480405	CD	-0.000902929	0.000249623	0.000297847
Eubacterium_rectale_56927_ID1480528	CD	-0.000642031	0.000199493	0.00128946
Eubacterium_rectale_56927_ID1480561	CD	-0.000403804	0.00013689	0.00317928
Eubacterium_rectale_56927_ID1480864	CD	-0.000779866	0.000176526	9.96894e-06
Eubacterium_rectale_56927_ID1480873	CD	-0.000833182	0.00025732	0.00120406
Eubacterium_rectale_56927_ID1480938	CD	-0.00112987	0.000404686	0.00523899
Eubacterium_rectale_56927_ID1481155	CD	-0.000575392	0.000172306	0.000839727
Eubacterium_rectale_56927_ID1481440	CD	-0.000537693	0.000121864	1.02303e-05
Eubacterium_rectale_56927_ID1481617	CD	-0.000922107	0.000337025	0.0062188
Eubacterium_rectale_56927_ID1481833	CD	-0.000867509	0.000242551	0.000348089
Eubacterium_rectale_56927_ID1481914	CD	-0.00108214	0.00030135	0.000329438
Eubacterium_rectale_56927_ID1482351	CD	-0.000657466	0.000143731	4.77879e-06
Eubacterium_rectale_56927_ID1482424	CD	-0.000892553	0.000329925	0.00682385
Eubacterium_rectale_56927_ID1482796	CD	-0.000625436	0.000193474	0.00122641
Eubacterium_rectale_56927_ID1483018	CD	-0.000997986	0.00028356	0.000432373
Eubacterium_rectale_56927_ID1483165	CD	-0.00103756	0.000359856	0.00393576
Eubacterium_rectale_56927_ID1483878	CD	-0.000359526	0.00012936	0.0054482
Eubacterium_rectale_56927_ID1483968	CD	-0.00097149	0.000308994	0.00166633
Eubacterium_rectale_56927_ID1484163	CD	-0.000652472	0.00018098	0.000311891
Eubacterium_rectale_56927_ID1484175	CD	-0.00100644	0.00035475	0.00455323
Eubacterium_rectale_56927_ID1484863	CD	-0.00109396	0.00039529	0.00564887
Eubacterium_rectale_56927_ID1485076	CD	-0.000888569	0.00032416	0.00612258
Eubacterium_rectale_56927_ID1485669	CD	-0.00113704	0.000366574	0.00192355
Eubacterium_rectale_56927_ID1486879	CD	-0.00102872	0.000303683	0.000705372
Eubacterium_rectale_56927_ID1487602	CD	-0.000996196	0.000365262	0.00638458
Eubacterium_rectale_56927_ID1487813	CD	-0.000672601	0.000204728	0.00101862
Eubacterium_rectale_56927_ID1490170	CD	-0.000750013	0.000270133	0.00549554
Eubacterium_rectale_56927_ID1491122	CD	-0.00108733	0.000326391	0.00086418
Eubacterium_rectale_56927_ID1492518	CD	-0.00113023	0.000393606	0.00408569
Eubacterium_rectale_56927_ID1492647	CD	-0.000619171	0.000218005	0.00450892
Eubacterium_rectale_56927_ID1494209	CD	-0.000694747	0.000157851	1.07613e-05
Eubacterium_rectale_56927_ID1494533	CD	-0.000527319	0.000114343	3.99302e-06
Eubacterium_rectale_56927_ID1496510	CD	-0.00127474	0.000417017	0.00223713
Eubacterium_rectale_56927_ID1497369	CD	-0.000951942	0.000335386	0.00453474
Eubacterium_rectale_56927_ID1497477	CD	-0.00110415	0.000402454	0.00607779
Eubacterium_rectale_56927_ID1497478	CD	-0.00109446	0.000402893	0.00659743
Eubacterium_rectale_56927_ID1497520	CD	-0.00128458	0.000422446	0.00235946
Eubacterium_rectale_56927_ID1497672	CD	-0.000908971	0.00012397	2.26433e-13
Eubacterium_rectale_56927_ID1497750	CD	-0.000639277	0.000230177	0.00548082
Eubacterium_rectale_56927_ID1498088	CD	-0.00113548	0.000391072	0.00369001
Eubacterium_rectale_56927_ID1498377	CD	-0.00079302	0.000269295	0.00323164
Eubacterium_rectale_56927_ID1498383	CD	-0.000730434	0.000228591	0.00139649
Eubacterium_rectale_56927_ID1498536	CD	-0.000831856	0.000300981	0.00571307
Eubacterium_rectale_56927_ID1498629	CD	-0.00075444	0.000151734	6.62216e-07
Eubacterium_rectale_56927_ID1498630	CD	-0.000779844	0.000155795	5.56908e-07
Eubacterium_rectale_56927_ID1498631	CD	-0.000757238	0.000150159	4.58491e-07
Eubacterium_rectale_56927_ID1498633	CD	-0.000799097	0.000149874	9.72444e-08
Eubacterium_rectale_56927_ID1499186	CD	-0.00163905	0.000428013	0.000128436
Eubacterium_rectale_56927_ID1499384	CD	-0.00100455	0.000362965	0.00564662
Eubacterium_rectale_56927_ID1499437	CD	-0.000627806	0.000218311	0.00403087
Eubacterium_rectale_56927_ID1499663	CD	-0.00084871	0.000219632	0.000111434
Eubacterium_rectale_56927_ID1500307	CD	-0.00151413	0.000497173	0.00232313
Eubacterium_rectale_56927_ID1500356	CD	-0.00132487	0.000474299	0.00521681
Eubacterium_rectale_56927_ID1500363	CD	-0.00141198	0.000446446	0.00156303
Eubacterium_rectale_56927_ID1500375	CD	-0.00149736	0.000463926	0.00124845
Eubacterium_rectale_56927_ID1500376	CD	-0.00150402	0.000451863	0.000873163
Eubacterium_rectale_56927_ID1503978	CD	-0.000661718	0.000175998	0.000170053
Eubacterium_rectale_56927_ID1539127	CD	-0.000535	0.000196311	0.00642495
Eubacterium_rectale_56927_ID1539400	CD	-0.00093356	0.00034295	0.00648591
Eubacterium_rectale_56927_ID1540093	CD	-0.000596907	0.000207282	0.0039807
Eubacterium_rectale_56927_ID1540278	CD	-0.000454575	9.48787e-05	1.65857e-06
Eubacterium_rectale_56927_ID1542287	CD	-0.00109811	0.000366373	0.00272425
Eubacterium_rectale_56927_ID1542797	CD	-0.00097516	0.000293928	0.000907664
Eubacterium_rectale_56927_ID1542929	CD	-0.000720468	0.000174057	3.48431e-05
Eubacterium_rectale_56927_ID1543420	CD	-0.00102587	0.000300339	0.00063616
Eubacterium_rectale_56927_ID1546113	CD	-0.00115691	0.000355467	0.00113548
Eubacterium_rectale_56927_ID1546306	CD	-0.000949491	0.000267923	0.000394255
Eubacterium_rectale_56927_ID1547387	CD	-0.00101169	0.000306428	0.000961427
Eubacterium_rectale_56927_ID1547393	CD	-0.000948339	0.000309681	0.00219637
Eubacterium_rectale_56927_ID1548594	CD	-0.000716691	0.000258763	0.00561116
Eubacterium_rectale_56927_ID1548870	CD	-0.000871517	0.000267265	0.00111072
Eubacterium_rectale_56927_ID1549181	CD	-0.000649859	0.000222788	0.0035348
Eubacterium_rectale_56927_ID1550991	CD	-0.0010527	0.000388564	0.00674453
Eubacterium_rectale_56927_ID1551526	CD	-0.00099154	0.000338326	0.00338175
Eubacterium_rectale_56927_ID1551741	CD	-0.0017079	0.000580495	0.00325951
Eubacterium_rectale_56927_ID1553235	CD	-0.000876279	0.000126484	4.26903e-12
Eubacterium_rectale_56927_ID1553364	CD	-0.00103573	0.000337949	0.00217843
Eubacterium_rectale_56927_ID1553706	CD	-0.000931485	0.000300914	0.00196472
Eubacterium_rectale_56927_ID1554030	CD	-0.00121697	0.000289277	2.58874e-05
Eubacterium_rectale_56927_ID1554677	CD	-0.00111901	0.00032958	0.000685618
Eubacterium_rectale_56927_ID1557278	CD	-0.00127299	0.000385417	0.000956946
Eubacterium_rectale_56927_ID1557665	CD	-0.000800141	0.000226078	0.000401303
Eubacterium_rectale_56927_ID1557899	CD	-0.000984543	0.000352522	0.00522457
Eubacterium_rectale_56927_ID1557901	CD	-0.0010643	0.000352452	0.0025302
Eubacterium_rectale_56927_ID1557902	CD	-0.00130051	0.000424956	0.00221091
Eubacterium_rectale_56927_ID1558175	CD	-0.000508441	0.000177422	0.00416055
Eubacterium_rectale_56927_ID1558468	CD	-0.000903214	0.00015467	5.23212e-09
Eubacterium_rectale_56927_ID1558504	CD	-0.000859498	0.000159473	7.06096e-08
Eubacterium_rectale_56927_ID1558759	CD	-0.000825504	0.000268164	0.00208151
Eubacterium_rectale_56927_ID1558946	CD	-0.000934411	0.000278585	0.000796144
Eubacterium_rectale_56927_ID1559314	CD	-0.000464344	0.000153075	0.0024178
Eubacterium_rectale_56927_ID1559680	CD	-0.00102981	0.000326969	0.00163513
Eubacterium_rectale_56927_ID1559686	CD	-0.000801715	0.000252182	0.00147726
Eubacterium_rectale_56927_ID1560041	CD	-0.000552304	0.000120605	4.66185e-06
Eubacterium_rectale_56927_ID1560521	CD	-0.000926298	0.000334468	0.00561479
Eubacterium_rectale_56927_ID1560989	CD	-0.000592366	0.00013608	1.34247e-05
Eubacterium_rectale_56927_ID1561085	CD	-0.00108785	0.000395915	0.00600167
Eubacterium_rectale_56927_ID1561526	CD	-0.000683225	0.000137136	6.28937e-07
Eubacterium_rectale_56927_ID1561802	CD	-0.000988565	0.000313529	0.00161586
Eubacterium_rectale_56927_ID1561827	CD	-0.00138221	0.000482643	0.0041854
Eubacterium_rectale_56927_ID1562636	CD	-0.000969876	0.000348244	0.00535193
Eubacterium_rectale_56927_ID1563193	CD	-0.000962191	0.000204658	2.58294e-06
Eubacterium_rectale_56927_ID1563295	CD	-0.00123467	0.000382931	0.00126294
Eubacterium_rectale_56927_ID1563442	CD	-0.000854875	0.000286047	0.00280276
Eubacterium_rectale_56927_ID1563908	CD	-0.000766931	0.000259101	0.00307668
Eubacterium_rectale_56927_ID1563920	CD	-0.00102463	0.000352507	0.0036527
Eubacterium_rectale_56927_ID1564271	CD	-0.00125346	0.000451114	0.00545972
Eubacterium_rectale_56927_ID1566126	CD	-0.00126302	0.000350099	0.000309041
Eubacterium_rectale_56927_ID1566132	CD	-0.000954333	0.000343158	0.00541859
Eubacterium_rectale_56927_ID1566339	CD	-0.000542926	0.00018967	0.00420335
Eubacterium_rectale_56927_ID1566401	CD	-0.00104327	0.000384312	0.00663469
Eubacterium_rectale_56927_ID1567063	CD	-0.000910178	0.000266096	0.000625097
Eubacterium_rectale_56927_ID1567137	CD	-0.000880275	0.000205818	1.89467e-05
Eubacterium_rectale_56927_ID1567138	CD	-0.000729701	0.000183827	7.20271e-05
Eubacterium_rectale_56927_ID1567141	CD	-0.000747242	0.000234086	0.00141213
Eubacterium_rectale_56927_ID1567596	CD	-0.00108272	0.000370209	0.00344873
Eubacterium_rectale_56927_ID1567927	CD	-0.00120512	0.000420861	0.00419025
Eubacterium_rectale_56927_ID1567956	CD	-0.000492585	0.00015929	0.00198555
Eubacterium_rectale_56927_ID1568095	CD	-0.0006636	0.000234882	0.00472451
Eubacterium_rectale_56927_ID1568574	CD	-0.00105488	0.000206991	3.4645e-07
Eubacterium_rectale_56927_ID1568575	CD	-0.00106339	0.000206244	2.5229e-07
Eubacterium_rectale_56927_ID1568578	CD	-0.00124539	0.000415686	0.00273564
Eubacterium_rectale_56927_ID1568673	CD	-0.00039944	0.000142725	0.00513137
Eubacterium_rectale_56927_ID1568819	CD	-0.0011543	0.00035939	0.00131889
Eubacterium_rectale_56927_ID1569052	CD	-0.00108082	0.000395651	0.00630001
Eubacterium_rectale_56927_ID1569316	CD	-0.001418	0.000438809	0.00123155
Eubacterium_rectale_56927_ID1569335	CD	-0.00124611	0.0004458	0.00518659
Eubacterium_rectale_56927_ID1569388	CD	-0.000951545	0.000242723	8.8441e-05
Eubacterium_rectale_56927_ID1569617	CD	-0.00137834	0.000395327	0.00048922
Eubacterium_rectale_56927_ID1570117	CD	-0.00121336	0.000366158	0.000920457
Eubacterium_rectale_56927_ID1570284	CD	-0.000711216	0.000231294	0.00210545
Eubacterium_rectale_56927_ID1570331	CD	-0.000763168	0.000256698	0.00294891
Eubacterium_rectale_56927_ID1570748	CD	-0.00123561	0.000417361	0.00307111
Eubacterium_rectale_56927_ID1571606	CD	-0.00109222	0.00033924	0.00128365
Eubacterium_rectale_56927_ID1572208	CD	-0.000945199	0.00015583	1.31496e-09
Eubacterium_rectale_56927_ID1572540	CD	-0.00101694	0.000243372	2.93415e-05
Eubacterium_rectale_56927_ID1572543	CD	-0.000674888	0.000136206	7.23629e-07
Eubacterium_rectale_56927_ID1573292	CD	-0.00115593	0.000270244	1.8912e-05
Eubacterium_rectale_56927_ID1573352	CD	-0.00137547	0.000424349	0.00118953
Eubacterium_rectale_56927_ID1573376	CD	-0.0010142	0.000342973	0.00310574
Eubacterium_rectale_56927_ID1573412	CD	-0.000903549	0.000263874	0.000616682
Eubacterium_rectale_56927_ID1573787	CD	-0.000758334	0.000271951	0.00529536
Eubacterium_rectale_56927_ID1574107	CD	-0.000956242	0.000332212	0.0039969
Eubacterium_rectale_56927_ID1574835	CD	-0.000874614	0.000311433	0.00497954
Eubacterium_rectale_56927_ID1576571	CD	-0.00124959	0.000341417	0.000252192
Eubacterium_rectale_56927_ID1577367	CD	-0.00123185	0.000422318	0.00353557
Eubacterium_rectale_56927_ID1577555	CD	-0.000568818	0.000174182	0.00109211
Eubacterium_rectale_56927_ID1577619	CD	-0.00113424	0.000414762	0.00624406
Eubacterium_rectale_56927_ID1577781	CD	-0.00099694	0.000316869	0.00165394
Eubacterium_rectale_56927_ID1578260	CD	-0.000762014	0.000236301	0.00126077
Eubacterium_rectale_56927_ID1578458	CD	-0.000494709	0.000180055	0.00600446
Eubacterium_rectale_56927_ID1578574	CD	-0.00122694	0.000332596	0.000225163
Eubacterium_rectale_56927_ID1581828	CD	-0.000623264	0.000128244	1.17393e-06
Eubacterium_rectale_56927_ID1582032	CD	-0.000414976	0.000143028	0.0037155
Eubacterium_rectale_56927_ID1582869	CD	-0.000439467	0.000139872	0.00167846
Eubacterium_rectale_56927_ID1583537	CD	-0.000563017	0.000198609	0.00458533
Eubacterium_rectale_56927_ID1583608	CD	-0.000755144	0.000167596	6.6137e-06
Eubacterium_rectale_56927_ID1583830	CD	-0.000564226	0.00015717	0.000330781
Eubacterium_rectale_56927_ID1583857	CD	-0.000702928	0.000136571	2.64714e-07
Eubacterium_rectale_56927_ID1583908	CD	-0.000759926	0.000195417	0.00010077
Eubacterium_rectale_56927_ID1583917	CD	-0.000650893	0.000203919	0.00141327
Eubacterium_rectale_56927_ID1584016	CD	-0.00063999	0.000121647	1.43235e-07
Eubacterium_rectale_56927_ID1584139	CD	-0.00065407	0.000177194	0.000223142
Eubacterium_rectale_56927_ID1585032	CD	-0.000459975	0.000155836	0.00316075
Eubacterium_rectale_56927_ID1585667	CD	-0.000872705	0.00024743	0.000420169
Eubacterium_rectale_56927_ID1586534	CD	-0.0010639	0.00036186	0.00328121
Eubacterium_rectale_56927_ID1587071	CD	-0.000959441	0.000133288	6.09881e-13
Eubacterium_rectale_56927_ID1587074	CD	-0.000820888	0.000249279	0.000991084
Eubacterium_rectale_56927_ID1587080	CD	-0.000810318	0.000246684	0.0010204
Eubacterium_rectale_56927_ID1587092	CD	-0.0007436	0.000198697	0.000182286
Eubacterium_rectale_56927_ID1588544	CD	-0.00111562	0.000335371	0.000879407
Eubacterium_rectale_56927_ID1588703	CD	-0.000518247	0.000185971	0.00532462
Eubacterium_rectale_56927_ID1588799	CD	-0.001206	0.000431224	0.00516303
Eubacterium_rectale_56927_ID1589021	CD	-0.00099132	0.000268402	0.000221264
Eubacterium_rectale_56927_ID1589108	CD	-0.00125902	0.000398233	0.00156955
Eubacterium_rectale_56927_ID1589312	CD	-0.00105794	0.00035308	0.00273255
Eubacterium_rectale_56927_ID1590177	CD	-0.000910732	0.000306479	0.00296252
Eubacterium_rectale_56927_ID1590371	CD	-0.000767618	0.000265146	0.00379067
Eubacterium_rectale_56927_ID1591042	CD	-0.000919405	0.000167868	4.32725e-08
Eubacterium_rectale_56927_ID1591133	CD	-0.000876977	0.000307618	0.00436002
Eubacterium_rectale_56927_ID1593943	CD	-0.00108457	0.000380537	0.00437057
Eubacterium_rectale_56927_ID1594964	CD	-0.00120728	0.000316768	0.000138263
Eubacterium_rectale_56927_ID1595435	CD	-0.00104544	0.000256383	4.54892e-05
Eubacterium_rectale_56927_ID1596007	CD	-0.000466942	0.000138948	0.000777893
Eubacterium_rectale_56927_ID1596516	CD	-0.000915702	0.000317612	0.00393804
Eubacterium_rectale_56927_ID1597068	CD	-0.0011134	0.000354226	0.00167117
Eubacterium_rectale_56927_ID1614193	CD	-0.000789452	0.000221986	0.000376098
Eubacterium_rectale_56927_ID1614200	CD	-0.000940231	0.000309705	0.00239825
Eubacterium_rectale_56927_ID1616826	CD	-0.00114767	0.000213911	8.0873e-08
Eubacterium_rectale_56927_ID1616944	CD	-0.000719078	0.000227995	0.00161093
Eubacterium_rectale_56927_ID1617710	CD	-0.000720181	0.00022655	0.00147833
Eubacterium_rectale_56927_ID1618203	CD	-0.00119854	0.000281076	2.00692e-05
Eubacterium_rectale_56927_ID1618206	CD	-0.00112606	0.000242056	3.2866e-06
Eubacterium_rectale_56927_ID1618347	CD	-0.000958946	0.000344042	0.00531509
Eubacterium_rectale_56927_ID1618350	CD	-0.000964635	0.00034329	0.00495456
Eubacterium_rectale_56927_ID1618992	CD	-0.000986502	0.000318749	0.00196869
Eubacterium_rectale_56927_ID1618998	CD	-0.000875572	0.000307154	0.00436378
Eubacterium_rectale_56927_ID1619394	CD	-0.00092821	0.000334623	0.00553895
Eubacterium_rectale_56927_ID1619397	CD	-0.000992182	0.000331991	0.00280273
Eubacterium_rectale_56927_ID1620352	CD	-0.000656423	0.000205415	0.00139545
Eubacterium_rectale_56927_ID1621657	CD	-0.00104658	0.000212073	8.01491e-07
Eubacterium_rectale_56927_ID1621721	CD	-0.00107269	0.00023334	4.28414e-06
Eubacterium_rectale_56927_ID1621834	CD	-0.00089345	0.000200405	8.26461e-06
Eubacterium_rectale_56927_ID1623031	CD	-0.00066477	0.000151956	1.21568e-05
Eubacterium_rectale_56927_ID1623046	CD	-0.000833309	0.000222067	0.00017507
Eubacterium_rectale_56927_ID1623171	CD	-0.00107672	0.000296816	0.000286102
Eubacterium_rectale_56927_ID1623172	CD	-0.00106523	0.000373295	0.00432299
Eubacterium_rectale_56927_ID1623403	CD	-0.000815733	0.000157214	2.11808e-07
Eubacterium_rectale_56927_ID1623412	CD	-0.000727643	0.000149294	1.09429e-06
Eubacterium_rectale_56927_ID1623415	CD	-0.000690862	0.00014906	3.57315e-06
Eubacterium_rectale_56927_ID1623697	CD	-0.000754688	0.000274125	0.00590374
Eubacterium_rectale_56927_ID1623718	CD	-0.000886407	0.000265597	0.000845617
Eubacterium_rectale_56927_ID1623770	CD	-0.000907846	0.000213698	2.1542e-05
Eubacterium_rectale_56927_ID1623778	CD	-0.000953148	0.00023244	4.12054e-05
Eubacterium_rectale_56927_ID1623781	CD	-0.000932461	0.000268651	0.000518716
Eubacterium_rectale_56927_ID1623811	CD	-0.000925722	0.000248728	0.000197791
Eubacterium_rectale_56927_ID1623814	CD	-0.0009171	0.000212209	1.54841e-05
Eubacterium_rectale_56927_ID1624072	CD	-0.000774109	0.000237091	0.00109451
Eubacterium_rectale_56927_ID1624418	CD	-0.000998958	0.000339002	0.00321118
Eubacterium_rectale_56927_ID1624547	CD	-0.000850112	0.000249995	0.00067259
Eubacterium_rectale_56927_ID1624562	CD	-0.000706524	0.000209984	0.000766395
Eubacterium_rectale_56927_ID1624688	CD	-0.00107524	0.000348872	0.00205576
Eubacterium_rectale_56927_ID1624712	CD	-0.000943635	0.00025621	0.000230461
Eubacterium_rectale_56927_ID1624751	CD	-0.000902113	0.000241762	0.000190409
Eubacterium_rectale_56927_ID1624925	CD	-0.00127661	0.000426098	0.002735
Eubacterium_rectale_56927_ID1625573	CD	-0.00114831	0.000334747	0.000602743
Eubacterium_rectale_56927_ID1625895	CD	-0.000969144	0.000321153	0.00254698
Eubacterium_rectale_56927_ID1626488	CD	-0.000817673	0.000276452	0.00309904
Eubacterium_rectale_56927_ID1626692	CD	-0.000913995	0.000318403	0.0040975
Eubacterium_rectale_56927_ID1626771	CD	-0.000580764	0.000142207	4.42791e-05
Eubacterium_rectale_56927_ID1629133	CD	-0.00100432	0.000257012	9.31932e-05
Eubacterium_rectale_56927_ID1630823	CD	-0.00132876	0.000412044	0.00126059
Eubacterium_rectale_56927_ID1631825	CD	-0.000994623	0.000357203	0.00536146
Eubacterium_rectale_56927_ID1632567	CD	-0.00164689	0.000589511	0.00521171
Eubacterium_rectale_56927_ID1633783	CD	-0.00154586	0.000511434	0.00250608
Eubacterium_rectale_56927_ID1634297	CD	-0.000755598	0.000277094	0.00639392
Eubacterium_rectale_56927_ID1635061	CD	-0.00106181	0.000328194	0.00121511
Eubacterium_rectale_56927_ID1635573	CD	-0.00103685	0.000266525	0.000100133
Eubacterium_rectale_56927_ID1635841	CD	-0.000728732	0.000263944	0.00576365
Eubacterium_rectale_56927_ID1637462	CD	-0.000670019	0.000232126	0.00389621
Eubacterium_rectale_56927_ID1637492	CD	-0.00104411	0.000261882	6.69263e-05
Eubacterium_rectale_56927_ID1637498	CD	-0.00090536	0.000317373	0.00433539
Eubacterium_rectale_56927_ID1637510	CD	-0.000791253	0.000195335	5.10535e-05
Eubacterium_rectale_56927_ID1638859	CD	-0.000740421	0.000146338	4.20028e-07
Eubacterium_rectale_56927_ID1639249	CD	-0.000826669	0.000243578	0.000689164
Eubacterium_rectale_56927_ID1639267	CD	-0.00091445	0.000220724	3.42861e-05
Eubacterium_rectale_56927_ID1640128	CD	-0.00147125	0.000509739	0.00389823
Eubacterium_rectale_56927_ID1640393	CD	-0.000872123	0.000311292	0.00508465
Eubacterium_rectale_56927_ID1640555	CD	-0.000808425	0.000244098	0.000926683
Eubacterium_rectale_56927_ID1640648	CD	-0.000777536	0.000178695	1.35405e-05
Eubacterium_rectale_56927_ID1641366	CD	-0.0010191	0.000273996	0.00019969
Eubacterium_rectale_56927_ID1642354	CD	-0.00047918	0.000163522	0.00338558
Eubacterium_rectale_56927_ID1642458	CD	-0.000682947	0.000143037	1.80061e-06
Eubacterium_rectale_56927_ID1643041	CD	-0.000776338	0.000246531	0.00163802
Eubacterium_rectale_56927_ID1643149	CD	-0.00149633	0.000399932	0.00018295
Eubacterium_rectale_56927_ID1644019	CD	-0.000666854	0.000135227	8.16548e-07
Eubacterium_rectale_56927_ID1644021	CD	-0.000665559	0.000131333	4.02623e-07
Eubacterium_rectale_56927_ID1644030	CD	-0.000816743	0.000247698	0.000976059
Eubacterium_rectale_56927_ID1644150	CD	-0.00101293	0.000148035	7.78247e-12
Eubacterium_rectale_56927_ID1644160	CD	-0.00121586	0.000363936	0.000835173
Eubacterium_rectale_56927_ID1644343	CD	-0.00105022	0.000309062	0.000678603
Eubacterium_rectale_56927_ID1644351	CD	-0.00141355	0.00038114	0.000208281
Eubacterium_rectale_56927_ID1644358	CD	-0.00162161	0.000403629	5.88004e-05
Eubacterium_rectale_56927_ID1644739	CD	-0.000964812	0.000339288	0.00446017
Eubacterium_rectale_56927_ID1644838	CD	-0.00101909	0.000323261	0.00161857
Eubacterium_rectale_56927_ID1644841	CD	-0.00102532	0.000320472	0.00137716
Eubacterium_rectale_56927_ID1644853	CD	-0.00112104	0.000307403	0.000265506
Eubacterium_rectale_56927_ID1645167	CD	-0.000520076	0.000134607	0.000111703
Eubacterium_rectale_56927_ID1645281	CD	-0.00060254	0.000163366	0.000225762
Eubacterium_rectale_56927_ID1645332	CD	-0.000576048	0.000212699	0.00676331
Eubacterium_rectale_56927_ID1645335	CD	-0.000704275	0.000149667	2.53096e-06
Eubacterium_rectale_56927_ID1645527	CD	-0.00139177	0.00035407	8.46716e-05
Eubacterium_rectale_56927_ID1645536	CD	-0.00135325	0.000391858	0.000553497
Eubacterium_rectale_56927_ID1645554	CD	-0.00142863	0.000328545	1.37162e-05
Eubacterium_rectale_56927_ID1645599	CD	-0.000661982	0.000126047	1.50562e-07
Eubacterium_rectale_56927_ID1645656	CD	-0.000612954	0.000223389	0.00607165
Eubacterium_rectale_56927_ID1645659	CD	-0.000876275	0.00024619	0.000371782
Eubacterium_rectale_56927_ID1645836	CD	-0.00125387	0.000278061	6.50294e-06
Eubacterium_rectale_56927_ID1646067	CD	-0.00110356	0.000347728	0.0015055
Eubacterium_rectale_56927_ID1646127	CD	-0.00102852	0.000333706	0.00205537
Eubacterium_rectale_56927_ID1647083	CD	-0.00060245	0.000201714	0.00282043
Eubacterium_rectale_56927_ID1647095	CD	-0.000734126	0.000253019	0.00371416
Eubacterium_rectale_56927_ID1648022	CD	-0.000920058	0.000325519	0.00470695
Eubacterium_rectale_56927_ID1648466	CD	-0.000930582	0.000262457	0.000391638
Eubacterium_rectale_56927_ID1648718	CD	-0.000882207	0.000243316	0.000288114
Eubacterium_rectale_56927_ID1649234	CD	-0.000965407	0.000347578	0.00547747
Eubacterium_rectale_56927_ID1649669	CD	-0.00117501	0.000254165	3.78193e-06
Eubacterium_rectale_56927_ID1649670	CD	-0.00115336	0.000247101	3.04811e-06
Eubacterium_rectale_56927_ID1649707	CD	-0.00056289	0.000194888	0.00387356
Eubacterium_rectale_56927_ID1650283	CD	-0.00112938	0.000354312	0.00143492
Eubacterium_rectale_56927_ID1650424	CD	-0.000704889	0.000201824	0.000478337
Eubacterium_rectale_56927_ID1650483	CD	-0.000903878	0.000229604	8.26149e-05
Eubacterium_rectale_56927_ID1650978	CD	-0.000689045	0.000170583	5.35997e-05
Eubacterium_rectale_56927_ID1652750	CD	-0.000616754	0.000129096	1.77506e-06
Eubacterium_rectale_56927_ID1652774	CD	-0.000824201	0.000302744	0.00648036
Eubacterium_rectale_56927_ID1652843	CD	-0.000761485	0.000180438	2.44079e-05
Eubacterium_rectale_56927_ID1652948	CD	-0.000875692	0.000227779	0.000120806
Eubacterium_rectale_56927_ID1653002	CD	-0.000820953	0.000124432	4.17892e-11
Eubacterium_rectale_56927_ID1653170	CD	-0.000830677	0.000278178	0.00282529
Eubacterium_rectale_56927_ID1654896	CD	-0.000838607	0.000165261	3.8866e-07
Eubacterium_rectale_56927_ID1656008	CD	-0.00121808	0.000301613	5.37825e-05
Eubacterium_rectale_56927_ID1656086	CD	-0.00134779	0.000408841	0.00097863
Eubacterium_rectale_56927_ID1656954	CD	-0.000719327	0.00025912	0.00550251
Eubacterium_rectale_56927_ID1658250	CD	-0.00101348	0.000288647	0.000446169
Eubacterium_rectale_56927_ID1658903	CD	-0.000541833	0.000199997	0.00674435
Eubacterium_rectale_56927_ID1661187	CD	-0.000941362	0.000322795	0.00354225
Eubacterium_rectale_56927_ID1661508	CD	-0.000432173	0.000153591	0.00489606
Eubacterium_rectale_56927_ID1663047	CD	-0.00136629	0.000445221	0.00214924
Eubacterium_rectale_56927_ID1663111	CD	-0.000927069	0.00032151	0.00393297
Eubacterium_rectale_56927_ID1663846	CD	-0.00142035	0.000363252	9.226e-05
Eubacterium_rectale_56927_ID1663872	CD	-0.0010194	0.000368692	0.00569382
Eubacterium_rectale_56927_ID1665271	CD	-0.00101725	0.000310755	0.00106232
Eubacterium_rectale_56927_ID1665289	CD	-0.00118389	0.000252366	2.71665e-06
Eubacterium_rectale_56927_ID1665616	CD	-0.00136889	0.000420311	0.0011266
Eubacterium_rectale_56927_ID1666060	CD	-0.00107519	0.000368911	0.00356277
Eubacterium_rectale_56927_ID1666076	CD	-0.000516078	0.000134772	0.000128521
Eubacterium_rectale_56927_ID1666262	CD	-0.00135715	0.000466195	0.00360134
Eubacterium_rectale_56927_ID1667146	CD	-0.00145239	0.00053195	0.00632732
Eubacterium_rectale_56927_ID1667149	CD	-0.00143742	0.000519719	0.00567896
Eubacterium_rectale_56927_ID1667740	CD	-0.00142584	0.000425835	0.000812991
Eubacterium_rectale_56927_ID1667811	CD	-0.00130795	0.00035957	0.000275251
Eubacterium_rectale_56927_ID1668068	CD	-0.000822224	0.000267264	0.00209479
Eubacterium_rectale_56927_ID1669001	CD	-0.00113686	0.000381271	0.00286584
Eubacterium_rectale_56927_ID1671502	CD	-0.00079108	0.000258826	0.00223999
Eubacterium_rectale_56927_ID1675661	CD	-0.000938193	0.000276755	0.000698996
Eubacterium_rectale_56927_ID1675720	CD	-0.000678908	0.000201205	0.000740261
Eubacterium_rectale_56927_ID1675757	CD	-0.00091927	0.000218271	2.53576e-05
Eubacterium_rectale_56927_ID1675790	CD	-0.000933372	0.000289606	0.001269
Eubacterium_rectale_56927_ID1676129	CD	-0.000895421	0.000135614	4.03624e-11
Eubacterium_rectale_56927_ID1676298	CD	-0.000987441	0.000359913	0.00607782
Eubacterium_rectale_56927_ID1676404	CD	-0.000992078	0.000356265	0.0053583
Eubacterium_rectale_56927_ID1677187	CD	-0.000872176	0.000216707	5.70526e-05
Eubacterium_rectale_56927_ID1677835	CD	-0.000861564	0.000307605	0.00509637
Eubacterium_rectale_56927_ID1677955	CD	-0.000652512	0.000233968	0.00528894
Eubacterium_rectale_56927_ID1677969	CD	-0.000802735	0.000264379	0.00239495
Eubacterium_rectale_56927_ID1678015	CD	-0.00101651	0.000358916	0.00462322
Eubacterium_rectale_56927_ID1678033	CD	-0.00100681	0.000311244	0.00121735
Eubacterium_rectale_56927_ID1678042	CD	-0.00102167	0.000312294	0.00106977
Eubacterium_rectale_56927_ID1678821	CD	-0.00087799	0.000155907	1.78661e-08
Eubacterium_rectale_56927_ID1678832	CD	-0.000872993	0.000155062	1.80248e-08
Eubacterium_rectale_56927_ID1678948	CD	-0.000739141	0.000191396	0.000112536
Eubacterium_rectale_56927_ID1679295	CD	-0.000878282	0.000267774	0.00103828
Eubacterium_rectale_56927_ID1681319	CD	-0.000824148	0.000270587	0.00232084
Eubacterium_rectale_56927_ID1683227	CD	-0.00109464	0.000394233	0.00549269
Eubacterium_rectale_56927_ID1683312	CD	-0.00104277	0.000376511	0.00561314
Eubacterium_rectale_56927_ID1684099	CD	-0.000764108	0.000169747	6.74928e-06
Eubacterium_rectale_56927_ID1684128	CD	-0.000642592	0.000164409	9.28698e-05
Eubacterium_rectale_56927_ID1685570	CD	-0.000797182	0.000114892	3.96181e-12
Eubacterium_rectale_56927_ID1686017	CD	-0.000495396	0.000143375	0.00054977
Eubacterium_rectale_56927_ID1686162	CD	-0.0010938	0.000367939	0.00295119
Eubacterium_rectale_56927_ID1686442	CD	-0.00107381	0.000347144	0.00197963
Eubacterium_rectale_56927_ID1686508	CD	-0.000989943	0.000276281	0.000339539
Eubacterium_rectale_56927_ID1686954	CD	-0.00127986	0.000368352	0.000511726
Eubacterium_rectale_56927_ID1687062	CD	-0.00112857	0.000359122	0.00167473
Eubacterium_rectale_56927_ID1687082	CD	-0.00107218	0.000263785	4.81159e-05
Eubacterium_rectale_56927_ID1687083	CD	-0.00109287	0.000270676	5.40113e-05
Eubacterium_rectale_56927_ID1688683	CD	-0.000671419	0.000156752	1.84127e-05
Eubacterium_rectale_56927_ID1689433	CD	-0.00106034	0.000389921	0.00654045
Eubacterium_rectale_56927_ID1689649	CD	-0.00107729	0.000299882	0.000327675
Eubacterium_rectale_56927_ID1689886	CD	-0.000784942	0.000219373	0.000346082
Eubacterium_rectale_56927_ID1691553	CD	-0.000713661	0.000162023	1.05938e-05
Eubacterium_rectale_56927_ID1692212	CD	-0.000438768	0.000159207	0.00585191
Eubacterium_rectale_56927_ID1692289	CD	-0.00048426	0.000155976	0.00190471
Eubacterium_rectale_56927_ID1692310	CD	-0.000565437	0.000179882	0.0016701
Eubacterium_rectale_56927_ID1692325	CD	-0.000487911	8.10644e-05	1.75703e-09
Eubacterium_rectale_56927_ID1692361	CD	-0.00123617	0.000425647	0.00368185
Eubacterium_rectale_56927_ID1692859	CD	-0.00103477	0.000288306	0.000331759
Eubacterium_rectale_56927_ID1693235	CD	-0.000600076	0.000190392	0.00162275
Eubacterium_rectale_56927_ID1693278	CD	-0.00108769	0.000316998	0.000600862
Eubacterium_rectale_56927_ID1693567	CD	-0.00036462	0.000101465	0.000326213
Eubacterium_rectale_56927_ID1693693	CD	-0.000750877	0.000245032	0.00218103
Eubacterium_rectale_56927_ID1693816	CD	-0.000538972	0.000169163	0.00144201
Eubacterium_rectale_56927_ID1693870	CD	-0.00055472	0.00017709	0.00173374
Eubacterium_rectale_56927_ID1693894	CD	-0.000577557	0.000198114	0.00355375
Eubacterium_rectale_56927_ID1693921	CD	-0.000754825	0.00024581	0.00213509
Eubacterium_rectale_56927_ID1694065	CD	-0.000830981	0.000278879	0.00288515
Eubacterium_rectale_56927_ID1694167	CD	-0.00077033	0.000268384	0.00410139
Eubacterium_rectale_56927_ID1694380	CD	-0.000838633	0.000287076	0.00348588
Eubacterium_rectale_56927_ID1694750	CD	-0.00113519	0.000326199	0.000501311
Eubacterium_rectale_56927_ID1695099	CD	-0.000782364	0.000226854	0.000563178
Eubacterium_rectale_56927_ID1695570	CD	-0.000797457	0.000265038	0.00262242
Eubacterium_rectale_56927_ID1695953	CD	-0.000481048	0.000159062	0.00249222
Eubacterium_rectale_56927_ID1696227	CD	-0.000980773	0.000339708	0.00388802
Eubacterium_rectale_56927_ID1696614	CD	-0.000687308	0.000216428	0.00149482
Eubacterium_rectale_56927_ID1696852	CD	-0.000857332	0.000278504	0.00208152
Eubacterium_rectale_56927_ID1696997	CD	-0.00133482	0.000438471	0.00233251
Eubacterium_rectale_56927_ID1697536	CD	-0.000863419	0.000303618	0.00445834
Eubacterium_rectale_56927_ID1698408	CD	-0.000874174	0.000175365	6.19979e-07
Eubacterium_rectale_56927_ID1698450	CD	-0.000918759	0.000328291	0.00513224
Eubacterium_rectale_56927_ID1698785	CD	-0.00102489	0.000305106	0.000781856
Eubacterium_rectale_56927_ID1698874	CD	-0.000502561	0.000142025	0.000402355
Eubacterium_rectale_56927_ID1699311	CD	-0.00126324	0.000383012	0.000973196
Eubacterium_rectale_56927_ID1710385	CD	-0.00122084	0.000442363	0.0057834
Eubacterium_rectale_56927_ID1710748	CD	-0.000887191	0.000192826	4.205e-06
Eubacterium_rectale_56927_ID1710784	CD	-0.00096347	0.000245711	8.81257e-05
Eubacterium_rectale_56927_ID1711120	CD	-0.000948235	0.00031068	0.00227229
Eubacterium_rectale_56927_ID1711963	CD	-0.00061528	0.000116163	1.17918e-07
Eubacterium_rectale_56927_ID1713213	CD	-0.00110586	0.000397264	0.00537454
Eubacterium_rectale_56927_ID1713289	CD	-0.000991364	0.000352571	0.00492628
Eubacterium_rectale_56927_ID1713560	CD	-0.00061311	0.000224709	0.006363
Eubacterium_rectale_56927_ID1713901	CD	-0.000729215	0.000244552	0.00286521
Eubacterium_rectale_56927_ID1713930	CD	-0.000525715	0.00018983	0.00561604
Eubacterium_rectale_56927_ID1714235	CD	-0.000811556	0.000288806	0.00495362
Eubacterium_rectale_56927_ID1714463	CD	-0.000814084	0.000287421	0.00462033
Eubacterium_rectale_56927_ID1714947	CD	-0.00109466	0.000306984	0.000362687
Eubacterium_rectale_56927_ID1715065	CD	-0.00101106	0.000334687	0.00252011
Eubacterium_rectale_56927_ID1715087	CD	-0.000876961	0.000297646	0.00321574
Eubacterium_rectale_56927_ID1715363	CD	-0.00111925	0.000314878	0.000378616
Eubacterium_rectale_56927_ID1715364	CD	-0.00090987	0.000314343	0.00379742
Eubacterium_rectale_56927_ID1715872	CD	-0.000879916	0.000252531	0.000493255
Eubacterium_rectale_56927_ID1717021	CD	-0.000725206	0.000148238	9.97281e-07
Eubacterium_rectale_56927_ID1717272	CD	-0.000361535	0.000108325	0.000845379
Eubacterium_rectale_56927_ID1717378	CD	-0.000813704	0.000288562	0.0048045
Eubacterium_rectale_56927_ID1717390	CD	-0.00094658	0.00029616	0.00139262
Eubacterium_rectale_56927_ID1717639	CD	-0.000902188	0.000327431	0.00586287
Eubacterium_rectale_56927_ID1717711	CD	-0.000820046	0.000271155	0.00249238
Eubacterium_rectale_56927_ID1717780	CD	-0.000897804	0.00029765	0.00255876
Eubacterium_rectale_56927_ID1718032	CD	-0.00115811	0.000332632	0.00049834
Eubacterium_rectale_56927_ID1718145	CD	-0.000410804	0.000132359	0.00191109
Eubacterium_rectale_56927_ID1718154	CD	-0.000394602	0.000129771	0.00235991
Eubacterium_rectale_56927_ID1718184	CD	-0.000534074	0.000174218	0.00217273
Eubacterium_rectale_56927_ID1718190	CD	-0.00055799	0.000184682	0.0025165
Eubacterium_rectale_56927_ID1718223	CD	-0.001267	0.000341292	0.00020532
Eubacterium_rectale_56927_ID1718412	CD	-0.000920551	0.000336885	0.00628485
Eubacterium_rectale_56927_ID1718536	CD	-0.000693818	0.000194027	0.000349036
Eubacterium_rectale_56927_ID1719456	CD	-0.000614149	0.000225183	0.00638492
Eubacterium_rectale_56927_ID1719462	CD	-0.000797937	0.000289729	0.00588566
Eubacterium_rectale_56927_ID1719477	CD	-0.000853009	0.000253785	0.0007762
Eubacterium_rectale_56927_ID1719543	CD	-0.000891261	0.000292611	0.00231994
Eubacterium_rectale_56927_ID1720927	CD	-0.000815404	0.000274073	0.00292862
Eubacterium_rectale_56927_ID1720983	CD	-0.000289192	8.67963e-05	0.000862714
Eubacterium_rectale_56927_ID1721045	CD	-0.000476789	0.000160218	0.00292145
Eubacterium_rectale_56927_ID1721400	CD	-0.000685185	0.000224255	0.00224777
Eubacterium_rectale_56927_ID1721463	CD	-0.000318047	0.000114371	0.0054221
Eubacterium_rectale_56927_ID1721553	CD	-0.000329167	8.09615e-05	4.78838e-05
Eubacterium_rectale_56927_ID1721598	CD	-0.0007095	0.000212212	0.000827713
Eubacterium_rectale_56927_ID1721663	CD	-0.000468269	0.000128661	0.000273105
Eubacterium_rectale_56927_ID1721664	CD	-0.000520852	0.000101727	3.05356e-07
Eubacterium_rectale_56927_ID1721718	CD	-0.000372279	9.74868e-05	0.000134124
Eubacterium_rectale_56927_ID1721868	CD	-0.00128492	0.000347097	0.000213977
Eubacterium_rectale_56927_ID1722049	CD	-0.0004266	0.000114234	0.000188133
Eubacterium_rectale_56927_ID1722173	CD	-0.000561148	0.000181642	0.00200627
Eubacterium_rectale_56927_ID1722433	CD	-0.000927743	0.000207499	7.78273e-06
Eubacterium_rectale_56927_ID1722456	CD	-0.000306819	7.8483e-05	9.25366e-05
Eubacterium_rectale_56927_ID1722480	CD	-0.000621924	0.000134556	3.7997e-06
Eubacterium_rectale_56927_ID1722726	CD	-0.000699703	0.000229875	0.00233572
Eubacterium_rectale_56927_ID1722729	CD	-0.000678617	0.000194234	0.000476165
Eubacterium_rectale_56927_ID1722732	CD	-0.000615178	0.000185034	0.000885216
Eubacterium_rectale_56927_ID1723281	CD	-0.00090658	0.000206735	1.15871e-05
Eubacterium_rectale_56927_ID1723588	CD	-0.000338827	0.000112192	0.00252724
Eubacterium_rectale_56927_ID1724654	CD	-0.000388253	0.000100053	0.000104248
Eubacterium_rectale_56927_ID1724952	CD	-0.000310306	0.000103318	0.00266977
Eubacterium_rectale_56927_ID1724958	CD	-0.000476741	0.000159884	0.0028656
Eubacterium_rectale_56927_ID1724977	CD	-0.00027323	7.76327e-05	0.000432321
Eubacterium_rectale_56927_ID1724980	CD	-0.000268452	7.98062e-05	0.000768767
Eubacterium_rectale_56927_ID1725032	CD	-0.000265138	9.1896e-05	0.00391166
Eubacterium_rectale_56927_ID1725259	CD	-0.000302516	0.000107695	0.00496964
Eubacterium_rectale_56927_ID1725416	CD	-0.000283291	9.47517e-05	0.00279134
Eubacterium_rectale_56927_ID1725424	CD	-0.000245458	7.81174e-05	0.00167702
Eubacterium_rectale_56927_ID1726116	CD	-0.000796943	0.000162827	9.86017e-07
Eubacterium_rectale_56927_ID1726455	CD	-0.00113902	0.000355141	0.00134011
Eubacterium_rectale_56927_ID1727779	CD	-0.000647885	0.000235302	0.00589764
Eubacterium_rectale_56927_ID1727909	CD	-0.000765687	0.000193213	7.40416e-05
Eubacterium_rectale_56927_ID1728176	CD	-0.00082036	0.000300977	0.00641741
Eubacterium_rectale_56927_ID1728227	CD	-0.00121506	0.000428492	0.00457308
Eubacterium_rectale_56927_ID1728410	CD	-0.000735858	0.000227671	0.00122882
Eubacterium_rectale_56927_ID1728412	CD	-0.000724527	0.000220964	0.001042
Eubacterium_rectale_56927_ID1728467	CD	-0.0010839	0.000323732	0.000813587
Eubacterium_rectale_56927_ID1728996	CD	-0.000995895	0.000266594	0.000187245
Eubacterium_rectale_56927_ID1729188	CD	-0.000979362	0.000304633	0.00130493
Eubacterium_rectale_56927_ID1729203	CD	-0.000889413	0.000254943	0.000485419
Eubacterium_rectale_56927_ID1729206	CD	-0.000771443	0.000204356	0.000160006
Eubacterium_rectale_56927_ID1729719	CD	-0.000796283	0.000272834	0.00351658
Eubacterium_rectale_56927_ID1729770	CD	-0.00084934	0.000196022	1.47164e-05
Eubacterium_rectale_56927_ID1729866	CD	-0.000836191	0.000128641	8.02089e-11
Eubacterium_rectale_56927_ID1730340	CD	-0.000852885	0.000127305	2.09035e-11
Eubacterium_rectale_56927_ID1730448	CD	-0.000836053	0.000154658	6.45144e-08
Eubacterium_rectale_56927_ID1730640	CD	-0.00145199	0.000471659	0.00208061
Eubacterium_rectale_56927_ID1730649	CD	-0.000856744	0.000242882	0.000419655
Eubacterium_rectale_56927_ID1733146	CD	-0.00103547	0.000340379	0.00234919
Eubacterium_rectale_56927_ID1733822	CD	-0.00104566	0.000259597	5.62487e-05
Eubacterium_rectale_56927_ID1733840	CD	-0.00107908	0.000256467	2.58228e-05
Eubacterium_rectale_56927_ID1734008	CD	-0.000543402	0.000177573	0.00221219
Eubacterium_rectale_56927_ID1734281	CD	-0.000784139	0.000247654	0.00154409
Eubacterium_rectale_56927_ID1734344	CD	-0.000940167	0.000286778	0.00104405
Eubacterium_rectale_56927_ID1734677	CD	-0.00079318	0.000255667	0.0019196
Eubacterium_rectale_56927_ID1734782	CD	-0.000868852	0.000304034	0.00426668
Eubacterium_rectale_56927_ID1734875	CD	-0.00091611	0.00026952	0.000676212
Eubacterium_rectale_56927_ID1734979	CD	-0.00109328	0.000307206	0.000372561
Eubacterium_rectale_56927_ID1735003	CD	-0.00132386	0.000360128	0.000236839
Eubacterium_rectale_56927_ID1735045	CD	-0.00113398	0.000258123	1.11717e-05
Eubacterium_rectale_56927_ID1737076	CD	-0.000966524	0.00025491	0.000149663
Eubacterium_rectale_56927_ID1738747	CD	-0.000824149	0.000254643	0.00121011
Eubacterium_rectale_56927_ID1739040	CD	-0.00107863	0.000349796	0.00204509
Eubacterium_rectale_56927_ID1740040	CD	-0.00115143	0.000290947	7.57274e-05
Eubacterium_rectale_56927_ID1740046	CD	-0.000843763	0.000262639	0.00131523
Eubacterium_rectale_56927_ID1740269	CD	-0.00109022	0.000367949	0.00304699
Eubacterium_rectale_56927_ID1741321	CD	-0.000785512	0.000285214	0.00588509
Eubacterium_rectale_56927_ID1741785	CD	-0.000883704	0.000275016	0.00131229
Eubacterium_rectale_56927_ID1741895	CD	-0.00165927	0.000512986	0.00121841
Eubacterium_rectale_56927_ID1741897	CD	-0.00170117	0.000539075	0.00160096
Eubacterium_rectale_56927_ID1741898	CD	-0.00178893	0.00052963	0.000730974
Eubacterium_rectale_56927_ID1741906	CD	-0.00103149	0.00035231	0.0034138
Eubacterium_rectale_56927_ID1741980	CD	-0.00139513	0.000403319	0.000541922
Eubacterium_rectale_56927_ID1742056	CD	-0.000673591	0.000174617	0.000114535
Eubacterium_rectale_56927_ID1742314	CD	-0.000819441	0.000287912	0.00442512
Eubacterium_rectale_56927_ID1742681	CD	-0.00099108	0.000318632	0.00186822
Eubacterium_rectale_56927_ID1742998	CD	-0.00142371	0.000518518	0.00603754
Eubacterium_rectale_56927_ID1743000	CD	-0.00144104	0.000519262	0.00551719
Eubacterium_rectale_56927_ID1744035	CD	-0.00092566	0.000301451	0.00213571
Eubacterium_rectale_56927_ID1744152	CD	-0.000747937	0.000141645	1.28929e-07
Eubacterium_rectale_56927_ID1744533	CD	-0.000857784	0.000260153	0.000976433
Eubacterium_rectale_56927_ID1744967	CD	-0.00142616	0.000399519	0.000357399
Eubacterium_rectale_56927_ID1745234	CD	-0.000724901	0.000255797	0.00459842
Eubacterium_rectale_56927_ID1746277	CD	-0.000797731	0.000294211	0.00669952
Eubacterium_rectale_56927_ID1747178	CD	-0.00101697	0.000233697	1.35096e-05
Eubacterium_rectale_56927_ID1747404	CD	-0.000820355	0.000126547	9.01507e-11
Eubacterium_rectale_56927_ID1748084	CD	-0.000878529	0.000322363	0.00642472
Eubacterium_rectale_56927_ID1748181	CD	-0.000779755	0.000284216	0.00607823
Eubacterium_rectale_56927_ID1748985	CD	-0.00122596	0.000429557	0.00431708
Eubacterium_rectale_56927_ID1749560	CD	-0.00144693	0.000441253	0.00104121
Eubacterium_rectale_56927_ID1749654	CD	-0.00147226	0.000488583	0.00258403
Eubacterium_rectale_56927_ID1750119	CD	-0.00105093	0.000304477	0.000557262
Eubacterium_rectale_56927_ID1750593	CD	-0.00101346	0.00032842	0.00202949
Eubacterium_rectale_56927_ID1750773	CD	-0.000921183	0.00032565	0.00467295
Eubacterium_rectale_56927_ID1751181	CD	-0.000468382	0.000171089	0.00618788
Eubacterium_rectale_56927_ID1751306	CD	-0.000589388	0.000194694	0.0024679
Eubacterium_rectale_56927_ID1751621	CD	-0.000624301	0.000172459	0.000294595
Eubacterium_rectale_56927_ID1751653	CD	-0.000883834	0.000317712	0.00540465
Eubacterium_rectale_56927_ID1751718	CD	-0.000658188	0.000216521	0.00236711
Eubacterium_rectale_56927_ID1751804	CD	-0.000648685	0.000186104	0.000491019
Eubacterium_rectale_56927_ID1752245	CD	-0.000707442	0.000243775	0.00370759
Eubacterium_rectale_56927_ID1752779	CD	-0.000880164	0.000247142	0.000368936
Eubacterium_rectale_56927_ID1752947	CD	-0.000909742	0.000294661	0.00201903
Eubacterium_rectale_56927_ID1753025	CD	-0.000710261	0.00023145	0.0021496
Eubacterium_rectale_56927_ID1753421	CD	-0.000626242	0.000230116	0.00650013
Eubacterium_rectale_56927_ID1753604	CD	-0.000938496	0.000344957	0.00651604
Eubacterium_rectale_56927_ID1753680	CD	-0.000639146	0.000234751	0.00647607
Eubacterium_rectale_56927_ID1753710	CD	-0.000716886	0.000213542	0.00078758
Eubacterium_rectale_56927_ID1753748	CD	-0.000833448	0.000237564	0.000450959
Eubacterium_rectale_56927_ID1753863	CD	-0.000944944	0.000287982	0.00103345
Eubacterium_rectale_56927_ID1753968	CD	-0.00103553	0.000249652	3.35545e-05
Eubacterium_rectale_56927_ID1753978	CD	-0.00109929	0.000278451	7.88472e-05
Eubacterium_rectale_56927_ID1754061	CD	-0.00112605	0.000362419	0.00188966
Eubacterium_rectale_56927_ID1755486	CD	-0.000778109	0.000282651	0.005907
Eubacterium_rectale_56927_ID1755576	CD	-0.000742437	0.000205439	0.000301625
Eubacterium_rectale_56927_ID1755780	CD	-0.000757244	0.000200734	0.000161702
Eubacterium_rectale_56927_ID1756031	CD	-0.000751168	0.00027433	0.00617789
Eubacterium_rectale_56927_ID1756049	CD	-0.00153905	0.000415678	0.000213486
Eubacterium_rectale_56927_ID1759501	CD	-0.00122644	0.000396881	0.00200025
Eubacterium_rectale_56927_ID1761922	CD	-0.000879083	0.000290506	0.00247783
Eubacterium_rectale_56927_ID1762807	CD	-0.000685797	0.000139573	8.94393e-07
Eubacterium_rectale_56927_ID1767326	CD	-0.00196255	0.000508001	0.00011188
Eubacterium_rectale_56927_ID1767443	CD	-0.00172751	0.000469508	0.00023378
Eubacterium_rectale_56927_ID1781875	CD	-0.000972654	0.000336383	0.00383394
Eubacterium_rectale_56927_ID1782201	CD	-0.000968691	0.000323397	0.00274119
Eubacterium_rectale_56927_ID1784425	CD	-0.0011498	0.000356363	0.00125319
Eubacterium_rectale_56927_ID1785616	CD	-0.000565493	0.00015542	0.000274245
Eubacterium_rectale_56927_ID1786454	CD	-0.000572272	0.000138959	3.81698e-05
Eubacterium_rectale_56927_ID1787395	CD	-0.000950005	0.000266384	0.00036206
Eubacterium_rectale_56927_ID1787884	CD	-0.00114598	0.000342847	0.000830181
Eubacterium_rectale_56927_ID1787944	CD	-0.00120075	0.000349057	0.000581735
Eubacterium_rectale_56927_ID1787947	CD	-0.00135794	0.000342529	7.35657e-05
Eubacterium_rectale_56927_ID1788112	CD	-0.00093346	0.000343114	0.00651725
Eubacterium_rectale_56927_ID1788382	CD	-0.000990541	0.000254364	9.85266e-05
Eubacterium_rectale_56927_ID1788409	CD	-0.000949266	0.000327244	0.00372223
Eubacterium_rectale_56927_ID1788695	CD	-0.00106972	0.000312621	0.000622117
Eubacterium_rectale_56927_ID1788700	CD	-0.000732839	0.000171961	2.02919e-05
Eubacterium_rectale_56927_ID1788706	CD	-0.000904653	0.000251796	0.000327137
Eubacterium_rectale_56927_ID1788709	CD	-0.000878845	0.000247017	0.00037393
Eubacterium_rectale_56927_ID1788932	CD	-0.0010112	0.00035589	0.00449274
Eubacterium_rectale_56927_ID1788965	CD	-0.00100421	0.000215925	3.30754e-06
Eubacterium_rectale_56927_ID1788974	CD	-0.000848406	0.000253575	0.000820532
Eubacterium_rectale_56927_ID1789180	CD	-0.000542205	0.000166511	0.00112881
Eubacterium_rectale_56927_ID1789211	CD	-0.000673934	0.00024655	0.00626736
Eubacterium_rectale_56927_ID1789601	CD	-0.00161004	0.000570197	0.004748
Eubacterium_rectale_56927_ID1789715	CD	-0.000748373	0.000275758	0.00665004
Eubacterium_rectale_56927_ID1790587	CD	-0.000564088	0.000142536	7.57332e-05
Eubacterium_rectale_56927_ID1790779	CD	-0.000490408	0.000139055	0.000420723
Eubacterium_rectale_56927_ID1790903	CD	-0.000464227	0.000164094	0.00466894
Eubacterium_rectale_56927_ID1792288	CD	-0.000783432	0.000166557	2.5549e-06
Eubacterium_rectale_56927_ID1792892	CD	-0.000837612	0.00024577	0.000654133
Eubacterium_rectale_56927_ID1792900	CD	-0.000935331	0.000298045	0.00169978
Eubacterium_rectale_56927_ID1792910	CD	-0.00132909	0.000460542	0.0039027
Eubacterium_rectale_56927_ID1792912	CD	-0.00136283	0.000469915	0.00372955
Eubacterium_rectale_56927_ID1793059	CD	-0.000509285	0.000146008	0.00048656
Eubacterium_rectale_56927_ID1793061	CD	-0.000506329	0.000146212	0.000534225
Eubacterium_rectale_56927_ID1793065	CD	-0.000485058	0.000147828	0.00103351
Eubacterium_rectale_56927_ID1793068	CD	-0.000667022	0.00019148	0.000494876
Eubacterium_rectale_56927_ID1793125	CD	-0.000628406	0.000167221	0.000171328
Eubacterium_rectale_56927_ID1793220	CD	-0.00069957	0.000165104	2.26367e-05
Eubacterium_rectale_56927_ID1793344	CD	-0.00070819	0.000186356	0.000144576
Eubacterium_rectale_56927_ID1793347	CD	-0.00064905	0.000147037	1.01389e-05
Eubacterium_rectale_56927_ID1794055	CD	-0.000605026	0.000163577	0.000216698
Eubacterium_rectale_56927_ID1794389	CD	-0.000994474	0.000279816	0.000379377
Eubacterium_rectale_56927_ID1794614	CD	-0.00061693	0.000143376	1.6858e-05
Eubacterium_rectale_56927_ID1794761	CD	-0.00116552	0.000213121	4.53062e-08
Eubacterium_rectale_56927_ID1795238	CD	-0.000671939	0.000145667	3.97182e-06
Eubacterium_rectale_56927_ID1796885	CD	-0.00119346	0.000391209	0.00228311
Eubacterium_rectale_56927_ID1797164	CD	-0.00122953	0.000359382	0.000623392
Eubacterium_rectale_56927_ID1797292	CD	-0.00103649	0.000319698	0.00118659
Eubacterium_rectale_56927_ID1797311	CD	-0.00108408	0.0003093	0.000456675
Eubacterium_rectale_56927_ID1797314	CD	-0.00109484	0.000327112	0.000816999
Eubacterium_rectale_56927_ID1798092	CD	-0.000690966	0.000190426	0.000285036
Eubacterium_rectale_56927_ID1798212	CD	-0.000488725	0.000175557	0.00537157
Eubacterium_rectale_56927_ID1799439	CD	-0.00118019	0.000391849	0.0025966
Eubacterium_rectale_56927_ID1799718	CD	-0.000667026	0.000243173	0.00608784
Eubacterium_rectale_56927_ID1799745	CD	-0.000972585	0.000262946	0.000216619
Eubacterium_rectale_56927_ID1799934	CD	-0.000999906	0.00032425	0.00204408
Eubacterium_rectale_56927_ID1800444	CD	-0.0008696	0.000309048	0.004896
Eubacterium_rectale_56927_ID1801860	CD	-0.000868639	0.000261325	0.000887418
Eubacterium_rectale_56927_ID1802022	CD	-0.000932811	0.000240109	0.000102352
Eubacterium_rectale_56927_ID1802553	CD	-0.000979004	0.000279448	0.000459439
Eubacterium_rectale_56927_ID1803989	CD	-0.000816881	0.000180483	6.00861e-06
Eubacterium_rectale_56927_ID1803990	CD	-0.000763455	0.000233888	0.00109775
Eubacterium_rectale_56927_ID1804307	CD	-0.000590338	0.000206973	0.00434121
Eubacterium_rectale_56927_ID1804832	CD	-0.00111749	0.000311798	0.000338364
Eubacterium_rectale_56927_ID1805447	CD	-0.00137487	0.000410475	0.000809712
Eubacterium_rectale_56927_ID1805564	CD	-0.00107734	0.000334745	0.00128906
Eubacterium_rectale_56927_ID1805741	CD	-0.000550482	0.000122852	7.435e-06
Eubacterium_rectale_56927_ID1805888	CD	-0.000636837	0.000220041	0.00380153
Eubacterium_rectale_56927_ID1806239	CD	-0.00121103	0.000420493	0.00397645
Eubacterium_rectale_56927_ID1806320	CD	-0.00107483	0.00013237	4.66677e-16
Eubacterium_rectale_56927_ID1806323	CD	-0.00110784	0.000131889	4.47382e-17
Eubacterium_rectale_56927_ID1806370	CD	-0.000717935	0.000118146	1.22688e-09
Eubacterium_rectale_56927_ID1806428	CD	-0.00112392	0.00039734	0.00467512
Eubacterium_rectale_56927_ID1806640	CD	-0.000507735	0.000184649	0.00596447
Eubacterium_rectale_56927_ID1806889	CD	-0.00120098	0.000394521	0.00233336
Eubacterium_rectale_56927_ID1807376	CD	-0.000623616	0.000118483	1.41452e-07
Eubacterium_rectale_56927_ID1807413	CD	-0.000626522	0.000184815	0.000698935
Eubacterium_rectale_56927_ID1807867	CD	-0.00100891	0.000345366	0.00348589
Eubacterium_rectale_56927_ID1808446	CD	-0.000785221	0.000251693	0.00180996
Eubacterium_rectale_56927_ID1809463	CD	-0.000536585	0.00015292	0.000449907
Eubacterium_rectale_56927_ID1811695	CD	-0.000665591	0.000234328	0.00450528
Eubacterium_rectale_56927_ID1813597	CD	-0.00073858	0.000265422	0.00539141
Eubacterium_rectale_56927_ID1813835	CD	-0.0010762	0.000317097	0.00068897
Eubacterium_rectale_56927_ID1814203	CD	-0.00118278	0.000407777	0.00372503
Eubacterium_rectale_56927_ID1814219	CD	-0.00109079	0.000374018	0.003541
Eubacterium_rectale_56927_ID1814968	CD	-0.000739992	0.000266203	0.00543911
Eubacterium_rectale_56927_ID1815189	CD	-0.000900019	0.000267072	0.000751832
Eubacterium_rectale_56927_ID1816044	CD	-0.00111601	0.000299679	0.000196081
Eubacterium_rectale_56927_ID1816236	CD	-0.00149473	0.000428862	0.000491507
Eubacterium_rectale_56927_ID1816620	CD	-0.00081723	0.000233453	0.000464191
Eubacterium_rectale_56927_ID1816842	CD	-0.0011145	0.000286684	0.000101251
Eubacterium_rectale_56927_ID1816850	CD	-0.00105365	0.000256513	3.99805e-05
Eubacterium_rectale_56927_ID1817718	CD	-0.000740462	0.000155621	1.954e-06
Eubacterium_rectale_56927_ID1817907	CD	-0.00122087	0.000353474	0.000552499
Eubacterium_rectale_56927_ID1818351	CD	-0.000761101	0.00013183	7.77082e-09
Eubacterium_rectale_56927_ID1818615	CD	-0.000810312	0.000139144	5.76145e-09
Eubacterium_rectale_56927_ID1818638	CD	-0.000933158	0.000229144	4.65391e-05
Eubacterium_rectale_56927_ID1820255	CD	-0.00138609	0.000505505	0.00610669
Eubacterium_rectale_56927_ID1820950	CD	-0.0013159	0.000429663	0.002194
Eubacterium_rectale_56927_ID1821629	CD	-0.00113532	0.000312108	0.000275211
Eubacterium_rectale_56927_ID1821650	CD	-0.000508815	0.000111169	4.71815e-06
Eubacterium_rectale_56927_ID1822827	CD	-0.00073696	0.000265255	0.00546422
Eubacterium_rectale_56927_ID1823592	CD	-0.00102166	0.000322418	0.00153099
Eubacterium_rectale_56927_ID1823664	CD	-0.0011487	0.000352502	0.00111922
Eubacterium_rectale_56927_ID1823670	CD	-0.00110776	0.000349561	0.00152953
Eubacterium_rectale_56927_ID1823700	CD	-0.0012222	0.000320809	0.000139109
Eubacterium_rectale_56927_ID1824660	CD	-0.000655289	0.000180631	0.00028588
Eubacterium_rectale_56927_ID1824906	CD	-0.00120002	0.000431307	0.00539775
Eubacterium_rectale_56927_ID1824921	CD	-0.00078562	0.000284651	0.00578124
Eubacterium_rectale_56927_ID1825412	CD	-0.00080384	0.00027018	0.00292799
Eubacterium_rectale_56927_ID1825520	CD	-0.000527238	0.000170347	0.0019676
Eubacterium_rectale_56927_ID1825523	CD	-0.000860909	0.000279784	0.00209061
Eubacterium_rectale_56927_ID1825535	CD	-0.00130807	0.000365373	0.000343467
Eubacterium_rectale_56927_ID1825592	CD	-0.000759771	0.000115299	4.41046e-11
Eubacterium_rectale_56927_ID1827642	CD	-0.00106073	0.000368155	0.00396152
Eubacterium_rectale_56927_ID1827654	CD	-0.000950218	0.000327235	0.00368688
Eubacterium_rectale_56927_ID1827838	CD	-0.000623964	0.000158039	7.87514e-05
Eubacterium_rectale_56927_ID1827891	CD	-0.000457118	0.000124934	0.000253326
Eubacterium_rectale_56927_ID1827910	CD	-0.000486511	0.000136227	0.00035517
Eubacterium_rectale_56927_ID1827975	CD	-0.000688392	0.000221243	0.00186154
Eubacterium_rectale_56927_ID1828107	CD	-0.000598147	0.000188781	0.00153245
Eubacterium_rectale_56927_ID1828109	CD	-0.00073305	0.000195832	0.00018165
Eubacterium_rectale_56927_ID1828111	CD	-0.000950658	0.000284414	0.000830236
Eubacterium_rectale_56927_ID1828370	CD	-0.00107033	0.00030272	0.00040669
Eubacterium_rectale_56927_ID1831673	CD	-0.00136975	0.000457704	0.00276559
Eubacterium_rectale_56927_ID1831695	CD	-0.000811588	0.00015094	7.5776e-08
Eubacterium_rectale_56927_ID1831848	CD	-0.000811516	0.000135557	2.14366e-09
Eubacterium_rectale_56927_ID1832106	CD	-0.000559652	0.000125133	7.73271e-06
Eubacterium_rectale_56927_ID1833502	CD	-0.00088483	0.000276558	0.00137693
Eubacterium_rectale_56927_ID1834182	CD	-0.000865637	0.000247192	0.000461987
Eubacterium_rectale_56927_ID1835056	CD	-0.00115659	0.000413831	0.00519244
Eubacterium_rectale_56927_ID1835149	CD	-0.000782817	0.000233373	0.000795498
Eubacterium_rectale_56927_ID1835332	CD	-0.00107484	0.000262216	4.14857e-05
Eubacterium_rectale_56927_ID1835767	CD	-0.000808313	0.000271524	0.00291133
Eubacterium_rectale_56927_ID1835886	CD	-0.0007562	0.000261989	0.00389698
Eubacterium_rectale_56927_ID1837053	CD	-0.000960862	0.000327332	0.00333081
Eubacterium_rectale_56927_ID1838063	CD	-0.00106292	0.000389142	0.00630547
Eubacterium_rectale_56927_ID1838114	CD	-0.000825212	0.000270859	0.00231405
Eubacterium_rectale_56927_ID1840615	CD	-0.00100082	0.000330774	0.00248064
Eubacterium_rectale_56927_ID1840851	CD	-0.00100545	0.000263321	0.000134362
Eubacterium_rectale_56927_ID1841292	CD	-0.000869641	0.000303463	0.00416061
Eubacterium_rectale_56927_ID1842033	CD	-0.000940262	0.000340584	0.00576708
Eubacterium_rectale_56927_ID1842684	CD	-0.000580604	0.000116452	6.171e-07
Eubacterium_rectale_56927_ID1842744	CD	-0.00107075	0.000268736	6.76502e-05
Eubacterium_rectale_56927_ID1842785	CD	-0.00107035	0.000380963	0.00496062
Eubacterium_rectale_56927_ID1842825	CD	-0.00113828	0.00038317	0.0029712
Eubacterium_rectale_56927_ID1842925	CD	-0.000946769	0.00031903	0.00300089
Eubacterium_rectale_56927_ID1843245	CD	-0.00100813	0.000199858	4.5539e-07
Eubacterium_rectale_56927_ID1843581	CD	-0.000949841	0.000336042	0.00470522
Eubacterium_rectale_56927_ID1843604	CD	-0.0012417	0.000352483	0.000427134
Eubacterium_rectale_56927_ID1843605	CD	-0.00118196	0.000367072	0.00128203
Eubacterium_rectale_56927_ID1844064	CD	-0.000536423	0.000136079	8.08027e-05
Eubacterium_rectale_56927_ID1844201	CD	-0.00108506	0.000336784	0.00127376
Eubacterium_rectale_56927_ID1844209	CD	-0.0010614	0.00033097	0.00134153
Eubacterium_rectale_56927_ID1844419	CD	-0.000977652	0.000358745	0.0064263
Eubacterium_rectale_56927_ID1844862	CD	-0.000797353	0.000283255	0.00487831
Eubacterium_rectale_56927_ID1845037	CD	-0.00108105	0.00031211	0.000532814
Eubacterium_rectale_56927_ID1845052	CD	-0.000949969	0.000335091	0.00458311
Eubacterium_rectale_56927_ID1845083	CD	-0.00104767	0.000342792	0.00224094
Eubacterium_rectale_56927_ID1845598	CD	-0.000940192	0.000269064	0.000475287
Eubacterium_rectale_56927_ID1845876	CD	-0.000744509	0.000220544	0.000736071
Eubacterium_rectale_56927_ID1845877	CD	-0.000680259	0.000240116	0.00461069
Eubacterium_rectale_56927_ID1846259	CD	-0.000888786	0.000273725	0.00116628
Eubacterium_rectale_56927_ID1846269	CD	-0.000857616	0.000260482	0.000993309
Eubacterium_rectale_56927_ID1846851	CD	-0.00131844	0.00044673	0.00316437
Eubacterium_rectale_56927_ID1847244	CD	-0.00141995	0.000416078	0.000643227
Eubacterium_rectale_56927_ID1848000	CD	-0.00130143	0.000277926	2.83182e-06
Eubacterium_rectale_56927_ID1848148	CD	-0.000830447	0.00027993	0.0030109
Eubacterium_rectale_56927_ID1848902	CD	-0.00093449	0.00030431	0.00213451
Eubacterium_rectale_56927_ID1849451	CD	-0.00101854	0.00036395	0.00513281
Eubacterium_rectale_56927_ID1849589	CD	-0.001034	0.000302559	0.000631976
Eubacterium_rectale_56927_ID1849777	CD	-0.00110638	0.000382813	0.00385064
Eubacterium_rectale_56927_ID1849800	CD	-0.00107319	0.000340402	0.00161754
Eubacterium_rectale_56927_ID1850017	CD	-0.00123471	0.000387377	0.0014358
Eubacterium_rectale_56927_ID1850475	CD	-0.00115519	0.000282635	4.36539e-05
Eubacterium_rectale_56927_ID1850967	CD	-0.000785478	0.000249592	0.00164927
Eubacterium_rectale_56927_ID1851426	CD	-0.000969343	0.000335479	0.0038594
Eubacterium_rectale_56927_ID1851432	CD	-0.00121794	0.000389387	0.00176104
Eubacterium_rectale_56927_ID1851441	CD	-0.000872368	0.000267494	0.00110919
Eubacterium_rectale_56927_ID1851456	CD	-0.00127593	0.000405037	0.00163184
Eubacterium_rectale_56927_ID1851534	CD	-0.00108407	0.00034467	0.00165945
Eubacterium_rectale_56927_ID1851606	CD	-0.00100762	0.000256469	8.53673e-05
Eubacterium_rectale_56927_ID1851882	CD	-0.000961099	0.000259526	0.000212826
Eubacterium_rectale_56927_ID1852152	CD	-0.000552652	0.000129519	1.98165e-05
Eubacterium_rectale_56927_ID1852533	CD	-0.000923026	0.000324858	0.00449271
Eubacterium_rectale_56927_ID1852535	CD	-0.000914348	0.000328898	0.00543534
Eubacterium_rectale_56927_ID1852547	CD	-0.000893191	0.000317619	0.00492124
Eubacterium_rectale_56927_ID1852764	CD	-0.00097726	0.000352985	0.00563045
Eubacterium_rectale_56927_ID1853032	CD	-0.000929186	0.000313206	0.00301019
Eubacterium_rectale_56927_ID1853512	CD	-0.0014031	0.000455923	0.00208754
Eubacterium_rectale_56927_ID1854114	CD	-0.000880908	0.000321852	0.0062002
Eubacterium_rectale_56927_ID1854120	CD	-0.000863739	0.000274781	0.00167014
Eubacterium_rectale_56927_ID1854772	CD	-0.000995493	0.000223903	8.74467e-06
Eubacterium_rectale_56927_ID1854789	CD	-0.000949402	0.000282205	0.000767572
Eubacterium_rectale_56927_ID1854825	CD	-0.00119452	0.000434132	0.00593195
Eubacterium_rectale_56927_ID1854928	CD	-0.000645738	0.000211008	0.00221146
Eubacterium_rectale_56927_ID1855213	CD	-0.000860899	0.000306525	0.00497607
Eubacterium_rectale_56927_ID1855297	CD	-0.000924647	0.000321428	0.00401874
Eubacterium_rectale_56927_ID1855623	CD	-0.000958194	0.000221327	1.49568e-05
Eubacterium_rectale_56927_ID1855732	CD	-0.00105826	0.000289756	0.000259964
Eubacterium_rectale_56927_ID1855746	CD	-0.000948913	0.000259108	0.000250033
Eubacterium_rectale_56927_ID1856560	CD	-0.00119934	0.000410548	0.00348548
Eubacterium_rectale_56927_ID1857629	CD	-0.00104634	0.000328435	0.0014434
Eubacterium_rectale_56927_ID1858202	CD	-0.000861338	0.000227239	0.000150374
Eubacterium_rectale_56927_ID1858710	CD	-0.000785494	0.000240988	0.0011162
Eubacterium_rectale_56927_ID1858960	CD	-0.000864157	0.000268216	0.00127356
Eubacterium_rectale_56927_ID1858964	CD	-0.000888033	0.000268654	0.000948082
Eubacterium_rectale_56927_ID1859509	CD	-0.000769983	0.000173912	9.53598e-06
Eubacterium_rectale_56927_ID1860274	CD	-0.000582175	0.000156736	0.000203703
Eubacterium_rectale_56927_ID1860753	CD	-0.00111592	0.000329426	0.000705412
Eubacterium_rectale_56927_ID1862169	CD	-0.000830538	0.000141311	4.16791e-09
Eubacterium_rectale_56927_ID1862856	CD	-0.00119801	0.000413943	0.00380194
Eubacterium_rectale_56927_ID1862901	CD	-0.00139651	0.000382074	0.000257099
Eubacterium_rectale_56927_ID1863054	CD	-0.00103017	0.000365873	0.00486776
Eubacterium_rectale_56927_ID1863456	CD	-0.000980636	0.000238903	4.0475e-05
Eubacterium_rectale_56927_ID1863579	CD	-0.000969348	0.000212779	5.22207e-06
Eubacterium_rectale_56927_ID1864340	CD	-0.000904354	0.000284384	0.0014725
Eubacterium_rectale_56927_ID1865960	CD	-0.00107978	0.000337698	0.0013864
Eubacterium_rectale_56927_ID1869131	CD	-0.000973311	0.000324082	0.00267077
Eubacterium_rectale_56927_ID1870025	CD	-0.00119886	0.000355313	0.000740585
Eubacterium_rectale_56927_ID1870028	CD	-0.00127601	0.000370717	0.000577415
Eubacterium_rectale_56927_ID1870088	CD	-0.000529312	0.000180972	0.00344652
Eubacterium_rectale_56927_ID1870255	CD	-0.00100411	0.000334103	0.00265241
Eubacterium_rectale_56927_ID1870340	CD	-0.000907913	0.000297983	0.00231244
Eubacterium_rectale_56927_ID1871022	CD	-0.00103796	0.000250296	3.36944e-05
Eubacterium_rectale_56927_ID1872345	CD	-0.00105328	0.00031394	0.000793531
Eubacterium_rectale_56927_ID1872357	CD	-0.000976611	0.000310541	0.00166162
Eubacterium_rectale_56927_ID1872639	CD	-0.00110923	0.000376566	0.00322268
Eubacterium_rectale_56927_ID1872861	CD	-0.00110331	0.000335289	0.000999627
Eubacterium_rectale_56927_ID1872872	CD	-0.00101905	0.000339107	0.00265508
Eubacterium_rectale_56927_ID1872876	CD	-0.00116237	0.000363609	0.00138979
Eubacterium_rectale_56927_ID1874365	CD	-0.00110651	0.000329851	0.000794855
Eubacterium_rectale_56927_ID1874467	CD	-0.00118193	0.000181143	6.80786e-11
Eubacterium_rectale_56927_ID1874653	CD	-0.000488866	0.000148627	0.00100465
Eubacterium_rectale_56927_ID1874779	CD	-0.000967805	0.00031536	0.00214857
Eubacterium_rectale_56927_ID1875196	CD	-0.00102128	0.000340025	0.00266865
Eubacterium_rectale_56927_ID1875205	CD	-0.000936308	0.000296867	0.00161072
Eubacterium_rectale_56927_ID1875250	CD	-0.000621372	0.000136176	5.04268e-06
Eubacterium_rectale_56927_ID1876463	CD	-0.00113254	0.000325734	0.000507279
Eubacterium_rectale_56927_ID1877167	CD	-0.000986792	0.000324379	0.00234936
Eubacterium_rectale_56927_ID1877216	CD	-0.000817793	0.000225721	0.000291168
Eubacterium_rectale_56927_ID1877800	CD	-0.000931918	0.000335697	0.00550206
Eubacterium_rectale_56927_ID1877929	CD	-0.00118053	0.000349509	0.000730996
Eubacterium_rectale_56927_ID1878105	CD	-0.000787746	0.000252643	0.00182071
Eubacterium_rectale_56927_ID1878208	CD	-0.000897978	0.000303077	0.00304787
Eubacterium_rectale_56927_ID1878222	CD	-0.000917874	0.000317621	0.00385437
Eubacterium_rectale_56927_ID1878434	CD	-0.000927403	0.000341084	0.00654817
Eubacterium_rectale_56927_ID1878448	CD	-0.00100959	0.000285545	0.000406786
Eubacterium_rectale_56927_ID1878499	CD	-0.000900947	0.000305638	0.00320084
Eubacterium_rectale_56927_ID1878724	CD	-0.000987789	0.000214352	4.06044e-06
Eubacterium_rectale_56927_ID1878727	CD	-0.000848473	0.000309398	0.00610036
Eubacterium_rectale_56927_ID1879142	CD	-0.000985407	0.000250587	8.41022e-05
Eubacterium_rectale_56927_ID1881614	CD	-0.000977446	0.000313268	0.00180754
Eubacterium_rectale_56927_ID1882704	CD	-0.000995113	0.000243449	4.35926e-05
Eubacterium_rectale_56927_ID1883465	CD	-0.000453538	0.000132873	0.000641787
Eubacterium_rectale_56927_ID1883573	CD	-0.000488086	0.000178893	0.00636472
Eubacterium_rectale_56927_ID1883849	CD	-0.000857846	0.000311439	0.00587887
Eubacterium_rectale_56927_ID1885027	CD	-0.00103884	0.000311872	0.000865452
Eubacterium_rectale_56927_ID1885135	CD	-0.00100849	0.000318121	0.00152359
Eubacterium_rectale_56927_ID1885504	CD	-0.000965196	0.000349857	0.00580083
Eubacterium_rectale_56927_ID1885726	CD	-0.000889072	0.000327175	0.00657934
Eubacterium_rectale_56927_ID1886088	CD	-0.0007016	0.000230802	0.0023671
Eubacterium_rectale_56927_ID1886266	CD	-0.000821508	0.000259559	0.00155078
Eubacterium_rectale_56927_ID1886834	CD	-0.00148967	0.00054087	0.00588334
Eubacterium_rectale_56927_ID1887209	CD	-0.00114726	0.000397806	0.00392684
Eubacterium_rectale_56927_ID1887801	CD	-0.000563044	0.000146858	0.000126108
Eubacterium_rectale_56927_ID1888147	CD	-0.000989827	0.00026155	0.000154038
Eubacterium_rectale_56927_ID1888148	CD	-0.000989135	0.000252219	8.7918e-05
Eubacterium_rectale_56927_ID1888824	CD	-0.00144754	0.000473827	0.00225066
Eubacterium_rectale_56927_ID1894034	CD	-0.000997042	0.000349238	0.00430492
Eubacterium_rectale_56927_ID1894049	CD	-0.000615058	0.000173196	0.000383449
Eubacterium_rectale_56927_ID1894896	CD	-0.000885402	0.00014253	5.23039e-10
Eubacterium_rectale_56927_ID1895088	CD	-0.000989919	0.000254597	0.000100998
Eubacterium_rectale_56927_ID1903243	CD	-0.000889539	0.000310674	0.00419314
Eubacterium_rectale_56927_ID1903275	CD	-0.000332649	9.91876e-05	0.000797293
Eubacterium_rectale_56927_ID1903347	CD	-0.000479534	0.000121044	7.44371e-05
Eubacterium_rectale_56927_ID1903353	CD	-0.000500898	0.000116469	1.70262e-05
Eubacterium_rectale_56927_ID1916303	CD	-0.000990183	0.000233467	2.22309e-05
Eubacterium_rectale_56927_ID1916963	CD	-0.000539392	0.000163508	0.000970721
Eubacterium_rectale_56927_ID1917098	CD	-0.000468689	0.000117257	6.41237e-05
Eubacterium_rectale_56927_ID1920207	CD	-0.000890673	0.000323657	0.00592497
Eubacterium_rectale_56927_ID1920244	CD	-0.000709826	0.000244798	0.00373592
Eubacterium_rectale_56927_ID1920245	CD	-0.000693544	0.000243469	0.00439128
Eubacterium_rectale_56927_ID1920246	CD	-0.000591571	0.000209717	0.0047902
Eubacterium_rectale_56927_ID1924007	CD	-0.000851441	0.000135445	3.25217e-10
Eubacterium_rectale_56927_ID1924049	CD	-0.000513468	0.000150596	0.000650645
Eubacterium_rectale_56927_ID1924459	CD	-0.00128236	0.000427301	0.00269039
Eubacterium_rectale_56927_ID1924460	CD	-0.000805303	0.000253014	0.00145841
Eubacterium_rectale_56927_ID1924803	CD	-0.000697993	0.000143538	1.15753e-06
Eubacterium_rectale_56927_ID1925148	CD	-0.000801704	0.000271813	0.00318322
Eubacterium_rectale_56927_ID1925149	CD	-0.000812712	0.000274365	0.00305491
Eubacterium_rectale_56927_ID1925271	CD	-0.00119106	0.000387715	0.00212622
Eubacterium_rectale_56927_ID1925827	CD	-0.000961095	0.000285564	0.000763782
Eubacterium_rectale_56927_ID1926007	CD	-0.00076589	0.00013975	4.24319e-08
Eubacterium_rectale_56927_ID1926214	CD	-0.000661546	0.000133413	7.09878e-07
Eubacterium_rectale_56927_ID1926265	CD	-0.000786547	0.000225574	0.000488721
Eubacterium_rectale_56927_ID1926529	CD	-0.00111851	0.000342218	0.00108152
Eubacterium_rectale_56927_ID1926766	CD	-0.000564564	0.000163078	0.000536343
Eubacterium_rectale_56927_ID1927052	CD	-0.000822033	0.000280397	0.00337145
Eubacterium_rectale_56927_ID1927067	CD	-0.000862889	0.000245585	0.000442081
Eubacterium_rectale_56927_ID1928171	CD	-0.00113317	0.000260934	1.40716e-05
Eubacterium_rectale_56927_ID1929904	CD	-0.000625912	0.000217219	0.00395812
Eubacterium_rectale_56927_ID1929915	CD	-0.000915901	0.000265888	0.000571726
Eubacterium_rectale_56927_ID1930294	CD	-0.000613891	0.000186246	0.000980276
Eubacterium_rectale_56927_ID1930486	CD	-0.000953039	0.00027269	0.000474148
Eubacterium_rectale_56927_ID1930952	CD	-0.000833615	0.000250638	0.000881119
Eubacterium_rectale_56927_ID1931096	CD	-0.000639555	0.00019706	0.00117252
Eubacterium_rectale_56927_ID1931375	CD	-0.00107715	0.000316955	0.000677704
Eubacterium_rectale_56927_ID1932015	CD	-0.00112334	0.000354295	0.00152104
Eubacterium_rectale_56927_ID1932239	CD	-0.000782539	0.000272479	0.00407978
Eubacterium_rectale_56927_ID1932357	CD	-0.00077683	0.00016179	1.57516e-06
Eubacterium_rectale_56927_ID1932373	CD	-0.00101313	0.000352771	0.00408004
Eubacterium_rectale_56927_ID1933182	CD	-0.000593103	0.000199167	0.00290217
Eubacterium_rectale_56927_ID1933548	CD	-0.000917619	0.000296898	0.00199697
Eubacterium_rectale_56927_ID1933776	CD	-0.00132748	0.000405416	0.00105902
Eubacterium_rectale_56927_ID1934325	CD	-0.000946047	0.000302326	0.00175266
Eubacterium_rectale_56927_ID1934367	CD	-0.000906599	0.000330404	0.00607118
Eubacterium_rectale_56927_ID1935793	CD	-0.000968789	0.000333015	0.00362416
Eubacterium_rectale_56927_ID1938256	CD	-0.000676647	0.000208398	0.00116668
Eubacterium_rectale_56927_ID1938259	CD	-0.000692937	0.000212963	0.00113875
Eubacterium_rectale_56927_ID1938747	CD	-0.000810907	0.000226254	0.000338297
Eubacterium_rectale_56927_ID1939186	CD	-0.00101478	0.000148646	8.68092e-12
Eubacterium_rectale_56927_ID1939384	CD	-0.000645177	0.000169923	0.000146527
Eubacterium_rectale_56927_ID1942019	CD	-0.00115469	0.000399811	0.00387605
Eubacterium_rectale_56927_ID1943229	CD	-0.000973903	0.00025155	0.00010812
Eubacterium_rectale_56927_ID1943335	CD	-0.000765847	0.000281213	0.00646191
Eubacterium_rectale_56927_ID1944306	CD	-0.000458454	0.000135747	0.000732074
Eubacterium_rectale_56927_ID1944710	CD	-0.00043498	0.00013931	0.00179386
Eubacterium_rectale_56927_ID1944884	CD	-0.000675819	0.000164423	3.9523e-05
Eubacterium_rectale_56927_ID1945693	CD	-0.0011011	0.000269476	4.38719e-05
Eubacterium_rectale_56927_ID1945695	CD	-0.000840794	0.000235155	0.000349574
Eubacterium_rectale_56927_ID1945903	CD	-0.000686171	0.000167015	3.98327e-05
Eubacterium_rectale_56927_ID1945915	CD	-0.00115631	0.000381319	0.00242616
Eubacterium_rectale_56927_ID1946660	CD	-0.000889201	0.000268071	0.000909799
Eubacterium_rectale_56927_ID1946765	CD	-0.00085597	0.000246432	0.000513797
Eubacterium_rectale_56927_ID1946795	CD	-0.000599081	0.000184872	0.00119315
Eubacterium_rectale_56927_ID1949564	CD	-0.000586795	0.00014097	3.14728e-05
Eubacterium_rectale_56927_ID1949786	CD	-0.000720276	0.000234055	0.00208827
Eubacterium_rectale_56927_ID1950451	CD	-0.000824448	0.000189796	1.40002e-05
Eubacterium_rectale_56927_ID1951039	CD	-0.000724527	0.000189578	0.000132485
Eubacterium_rectale_56927_ID1951343	CD	-0.000617027	0.000203569	0.00243713
Eubacterium_rectale_56927_ID1951361	CD	-0.000911962	0.000300356	0.00239522
Eubacterium_rectale_56927_ID1951501	CD	-0.000735178	0.000245701	0.00277003
Eubacterium_rectale_56927_ID1951645	CD	-0.000697684	0.000224059	0.00184666
Eubacterium_rectale_56927_ID1951719	CD	-0.000673707	0.000244169	0.00579469
Eubacterium_rectale_56927_ID1952060	CD	-0.000976536	0.000347274	0.00492338
Eubacterium_rectale_56927_ID1952318	CD	-0.000729174	0.000146982	7.01396e-07
Eubacterium_rectale_56927_ID1953176	CD	-0.000864474	0.000250966	0.000571944
Eubacterium_rectale_56927_ID1953179	CD	-0.000810601	0.000230295	0.000431822
Eubacterium_rectale_56927_ID1953696	CD	-0.00106356	0.000310866	0.000623265
Eubacterium_rectale_56927_ID1953738	CD	-0.000837729	0.000249773	0.000796632
Eubacterium_rectale_56927_ID1954616	CD	-0.000610298	0.000135346	6.50803e-06
Eubacterium_rectale_56927_ID1954850	CD	-0.000646881	0.000202555	0.00140504
Eubacterium_rectale_56927_ID1955618	CD	-0.00130964	0.000446183	0.00333324
Eubacterium_rectale_56927_ID1957669	CD	-0.000552516	0.000119349	3.66716e-06
Eubacterium_rectale_56927_ID1958092	CD	-0.00104101	0.000202072	2.58175e-07
Eubacterium_rectale_56927_ID1958479	CD	-0.000627347	0.000155294	5.35133e-05
Eubacterium_rectale_56927_ID1958901	CD	-0.000863663	0.000274812	0.00167371
Eubacterium_rectale_56927_ID1958902	CD	-0.000873703	0.000269359	0.00118013
Eubacterium_rectale_56927_ID1958908	CD	-0.000885801	0.000296663	0.00282761
Eubacterium_rectale_56927_ID1959136	CD	-0.00101734	0.000318137	0.0013848
Eubacterium_rectale_56927_ID1959149	CD	-0.00126566	0.000461299	0.00607538
Eubacterium_rectale_56927_ID1959363	CD	-0.0010925	0.00033263	0.00102183
Eubacterium_rectale_56927_ID1959373	CD	-0.000942961	0.000184226	3.07967e-07
Eubacterium_rectale_56927_ID1959430	CD	-0.0011719	0.000379715	0.00202692
Eubacterium_rectale_56927_ID1959505	CD	-0.000807135	0.000166482	1.24596e-06
Eubacterium_rectale_56927_ID1960010	CD	-0.000555387	0.000174365	0.00144652
Eubacterium_rectale_56927_ID1960202	CD	-0.00115989	0.000316221	0.000244496
Eubacterium_rectale_56927_ID1961495	CD	-0.00104661	0.000378007	0.00562711
Eubacterium_rectale_56927_ID1961606	CD	-0.00120835	0.000391392	0.0020197
Eubacterium_rectale_56927_ID1961843	CD	-0.000616005	0.000198684	0.00193241
Eubacterium_rectale_56927_ID1962358	CD	-0.000603056	0.0001865	0.00122262
Eubacterium_rectale_56927_ID1966320	CD	-0.000551595	0.00014081	8.95491e-05
Eubacterium_rectale_56927_ID1966644	CD	-0.000913144	0.000333608	0.00619682
Eubacterium_rectale_56927_ID1967681	CD	-0.00078815	0.000290629	0.00669031
Eubacterium_rectale_56927_ID1968509	CD	-0.00109256	0.000301747	0.000293728
Eubacterium_rectale_56927_ID1968544	CD	-0.000836921	0.00022478	0.000196637
Eubacterium_rectale_56927_ID1968549	CD	-0.000962314	0.000282567	0.000660164
Eubacterium_rectale_56927_ID1968553	CD	-0.00119209	0.000266335	7.60833e-06
Eubacterium_rectale_56927_ID1968562	CD	-0.000738335	0.000270051	0.00625589
Eubacterium_rectale_56927_ID1968621	CD	-0.000688958	0.000197755	0.000494158
Eubacterium_rectale_56927_ID1969355	CD	-0.000413978	0.00014211	0.00357895
Eubacterium_rectale_56927_ID1970476	CD	-0.000651418	0.000231071	0.00481551
Eubacterium_rectale_56927_ID1970482	CD	-0.000714554	0.000246122	0.00369303
Eubacterium_rectale_56927_ID1970517	CD	-0.000946624	0.000309178	0.00220052
Eubacterium_rectale_56927_ID1970542	CD	-0.000972873	0.000319668	0.00233929
Eubacterium_rectale_56927_ID1970575	CD	-0.000950171	0.00032095	0.00307144
Eubacterium_rectale_56927_ID1970589	CD	-0.00122405	0.00040047	0.00223911
Eubacterium_rectale_56927_ID1970593	CD	-0.000837254	0.000280888	0.00287551
Eubacterium_rectale_56927_ID1970614	CD	-0.000749539	0.00027517	0.00645134
Eubacterium_rectale_56927_ID1970728	CD	-0.00115464	0.000315512	0.000252619
Eubacterium_rectale_56927_ID1970764	CD	-0.000839129	0.000280071	0.00273427
Eubacterium_rectale_56927_ID1970769	CD	-0.000903066	0.000275378	0.00104038
Eubacterium_rectale_56927_ID1970795	CD	-0.000960777	0.000295008	0.00112683
Eubacterium_rectale_56927_ID1970934	CD	-0.000976423	0.000217766	7.33216e-06
Eubacterium_rectale_56927_ID1970935	CD	-0.000963161	0.00021421	6.9133e-06
Eubacterium_rectale_56927_ID1980690	CD	-0.00111148	0.000275218	5.37824e-05
Eubacterium_rectale_56927_ID1981293	CD	-0.000787354	0.000249007	0.00156706
Eubacterium_rectale_56927_ID1981707	CD	-0.00115919	0.000377873	0.0021573
Eubacterium_rectale_56927_ID1982540	CD	-0.000772938	0.000222455	0.000511652
Eubacterium_rectale_56927_ID1982891	CD	-0.000577037	0.000142688	5.25356e-05
Eubacterium_rectale_56927_ID1982963	CD	-0.000427219	0.000142107	0.00264436
Eubacterium_rectale_56927_ID1983119	CD	-0.000589718	0.000165885	0.000378015
Eubacterium_rectale_56927_ID1983125	CD	-0.000583586	0.000159532	0.000254067
Eubacterium_rectale_56927_ID1983620	CD	-0.00107207	0.000390431	0.00603538
Eubacterium_rectale_56927_ID1983650	CD	-0.000555612	0.00012958	1.80447e-05
Eubacterium_rectale_56927_ID1983816	CD	-0.00079151	0.000252174	0.00169673
Eubacterium_rectale_56927_ID1984124	CD	-0.0012105	0.000374348	0.00122225
Eubacterium_rectale_56927_ID1984130	CD	-0.00136291	0.00036359	0.000177909
Eubacterium_rectale_56927_ID1986854	CD	-0.000642751	0.000140296	4.61891e-06
Eubacterium_rectale_56927_ID1987112	CD	-0.000616425	0.000158713	0.000102793
Eubacterium_rectale_56927_ID1989380	CD	-0.000491242	0.000166048	0.00309212
Eubacterium_rectale_56927_ID1990717	CD	-0.000949175	0.000139317	9.55504e-12
Eubacterium_rectale_56927_ID1990832	CD	-0.000474139	0.000145526	0.00112157
Eubacterium_rectale_56927_ID1991052	CD	-0.00106349	0.000390884	0.00651378
Eubacterium_rectale_56927_ID1991456	CD	-0.000767804	0.000153613	5.78371e-07
Eubacterium_rectale_56927_ID1992910	CD	-0.000676585	0.00022362	0.00248133
Eubacterium_rectale_56927_ID1993415	CD	-0.00106731	0.000344524	0.00194888
Eubacterium_rectale_56927_ID1993417	CD	-0.000929466	0.000343242	0.00677098
Eubacterium_rectale_56927_ID1994373	CD	-0.000820588	0.000244039	0.000772328
Eubacterium_rectale_56927_ID1994932	CD	-0.00189291	0.000453073	2.94175e-05
Eubacterium_rectale_56927_ID1996109	CD	-0.00158571	0.000396784	6.43075e-05
Eubacterium_rectale_56927_ID1996162	CD	-0.000971354	0.000133452	3.37122e-13
Eubacterium_rectale_56927_ID1996240	CD	-0.000849476	0.000127251	2.46219e-11
Eubacterium_rectale_56927_ID1996300	CD	-0.000972899	0.000137385	1.42549e-12
Eubacterium_rectale_56927_ID1996304	CD	-0.000993669	0.000134731	1.64123e-13
Eubacterium_rectale_56927_ID1996405	CD	-0.00111529	0.000276808	5.59907e-05
Eubacterium_rectale_56927_ID1996510	CD	-0.00119458	0.000343773	0.000511049
Eubacterium_rectale_56927_ID1996567	CD	-0.000693282	0.00023025	0.0026039
Eubacterium_rectale_56927_ID1996576	CD	-0.00103673	0.000315477	0.00101537
Eubacterium_rectale_56927_ID1996751	CD	-0.00100419	0.000327097	0.00214054
Eubacterium_rectale_56927_ID1997413	CD	-0.000743775	0.000243043	0.00221143
Eubacterium_rectale_56927_ID1997440	CD	-0.000542585	0.00014476	0.000178124
Eubacterium_rectale_56927_ID1998503	CD	-0.000503076	0.000127419	7.87385e-05
Eubacterium_rectale_56927_ID1999469	CD	-0.00111122	0.000274716	5.23328e-05
Eubacterium_rectale_56927_ID1999526	CD	-0.00134124	0.000457962	0.00340376
Eubacterium_rectale_56927_ID1999574	CD	-0.000545537	0.000166765	0.0010706
Eubacterium_rectale_56927_ID1999619	CD	-0.000838212	0.000262344	0.00139786
Eubacterium_rectale_56927_ID1999928	CD	-0.000959821	0.000160707	2.33663e-09
Eubacterium_rectale_56927_ID1999980	CD	-0.000791861	0.000167286	2.20591e-06
Eubacterium_rectale_56927_ID1999982	CD	-0.000724177	0.000156541	3.72596e-06
Eubacterium_rectale_56927_ID2000000	CD	-0.000615609	0.000131778	2.98899e-06
Eubacterium_rectale_56927_ID2001435	CD	-0.00105649	0.000372077	0.00451912
Eubacterium_rectale_56927_ID2001981	CD	-0.00101862	0.000221867	4.40828e-06
Eubacterium_rectale_56927_ID2002530	CD	-0.000768925	0.000251203	0.00220624
Eubacterium_rectale_56927_ID2002533	CD	-0.000858687	0.000222544	0.000114084
Eubacterium_rectale_56927_ID2002775	CD	-0.00100309	0.000264783	0.000151652
Eubacterium_rectale_56927_ID2002877	CD	-0.0011918	0.000192231	5.65238e-10
Eubacterium_rectale_56927_ID2003265	CD	-0.000797707	0.000254097	0.00169308
Eubacterium_rectale_56927_ID2003477	CD	-0.000934598	0.000130101	6.78926e-13
Eubacterium_rectale_56927_ID2003533	CD	-0.000698719	0.000236629	0.00314896
Eubacterium_rectale_56927_ID2003581	CD	-0.00104281	0.000343128	0.0023726
Eubacterium_rectale_56927_ID2003706	CD	-0.000905633	0.00013215	7.22763e-12
Eubacterium_rectale_56927_ID2003728	CD	-0.000785151	0.000282684	0.0054781
Eubacterium_rectale_56927_ID2003744	CD	-0.000719178	0.000261996	0.00605119
Eubacterium_rectale_56927_ID2003858	CD	-0.000965729	0.000149504	1.05011e-10
Eubacterium_rectale_56927_ID2003997	CD	-0.000720364	0.000217931	0.000948194
Eubacterium_rectale_56927_ID2004163	CD	-0.00112145	0.000310145	0.000299318
Eubacterium_rectale_56927_ID2004205	CD	-0.000645798	0.000212588	0.00238325
Eubacterium_rectale_56927_ID2004406	CD	-0.0012176	0.000424659	0.00414064
Eubacterium_rectale_56927_ID2004447	CD	-0.00113088	0.00039086	0.00381207
Eubacterium_rectale_56927_ID2004677	CD	-0.000979944	0.000335285	0.00346986
Eubacterium_rectale_56927_ID2004743	CD	-0.00114613	0.000374277	0.00219684
Eubacterium_rectale_56927_ID2005063	CD	-0.00133735	0.000424146	0.00161584
Eubacterium_rectale_56927_ID2006058	CD	-0.000982436	0.000285879	0.000589179
Eubacterium_rectale_56927_ID2006960	CD	-0.000829419	0.000293728	0.00474637
Eubacterium_rectale_56927_ID2007137	CD	-0.00123977	0.000366696	0.000722406
Eubacterium_rectale_56927_ID2007485	CD	-0.000882296	0.000293265	0.00262521
Eubacterium_rectale_56927_ID2007533	CD	-0.00108537	0.000255536	2.16243e-05
Eubacterium_rectale_56927_ID2007863	CD	-0.000735234	0.000264359	0.00541584
Eubacterium_rectale_56927_ID2008160	CD	-0.000914783	0.000278845	0.00103582
Eubacterium_rectale_56927_ID2009031	CD	-0.00155707	0.000458199	0.000678202
Eubacterium_rectale_56927_ID2009550	CD	-0.00111321	0.000246219	6.14832e-06
Eubacterium_rectale_56927_ID2010036	CD	-0.000672993	0.000137506	9.86582e-07
Eubacterium_rectale_56927_ID2010536	CD	-0.000889311	0.000308038	0.00388906
Eubacterium_rectale_56927_ID2010825	CD	-0.00091764	0.000289427	0.00152155
Eubacterium_rectale_56927_ID2011462	CD	-0.000857392	0.000116962	2.29285e-13
Eubacterium_rectale_56927_ID2011787	CD	-0.00093786	0.000326451	0.00406724
Eubacterium_rectale_56927_ID2012062	CD	-0.000811227	0.000281782	0.00399043
Eubacterium_rectale_56927_ID2012065	CD	-0.000796542	0.000265939	0.00274258
Eubacterium_rectale_56927_ID2012695	CD	-0.00152976	0.000462029	0.000929772
Eubacterium_rectale_56927_ID2012713	CD	-0.000488831	0.000106641	4.56435e-06
Eubacterium_rectale_56927_ID2012716	CD	-0.000447177	0.000123708	0.000300615
Eubacterium_rectale_56927_ID2012960	CD	-0.00117215	0.000432353	0.00670588
Eubacterium_rectale_56927_ID2013035	CD	-0.000631756	0.000154942	4.55494e-05
Eubacterium_rectale_56927_ID2013549	CD	-0.000437484	0.000155205	0.00482103
Eubacterium_rectale_56927_ID2017343	CD	-0.000958029	0.000328315	0.00352259
Eubacterium_rectale_56927_ID2018733	CD	-0.00127007	0.000424383	0.00276493
Eubacterium_rectale_56927_ID2026429	CD	-0.000475106	9.7617e-05	1.13282e-06
Eubacterium_rectale_56927_ID2028992	CD	-0.000632116	0.000218352	0.00379227
Eubacterium_rectale_56927_ID2029487	CD	-0.000896721	0.000237328	0.000157834
Eubacterium_rectale_56927_ID2029725	CD	-0.00071837	0.000143789	5.85336e-07
Eubacterium_rectale_56927_ID2030065	CD	-0.00079495	0.000272596	0.003543
Eubacterium_rectale_56927_ID2030443	CD	-0.00101991	0.000207046	8.39262e-07
Eubacterium_rectale_56927_ID2041427	CD	-0.00147781	0.000434643	0.000673714
Eubacterium_rectale_56927_ID2041571	CD	-0.00109298	0.000355352	0.00209963
Eubacterium_rectale_56927_ID2041577	CD	-0.00137564	0.000375036	0.000244428
Eubacterium_rectale_56927_ID2041631	CD	-0.00103748	0.00017952	7.5064e-09
Eubacterium_rectale_56927_ID2041736	CD	-0.000877011	0.000296599	0.00310757
Eubacterium_rectale_56927_ID2041815	CD	-0.00102716	0.000211543	1.20037e-06
Eubacterium_rectale_56927_ID2042786	CD	-0.000908148	0.000325782	0.00531005
Eubacterium_rectale_56927_ID2044677	CD	-0.00100269	0.000355714	0.00482008
Eubacterium_rectale_56927_ID2044706	CD	-0.00105852	0.000366641	0.00388837
Eubacterium_rectale_56927_ID2045295	CD	-0.000758287	0.00020111	0.000162915
Eubacterium_rectale_56927_ID2045421	CD	-0.000471423	0.000114759	3.99179e-05
Eubacterium_rectale_56927_ID2046988	CD	-0.000669202	0.000162759	3.92918e-05
Eubacterium_rectale_56927_ID2047000	CD	-0.000941838	0.000152381	6.37784e-10
Eubacterium_rectale_56927_ID2048624	CD	-0.00121585	0.000352692	0.00056615
Eubacterium_rectale_56927_ID2048834	CD	-0.000957239	0.000244137	8.82182e-05
Eubacterium_rectale_56927_ID2049110	CD	-0.00114591	0.000333051	0.00058034
Eubacterium_rectale_56927_ID2049618	CD	-0.000977289	0.000355449	0.00596953
Eubacterium_rectale_56927_ID2049920	CD	-0.000885377	0.000326352	0.00666873
Eubacterium_rectale_56927_ID2049959	CD	-0.00122309	0.000363582	0.000768209
Eubacterium_rectale_56927_ID2049990	CD	-0.00118606	0.000380436	0.00182316
Eubacterium_rectale_56927_ID2050076	CD	-0.00109959	0.000199522	3.56518e-08
Eubacterium_rectale_56927_ID2050247	CD	-0.000762227	0.00015204	5.34938e-07
Eubacterium_rectale_56927_ID2050986	CD	-0.00103591	0.000319733	0.00119558
Eubacterium_rectale_56927_ID2051055	CD	-0.00137481	0.000414971	0.00092291
Eubacterium_rectale_56927_ID2051356	CD	-0.00163585	0.000535325	0.00224462
Eubacterium_rectale_56927_ID2052035	CD	-0.000759375	0.00021693	0.000464295
Eubacterium_rectale_56927_ID2052206	CD	-0.000792567	0.000268097	0.00311383
Eubacterium_rectale_56927_ID2052551	CD	-0.000787183	0.000135992	7.10352e-09
Eubacterium_rectale_56927_ID2053625	CD	-0.000845497	0.000234439	0.000310388
Eubacterium_rectale_56927_ID2054132	CD	-0.00068442	0.00016071	2.05599e-05
Eubacterium_rectale_56927_ID2054586	CD	-0.000939536	0.000254725	0.000225645
Eubacterium_rectale_56927_ID2054940	CD	-0.00105562	0.000384041	0.00598303
Eubacterium_rectale_56927_ID2055970	CD	-0.00108253	0.0003641	0.00294752
Eubacterium_rectale_56927_ID2057521	CD	-0.000931881	0.000187352	6.5604e-07
Eubacterium_rectale_56927_ID2057580	CD	-0.000994669	0.00014503	6.96497e-12
Eubacterium_rectale_56927_ID2057765	CD	-0.00154171	0.000412635	0.000186786
Eubacterium_rectale_56927_ID2058589	CD	-0.00147934	0.000375136	8.0306e-05
Eubacterium_rectale_56927_ID2058595	CD	-0.00114795	0.000295139	0.000100441
Eubacterium_rectale_56927_ID2058634	CD	-0.00106761	0.000300585	0.000382645
Eubacterium_rectale_56927_ID2061610	CD	-0.00065234	0.000233206	0.00515362
Eubacterium_rectale_56927_ID2062063	CD	-0.000690297	0.000196197	0.000434183
Eubacterium_rectale_56927_ID2062724	CD	-0.00108731	0.000336246	0.0012221
Eubacterium_rectale_56927_ID2063286	CD	-0.00124459	0.000358953	0.000525762
Eubacterium_rectale_56927_ID2064593	CD	-0.000673269	0.000132993	4.13962e-07
Eubacterium_rectale_56927_ID2064827	CD	-0.000536851	0.000171679	0.00176561
Eubacterium_rectale_56927_ID2066075	CD	-0.00138864	0.000388411	0.000349973
Eubacterium_rectale_56927_ID2067330	CD	-0.00169387	0.000561683	0.00256381
Eubacterium_rectale_56927_ID2068835	CD	-0.000721788	0.000131901	4.4453e-08
Eubacterium_rectale_56927_ID2069132	CD	-0.00101017	0.00027473	0.000236028
Eubacterium_rectale_56927_ID2070700	CD	-0.000939597	0.000310365	0.00246674
Eubacterium_rectale_56927_ID2072230	CD	-0.000746674	0.000171952	1.40982e-05
Eubacterium_rectale_56927_ID2073810	CD	-0.000757269	0.000273763	0.00567233
Eubacterium_rectale_56927_ID2073819	CD	-0.00098507	0.000359298	0.00611306
Eubacterium_rectale_56927_ID2073861	CD	-0.000866913	0.000221978	9.40715e-05
Eubacterium_rectale_56927_ID2073882	CD	-0.000708118	0.000150216	2.42889e-06
Eubacterium_rectale_56927_ID2073897	CD	-0.000623085	0.000117624	1.17543e-07
Eubacterium_rectale_56927_ID2073913	CD	-0.000629765	0.000119856	1.4854e-07
Eubacterium_rectale_56927_ID2073921	CD	-0.000775926	0.000187962	3.65767e-05
Eubacterium_rectale_56927_ID2074098	CD	-0.000410824	0.000135179	0.00237278
Eubacterium_rectale_56927_ID2074176	CD	-0.000589718	0.000151699	0.000101319
Eubacterium_rectale_56927_ID2075097	CD	-0.00109636	0.000346673	0.00156408
Eubacterium_rectale_56927_ID2075175	CD	-0.000540295	0.000149109	0.000290652
Eubacterium_rectale_56927_ID2075496	CD	-0.00104169	0.000359285	0.00373957
Eubacterium_rectale_56927_ID2075776	CD	-0.000769848	0.000176965	1.35954e-05
Eubacterium_rectale_56927_ID2076070	CD	-0.000815901	0.000229183	0.000370809
Eubacterium_rectale_56927_ID2076106	CD	-0.000895029	0.000203568	1.09902e-05
Eubacterium_rectale_56927_ID2076136	CD	-0.000850724	0.000274351	0.00192962
Eubacterium_rectale_56927_ID2076386	CD	-0.00137907	0.000465418	0.00304569
Eubacterium_rectale_56927_ID2076529	CD	-0.000741828	0.000195441	0.000147247
Eubacterium_rectale_56927_ID2076622	CD	-0.000980342	0.000317626	0.00202548
Eubacterium_rectale_56927_ID2076643	CD	-0.00104114	0.000349226	0.00287046
Eubacterium_rectale_56927_ID2076682	CD	-0.000887374	0.000314828	0.00482336
Eubacterium_rectale_56927_ID2076727	CD	-0.00107278	0.000384897	0.00531688
Eubacterium_rectale_56927_ID2076805	CD	-0.00071519	0.000247933	0.003919
Eubacterium_rectale_56927_ID2076808	CD	-0.000709338	0.000256861	0.00575258
Eubacterium_rectale_56927_ID2076895	CD	-0.000878057	0.000320978	0.00622734
Eubacterium_rectale_56927_ID2080667	CD	-0.000814525	0.000296789	0.0060611
Eubacterium_rectale_56927_ID2081030	CD	-0.000919482	0.000163342	1.8105e-08
Eubacterium_rectale_56927_ID2081084	CD	-0.000960302	0.000246356	9.69792e-05
Eubacterium_rectale_56927_ID2082053	CD	-0.000601303	0.000147281	4.45147e-05
Eubacterium_rectale_56927_ID2082170	CD	-0.000694555	0.000157919	1.09163e-05
Eubacterium_rectale_56927_ID2083190	CD	-0.000499021	0.000123095	5.03582e-05
Eubacterium_rectale_56927_ID2083192	CD	-0.000582493	0.000117719	7.49129e-07
Eubacterium_rectale_56927_ID2083613	CD	-0.000472395	0.000110619	1.95071e-05
Eubacterium_rectale_56927_ID2083932	CD	-0.000776055	0.000236914	0.00105406
Eubacterium_rectale_56927_ID2083985	CD	-0.000730395	0.000169711	1.67927e-05
Eubacterium_rectale_56927_ID2084151	CD	-0.000604456	0.000116439	2.08962e-07
Eubacterium_rectale_56927_ID2084397	CD	-0.000529858	0.000171847	0.00204706
Eubacterium_rectale_56927_ID2084462	CD	-0.000733283	0.000128428	1.13194e-08
Eubacterium_rectale_56927_ID2084754	CD	-0.000983634	0.000228842	1.721e-05
Eubacterium_rectale_56927_ID2085338	CD	-0.000477099	0.000166824	0.00423789
Eubacterium_rectale_56927_ID2087461	CD	-0.00109361	0.000268435	4.62057e-05
Eubacterium_rectale_56927_ID2088157	CD	-0.000945614	0.000284314	0.000881185
Eubacterium_rectale_56927_ID2088334	CD	-0.000634067	0.000220349	0.00400761
Eubacterium_rectale_56927_ID2088367	CD	-0.00128173	0.000347039	0.000221336
Eubacterium_rectale_56927_ID2088460	CD	-0.000825415	0.000298434	0.00567797
Eubacterium_rectale_56927_ID2088481	CD	-0.00114124	0.000326372	0.000470962
Eubacterium_rectale_56927_ID2088484	CD	-0.000960763	0.000228453	2.6049e-05
Eubacterium_rectale_56927_ID2088488	CD	-0.000954245	0.000219883	1.42625e-05
Eubacterium_rectale_56927_ID2088904	CD	-0.000762757	0.000150965	4.35986e-07
Eubacterium_rectale_56927_ID2089090	CD	-0.000769598	0.000228078	0.000740119
Eubacterium_rectale_56927_ID2090276	CD	-0.00103883	0.000344442	0.00256143
Eubacterium_rectale_56927_ID2091995	CD	-0.000645953	0.000110097	4.43367e-09
Eubacterium_rectale_56927_ID2092097	CD	-0.000957617	0.000264628	0.000296057
Eubacterium_rectale_56927_ID2092220	CD	-0.000647439	0.000227254	0.00438613
Eubacterium_rectale_56927_ID2092256	CD	-0.000818784	0.000272479	0.00265634
Eubacterium_rectale_56927_ID2092400	CD	-0.00112055	0.000382712	0.00341248
Eubacterium_rectale_56927_ID2094044	CD	-0.000975089	0.000267241	0.000263539
Eubacterium_rectale_56927_ID2094047	CD	-0.000961144	0.000255253	0.000166242
Eubacterium_rectale_56927_ID2094353	CD	-0.000532356	0.000152252	0.000471328
Eubacterium_rectale_56927_ID2094362	CD	-0.000642372	0.000121185	1.15324e-07
Eubacterium_rectale_56927_ID2094383	CD	-0.000738108	0.000190908	0.000110501
Eubacterium_rectale_56927_ID2094485	CD	-0.000780732	0.000281222	0.00549962
Eubacterium_rectale_56927_ID2097445	CD	-0.00090947	0.000137273	3.46564e-11
Eubacterium_rectale_56927_ID2097453	CD	-0.000800966	0.000187467	1.93229e-05
Eubacterium_rectale_56927_ID2097777	CD	-0.0012682	0.000332007	0.00013356
Eubacterium_rectale_56927_ID2099124	CD	-0.000907063	0.000300064	0.00250364
Eubacterium_rectale_56927_ID2100481	CD	-0.000826752	0.000265126	0.00181875
Eubacterium_rectale_56927_ID2100628	CD	-0.00109105	0.000310376	0.000439327
Eubacterium_rectale_56927_ID2100646	CD	-0.00102393	0.000299965	0.000641356
Eubacterium_rectale_56927_ID2101012	CD	-0.00132407	0.000420002	0.00161863
Eubacterium_rectale_56927_ID2101095	CD	-0.00118974	0.000420271	0.00464174
Eubacterium_rectale_56927_ID2101101	CD	-0.00150869	0.000536343	0.00490935
Eubacterium_rectale_56927_ID2101127	CD	-0.00052495	0.000144751	0.000287212
Eubacterium_rectale_56927_ID2103215	CD	-0.00106701	0.000355445	0.00268309
Eubacterium_rectale_56927_ID2103853	CD	-0.000932279	0.000286503	0.00113793
Eubacterium_rectale_56927_ID2103991	CD	-0.000632403	0.000180752	0.000467482
Eubacterium_rectale_56927_ID2104153	CD	-0.000726259	0.00026498	0.00612879
Eubacterium_rectale_56927_ID2104684	CD	-0.000913217	0.000328917	0.0054958
Eubacterium_rectale_56927_ID2105988	CD	-0.00112316	0.000394401	0.00440268
Eubacterium_rectale_56927_ID2105999	CD	-0.00132037	0.000431626	0.00222038
Eubacterium_rectale_56927_ID2106718	CD	-0.00103743	0.000358083	0.00376552
Eubacterium_rectale_56927_ID2106755	CD	-0.000925132	0.000309865	0.00283028
Eubacterium_rectale_56927_ID2106993	CD	-0.000998638	0.000247272	5.37678e-05
Eubacterium_rectale_56927_ID2107470	CD	-0.000852395	0.000138151	6.82892e-10
Eubacterium_rectale_56927_ID2107575	CD	-0.000626418	0.000135957	4.07587e-06
Eubacterium_rectale_56927_ID2107626	CD	-0.000814351	0.000233793	0.000495442
Eubacterium_rectale_56927_ID2107845	CD	-0.000950405	0.000299463	0.00150509
Eubacterium_rectale_56927_ID2107896	CD	-0.000871461	0.000280966	0.0019244
Eubacterium_rectale_56927_ID2108235	CD	-0.000562453	0.000187248	0.0026664
Eubacterium_rectale_56927_ID2108572	CD	-0.000960812	0.000350013	0.00604975
Eubacterium_rectale_56927_ID2109938	CD	-0.000747934	0.000264708	0.00472067
Eubacterium_rectale_56927_ID2110688	CD	-0.000892786	0.000304169	0.00333374
Eubacterium_rectale_56927_ID2111596	CD	-0.000950239	0.000324565	0.00341448
Eubacterium_rectale_56927_ID2111702	CD	-0.000897203	0.000184361	1.13567e-06
Eubacterium_rectale_56927_ID2112596	CD	-0.000812911	0.000283071	0.00408191
Eubacterium_rectale_56927_ID2112633	CD	-0.000881073	0.000320994	0.00605425
Eubacterium_rectale_56927_ID2113567	CD	-0.00135564	0.000396934	0.000637173
Eubacterium_rectale_56927_ID2113590	CD	-0.00105739	0.000386009	0.00615706
Eubacterium_rectale_56927_ID2114819	CD	-0.000721576	0.000139213	2.18062e-07
Eubacterium_rectale_56927_ID2115640	CD	-0.00096953	0.000277852	0.000484151
Eubacterium_rectale_56927_ID2116512	CD	-0.000546812	0.00020106	0.00653506
Eubacterium_rectale_56927_ID2116599	CD	-0.000489706	0.000148963	0.001011
Eubacterium_rectale_56927_ID2116777	CD	-0.00121171	0.000428624	0.00469901
Eubacterium_rectale_56927_ID2116780	CD	-0.00115813	0.000403327	0.00408614
Eubacterium_rectale_56927_ID2117560	CD	-0.000598273	0.000165884	0.000310274
Eubacterium_rectale_56927_ID2118374	CD	-0.00050384	0.000127153	7.41828e-05
Eubacterium_rectale_56927_ID2120115	CD	-0.00121974	0.000380599	0.00135164
Eubacterium_rectale_56927_ID2120116	CD	-0.00122632	0.000375809	0.00110183
Eubacterium_rectale_56927_ID2120215	CD	-0.000922175	0.000297093	0.00190924
Eubacterium_rectale_56927_ID2120272	CD	-0.00114331	0.000389729	0.00335044
Eubacterium_rectale_56927_ID2120329	CD	-0.0012647	0.000391717	0.00124396
Eubacterium_rectale_56927_ID2120391	CD	-0.00101567	0.000361634	0.0049763
Eubacterium_rectale_56927_ID2124302	CD	-0.00107259	0.000393709	0.00644343
Eubacterium_rectale_56927_ID2124432	CD	-0.000768439	0.000223911	0.000599388
Eubacterium_rectale_56927_ID2127066	CD	-0.00135304	0.000408965	0.000938117
Eubacterium_rectale_56927_ID2127090	CD	-0.0013945	0.000398064	0.000459683
Eubacterium_rectale_56927_ID2127197	CD	-0.00132648	0.000369843	0.000335002
Eubacterium_rectale_56927_ID2127331	CD	-0.00129149	0.000433898	0.00291583
Eubacterium_rectale_56927_ID2127416	CD	-0.0013332	0.000426561	0.00177528
Eubacterium_rectale_56927_ID2127439	CD	-0.0014763	0.000437973	0.000749625
Eubacterium_rectale_56927_ID2128329	CD	-0.000999629	0.000198607	4.82342e-07
Eubacterium_rectale_56927_ID2129190	CD	-0.00136258	0.000483334	0.0048153
Eubacterium_rectale_56927_ID2129385	CD	-0.000859393	0.000280733	0.00220421
Eubacterium_rectale_56927_ID2129673	CD	-0.000973798	0.00033939	0.00411439
Eubacterium_rectale_56927_ID2130187	CD	-0.000685876	0.000199477	0.000585229
Eubacterium_rectale_56927_ID2130208	CD	-0.00124664	0.000418091	0.00286622
Eubacterium_rectale_56927_ID2130405	CD	-0.000778611	0.000285843	0.00645141
Eubacterium_rectale_56927_ID2130423	CD	-0.00114631	0.000421906	0.00658815
Eubacterium_rectale_56927_ID2130566	CD	-0.00115662	0.000416443	0.00548004
Eubacterium_rectale_56927_ID2130588	CD	-0.000903547	0.000271441	0.00087251
Eubacterium_rectale_56927_ID2134102	CD	-0.00129623	0.00041051	0.00159073
Eubacterium_rectale_56927_ID2134657	CD	-0.00159208	0.000519433	0.00217647
Eubacterium_rectale_56927_ID2134659	CD	-0.00157657	0.000519406	0.00240274
Eubacterium_rectale_56927_ID2135129	CD	-0.00164808	0.000431987	0.000136112
Eubacterium_rectale_56927_ID2135269	CD	-0.000494452	0.000153318	0.00125971
Eubacterium_rectale_56927_ID2135468	CD	-0.00131142	0.000398873	0.00100968
Eubacterium_rectale_56927_ID2135673	CD	-0.00116799	0.000343193	0.000665729
Eubacterium_rectale_56927_ID2135736	CD	-0.0013834	0.000394585	0.000454949
Eubacterium_rectale_56927_ID2139286	CD	-0.00101309	0.000357006	0.00454336
Eubacterium_rectale_56927_ID2139645	CD	-0.00115797	0.000380719	0.00235374
Eubacterium_rectale_56927_ID2139666	CD	-0.000863479	0.000299786	0.00397271
Eubacterium_rectale_56927_ID2141039	CD	-0.000711771	0.000119093	2.27827e-09
Eubacterium_rectale_56927_ID2141507	CD	-0.000844075	0.000291528	0.00378742
Eubacterium_rectale_56927_ID2141780	CD	-0.000978664	0.000345123	0.00457256
Eubacterium_rectale_56927_ID2142068	CD	-0.000525294	0.000130277	5.52737e-05
Eubacterium_rectale_56927_ID2142449	CD	-0.000543374	0.00014448	0.000169311
Eubacterium_rectale_56927_ID2142803	CD	-0.000571671	0.000194674	0.00331875
Eubacterium_rectale_56927_ID2143907	CD	-0.00126333	0.000383378	0.000983312
Eubacterium_rectale_56927_ID2144286	CD	-0.00164779	0.000591544	0.00534323
Eubacterium_rectale_56927_ID2144310	CD	-0.00164916	0.000546395	0.00254238
Eubacterium_rectale_56927_ID2144838	CD	-0.00142349	0.000447383	0.00146351
Eubacterium_rectale_56927_ID2144850	CD	-0.00135749	0.000375411	0.00029919
Eubacterium_rectale_56927_ID2145087	CD	-0.00107011	0.000280087	0.000133119
Eubacterium_rectale_56927_ID2146350	CD	-0.0012299	0.000430214	0.00425234
Eubacterium_rectale_56927_ID2146453	CD	-0.000604921	0.000147728	4.2246e-05
Eubacterium_rectale_56927_ID2147026	CD	-0.000639721	0.000160681	6.85388e-05
Eubacterium_rectale_56927_ID2148484	CD	-0.00105168	0.000263659	6.64094e-05
Eubacterium_rectale_56927_ID2149405	CD	-0.000847547	0.000262966	0.00126844
Eubacterium_rectale_56927_ID2149768	CD	-0.000700965	0.000224183	0.00176752
Eubacterium_rectale_56927_ID2150275	CD	-0.0009688	0.000140519	5.40836e-12
Eubacterium_rectale_56927_ID2150615	CD	-0.000675973	0.000138805	1.1163e-06
Eubacterium_rectale_56927_ID2150977	CD	-0.000783718	0.000277371	0.00472037
Eubacterium_rectale_56927_ID2151031	CD	-0.00119947	0.000319862	0.00017686
Eubacterium_rectale_56927_ID2151434	CD	-0.000524066	0.000157337	0.00086579
Eubacterium_rectale_56927_ID2152078	CD	-0.00113445	0.000277212	4.27059e-05
Eubacterium_rectale_56927_ID2155091	CD	-0.000596381	0.000163659	0.000268383
Eubacterium_rectale_56927_ID2155685	CD	-0.000690266	0.000216904	0.00146082
Eubacterium_rectale_56927_ID2155768	CD	-0.000853688	0.000262452	0.00114298
Eubacterium_rectale_56927_ID2155978	CD	-0.000509721	0.000158051	0.00125952
Eubacterium_rectale_56927_ID2156428	CD	-0.000768623	0.000195391	8.36269e-05
Eubacterium_rectale_56927_ID2156606	CD	-0.000890351	0.000292724	0.00235318
Eubacterium_rectale_56927_ID2156731	CD	-0.00104735	0.000325766	0.00130423
Eubacterium_rectale_56927_ID2157662	CD	-0.00126179	0.000306406	3.82124e-05
Eubacterium_rectale_56927_ID2157750	CD	-0.000990532	0.000301193	0.00100655
Eubacterium_rectale_56927_ID2157777	CD	-0.000974747	0.000309871	0.00165716
Eubacterium_rectale_56927_ID2157795	CD	-0.000898997	0.000238249	0.00016107
Eubacterium_rectale_56927_ID2157819	CD	-0.000956338	0.00022889	2.93887e-05
Eubacterium_rectale_56927_ID2158651	CD	-0.000577762	0.000162744	0.000385052
Eubacterium_rectale_56927_ID2160439	CD	-0.00068079	0.000237514	0.00415272
Eubacterium_rectale_56927_ID2160652	CD	-0.00143614	0.000451741	0.00147719
Eubacterium_rectale_56927_ID2160685	CD	-0.000662415	0.000232191	0.00433234
Eubacterium_rectale_56927_ID2161564	CD	-0.00067576	0.000216321	0.00178485
Eubacterium_rectale_56927_ID2161606	CD	-0.00057	0.000164388	0.00052549
Eubacterium_rectale_56927_ID2162275	CD	-0.000731549	0.000255217	0.00415203
Eubacterium_rectale_56927_ID2162757	CD	-0.000655664	0.000180221	0.000274633
Eubacterium_rectale_56927_ID2163497	CD	-0.00113473	0.000326344	0.000506876
Eubacterium_rectale_56927_ID2163695	CD	-0.000976263	0.000330479	0.00313602
Eubacterium_rectale_56927_ID2164022	CD	-0.0012551	0.000425625	0.00318965
Eubacterium_rectale_56927_ID2169038	CD	-0.00148738	0.000532403	0.00521074
Eubacterium_rectale_56927_ID2169160	CD	-0.000807133	0.000231614	0.000492457
Eubacterium_rectale_56927_ID2171602	CD	-0.000883243	0.000306824	0.00399358
Eubacterium_rectale_56927_ID2172199	CD	-0.000555445	0.000197116	0.00483449
Eubacterium_rectale_56927_ID2172280	CD	-0.000898486	0.000231647	0.00010502
Eubacterium_rectale_56927_ID2173698	CD	-0.000868031	0.000288008	0.002579
Eubacterium_rectale_56927_ID2174513	CD	-0.000620252	0.000226064	0.00607495
Eubacterium_rectale_56927_ID2174514	CD	-0.000890321	0.000313404	0.00449994
Eubacterium_rectale_56927_ID2174562	CD	-0.00094917	0.000284286	0.000841452
Eubacterium_rectale_56927_ID2174973	CD	-0.00103631	0.000350405	0.0031017
Eubacterium_rectale_56927_ID2176818	CD	-0.00108801	0.000304094	0.000346401
Eubacterium_rectale_56927_ID2176983	CD	-0.000638464	0.000132902	1.55519e-06
Eubacterium_rectale_56927_ID2176986	CD	-0.000673734	0.000134478	5.4429e-07
Eubacterium_rectale_56927_ID2177127	CD	-0.00111526	0.000157535	1.44755e-12
Eubacterium_rectale_56927_ID2177138	CD	-0.000893489	0.000139285	1.40976e-10
Eubacterium_rectale_56927_ID2177139	CD	-0.000897335	0.000175699	3.26926e-07
Eubacterium_rectale_56927_ID2177154	CD	-0.00126777	0.000315931	5.99994e-05
Eubacterium_rectale_56927_ID2177244	CD	-0.00116818	0.000421472	0.00557711
Eubacterium_rectale_56927_ID2178387	CD	-0.000730813	0.000243207	0.00265661
Eubacterium_rectale_56927_ID2180416	CD	-0.00095498	0.000192537	7.05017e-07
Eubacterium_rectale_56927_ID2180509	CD	-0.00116535	0.00039138	0.0029056
Eubacterium_rectale_56927_ID2181037	CD	-0.000750801	0.000259845	0.0038596
Eubacterium_rectale_56927_ID2181258	CD	-0.00104765	0.000207686	4.5497e-07
Eubacterium_rectale_56927_ID2181303	CD	-0.000835966	0.00019767	2.3462e-05
Eubacterium_rectale_56927_ID2182304	CD	-0.000900932	0.000271077	0.000888873
Eubacterium_rectale_56927_ID2182698	CD	-0.00106465	0.000348928	0.0022792
Eubacterium_rectale_56927_ID2182701	CD	-0.000997098	0.000299228	0.00086153
Eubacterium_rectale_56927_ID2182718	CD	-0.000924247	0.000316119	0.00345866
Eubacterium_rectale_56927_ID2182722	CD	-0.000818377	0.000260133	0.00165521
Eubacterium_rectale_56927_ID2182725	CD	-0.000825466	0.000264359	0.0017931
Eubacterium_rectale_56927_ID2183010	CD	-0.000848013	0.00031136	0.00645798
Eubacterium_rectale_56927_ID2183043	CD	-0.000623474	0.000191955	0.00116213
Eubacterium_rectale_56927_ID2183054	CD	-0.000686768	0.000204622	0.000790003
Eubacterium_rectale_56927_ID2183100	CD	-0.000686422	0.000205295	0.000827052
Eubacterium_rectale_56927_ID2183376	CD	-0.000824201	0.00012743	9.9405e-11
Eubacterium_rectale_56927_ID2183412	CD	-0.00113423	0.000322811	0.000442078
Eubacterium_rectale_56927_ID2183425	CD	-0.00121331	0.000272193	8.2906e-06
Eubacterium_rectale_56927_ID2183427	CD	-0.00121972	0.000278245	1.16723e-05
Eubacterium_rectale_56927_ID2183436	CD	-0.00119657	0.000263035	5.388e-06
Eubacterium_rectale_56927_ID2183491	CD	-0.00118122	0.000296217	6.67176e-05
Eubacterium_rectale_56927_ID2183722	CD	-0.000884252	0.000317751	0.0053885
Eubacterium_rectale_56927_ID2184370	CD	-0.000970475	0.000340651	0.00438726
Eubacterium_rectale_56927_ID2185180	CD	-0.000793352	0.000199682	7.09526e-05
Eubacterium_rectale_56927_ID2185198	CD	-0.00093283	0.000222125	2.67422e-05
Eubacterium_rectale_56927_ID2185321	CD	-0.00142142	0.000483082	0.00325691
Eubacterium_rectale_56927_ID2185480	CD	-0.000651847	0.000238991	0.00638176
Eubacterium_rectale_56927_ID2186498	CD	-0.00089941	0.000300832	0.00279208
Eubacterium_rectale_56927_ID2187272	CD	-0.000928939	0.000301393	0.00205512
Eubacterium_rectale_56927_ID2187344	CD	-0.00127064	0.000392632	0.00121123
Eubacterium_rectale_56927_ID2189732	CD	-0.000390907	0.000130559	0.00275255
Eubacterium_rectale_56927_ID2189742	CD	-0.000926079	0.000323359	0.00418422
Eubacterium_rectale_56927_ID2189792	CD	-0.000734292	0.000268763	0.00629282
Eubacterium_rectale_56927_ID2189802	CD	-0.000850849	0.00019222	9.58078e-06
Eubacterium_rectale_56927_ID2189804	CD	-0.000831836	0.000185428	7.25654e-06
Eubacterium_rectale_56927_ID2192635	CD	-0.000592289	0.000168538	0.00044097
Eubacterium_rectale_56927_ID2192641	CD	-0.000699931	0.000249473	0.00502176
Eubacterium_rectale_56927_ID2192643	CD	-0.000686663	0.000242363	0.00460853
Eubacterium_rectale_56927_ID2192680	CD	-0.00106982	0.000359571	0.0029272
Eubacterium_rectale_56927_ID2193054	CD	-0.000528599	0.000142938	0.000217227
Eubacterium_rectale_56927_ID2193495	CD	-0.00103331	0.000322504	0.00135527
Eubacterium_rectale_56927_ID2193573	CD	-0.0011037	0.000361702	0.00227768
Eubacterium_rectale_56927_ID2193873	CD	-0.000617636	0.000122508	4.61689e-07
Eubacterium_rectale_56927_ID2194345	CD	-0.00112449	0.000390519	0.00398349
Eubacterium_rectale_56927_ID2194666	CD	-0.0005232	0.000180468	0.00374191
Eubacterium_rectale_56927_ID2196709	CD	-0.00116539	0.000333334	0.000472017
Eubacterium_rectale_56927_ID2198125	CD	-0.000570167	0.000143522	7.1065e-05
Eubacterium_rectale_56927_ID2198429	CD	-0.000743482	0.000247625	0.00267811
Eubacterium_rectale_56927_ID2198445	CD	-0.000885131	0.000309203	0.00420154
Eubacterium_rectale_56927_ID2199177	CD	-0.00071462	0.000250813	0.00438283
Eubacterium_rectale_56927_ID2199228	CD	-0.000794069	0.000244056	0.00113942
Eubacterium_rectale_56927_ID2199438	CD	-0.00121355	0.000395405	0.00214672
Eubacterium_rectale_56927_ID2199579	CD	-0.000956572	0.000142662	2.01191e-11
Eubacterium_rectale_56927_ID2199879	CD	-0.00081765	0.000284912	0.00410686
Eubacterium_rectale_56927_ID2200239	CD	-0.000869703	0.000276265	0.0016435
Eubacterium_rectale_56927_ID2200266	CD	-0.000563977	0.000180973	0.00183098
Eubacterium_rectale_56927_ID2200304	CD	-0.00112488	0.000354708	0.00151773
Eubacterium_rectale_56927_ID2200492	CD	-0.000935647	0.000229116	4.43193e-05
Eubacterium_rectale_56927_ID2200879	CD	-0.0008767	0.000274317	0.00139376
Eubacterium_rectale_56927_ID2201064	CD	-0.00106015	0.000383763	0.00573594
Eubacterium_rectale_56927_ID2202379	CD	-0.000913972	0.000223627	4.36915e-05
Eubacterium_rectale_56927_ID2204329	CD	-0.00105838	0.000279871	0.000155783
Eubacterium_rectale_56927_ID2204692	CD	-0.000791958	0.000257233	0.00207864
Eubacterium_rectale_56927_ID2206084	CD	-0.000910021	0.000297965	0.00225719
Eubacterium_rectale_56927_ID2206103	CD	-0.00111557	0.000395789	0.00482335
Eubacterium_rectale_56927_ID2207582	CD	-0.000893255	0.000317926	0.00495988
Eubacterium_rectale_56927_ID2208399	CD	-0.000984157	0.000359579	0.00620075
Eubacterium_rectale_56927_ID2208408	CD	-0.000722418	0.000258325	0.00516518
Eubacterium_rectale_56927_ID2208532	CD	-0.000836937	0.000292061	0.00416187
Eubacterium_rectale_56927_ID2208745	CD	-0.000831971	0.000279244	0.00288839
Eubacterium_rectale_56927_ID2209273	CD	-0.00161379	0.000532408	0.00243657
Eubacterium_rectale_56927_ID2209634	CD	-0.000454478	0.000129431	0.00044584
Eubacterium_rectale_56927_ID2209739	CD	-0.000963153	0.000306123	0.00165352
Eubacterium_rectale_56927_ID2209924	CD	-0.000857418	0.000187332	4.71714e-06
Eubacterium_rectale_56927_ID2209982	CD	-0.000582578	0.000123096	2.21538e-06
Eubacterium_rectale_56927_ID2209985	CD	-0.000547976	9.65465e-05	1.38067e-08
Eubacterium_rectale_56927_ID2211656	CD	-0.000604797	0.000120664	5.38063e-07
Eubacterium_rectale_56927_ID2211698	CD	-0.0010964	0.000285027	0.000119747
Eubacterium_rectale_56927_ID2212028	CD	-0.000786373	0.000269499	0.00352389
Eubacterium_rectale_56927_ID2212444	CD	-0.00092015	0.000328911	0.00514894
Eubacterium_rectale_56927_ID2212447	CD	-0.000947955	0.000295862	0.00135509
Eubacterium_rectale_56927_ID2213460	CD	-0.000876676	0.000277349	0.00157273
Eubacterium_rectale_56927_ID2213613	CD	-0.000911288	0.000310534	0.00333992
Eubacterium_rectale_56927_ID2214592	CD	-0.0007193	0.000218419	0.000990477
Eubacterium_rectale_56927_ID2214601	CD	-0.000708513	0.000241084	0.00329415
Eubacterium_rectale_56927_ID2214607	CD	-0.00105824	0.000343158	0.00204365
Eubacterium_rectale_56927_ID2214731	CD	-0.000638406	0.000166646	0.000127665
Eubacterium_rectale_56927_ID2214820	CD	-0.000502634	0.000176527	0.00440847
Eubacterium_rectale_56927_ID2214826	CD	-0.00122053	0.000371388	0.00101472
Eubacterium_rectale_56927_ID2228049	CD	-0.00114197	0.000381125	0.00273263
Eubacterium_rectale_56927_ID2228091	CD	-0.000488145	0.000120597	5.17148e-05
Eubacterium_rectale_56927_ID2228109	CD	-0.000572796	0.000192303	0.00289559
Eubacterium_rectale_56927_ID2228154	CD	-0.000394674	0.00012099	0.00110616
Eubacterium_rectale_56927_ID2228157	CD	-0.000362982	0.000110084	0.000976158
Eubacterium_rectale_56927_ID2228163	CD	-0.000371433	0.000112893	0.0010014
Eubacterium_rectale_56927_ID2228172	CD	-0.00046216	9.25672e-05	5.9543e-07
Eubacterium_rectale_56927_ID2228289	CD	-0.000828748	0.000276414	0.00271564
Eubacterium_rectale_56927_ID2228490	CD	-0.000398536	0.000142173	0.00506015
Eubacterium_rectale_56927_ID2228559	CD	-0.00056428	0.000145445	0.0001046
Eubacterium_rectale_56927_ID2228598	CD	-0.000465924	0.000111412	2.88971e-05
Eubacterium_rectale_56927_ID2228613	CD	-0.000410984	0.000109892	0.000184098
Eubacterium_rectale_56927_ID2228700	CD	-0.000605127	0.000207922	0.00361022
Eubacterium_rectale_56927_ID2228793	CD	-0.000466258	0.000114483	4.64662e-05
Eubacterium_rectale_56927_ID2228829	CD	-0.000504183	0.00011757	1.80001e-05
Eubacterium_rectale_56927_ID2228835	CD	-0.000556092	0.000131566	2.37128e-05
Eubacterium_rectale_56927_ID2229065	CD	-0.00132251	0.000342486	0.0001127
Eubacterium_rectale_56927_ID2229074	CD	-0.000330124	0.000121959	0.00679262
Eubacterium_rectale_56927_ID2229092	CD	-0.000575951	0.000206462	0.00527701
Eubacterium_rectale_56927_ID2229194	CD	-0.00108593	0.00034471	0.00163114
Eubacterium_rectale_56927_ID2229224	CD	-0.000637736	0.000165802	0.000119875
Eubacterium_rectale_56927_ID2229233	CD	-0.000613582	0.000199665	0.00211884
Eubacterium_rectale_56927_ID2229238	CD	-0.000631681	0.000196001	0.0012692
Eubacterium_rectale_56927_ID2229427	CD	-0.00118	0.000354507	0.000872982
Eubacterium_rectale_56927_ID2229472	CD	-0.000402416	0.000101899	7.84287e-05
Eubacterium_rectale_56927_ID2229533	CD	-0.000319531	0.000105085	0.00236046
Eubacterium_rectale_56927_ID2231199	CD	-0.00131419	0.000452385	0.00367213
Eubacterium_rectale_56927_ID2231257	CD	-0.00074889	0.000152267	8.73117e-07
Eubacterium_rectale_56927_ID2231274	CD	-0.000521398	0.000156567	0.000867879
Eubacterium_rectale_56927_ID2231345	CD	-0.00117868	0.000276293	1.98945e-05
Eubacterium_rectale_56927_ID2231500	CD	-0.000745864	0.00019843	0.000170705
Eubacterium_rectale_56927_ID2232023	CD	-0.0012164	0.000272711	8.18087e-06
Eubacterium_rectale_56927_ID2232320	CD	-0.00110491	0.00023697	3.12184e-06
Eubacterium_rectale_56927_ID2232392	CD	-0.000866387	0.000218058	7.09164e-05
Eubacterium_rectale_56927_ID2232401	CD	-0.000799377	0.000179643	8.59471e-06
Eubacterium_rectale_56927_ID2232470	CD	-0.00126991	0.000390854	0.0011579
Eubacterium_rectale_56927_ID2232485	CD	-0.0011438	0.000371615	0.0020845
Eubacterium_rectale_56927_ID2232500	CD	-0.00091039	0.000269713	0.000737057
Eubacterium_rectale_56927_ID2232548	CD	-0.000680985	0.000186636	0.000263534
Eubacterium_rectale_56927_ID2232551	CD	-0.000667936	0.000181129	0.000226363
Eubacterium_rectale_56927_ID2232695	CD	-0.000797988	0.000159937	6.05665e-07
Eubacterium_rectale_56927_ID2232822	CD	-0.000619505	0.000192591	0.00129678
Eubacterium_rectale_56927_ID2232830	CD	-0.000542997	0.000161818	0.000791888
Eubacterium_rectale_56927_ID2233007	CD	-0.000802378	0.000246711	0.00114473
Eubacterium_rectale_56927_ID2233067	CD	-0.000840753	0.000307609	0.0062725
Eubacterium_rectale_56927_ID2233224	CD	-0.000520618	0.000184925	0.00487334
Eubacterium_rectale_56927_ID2233226	CD	-0.000500321	0.000109896	5.29688e-06
Eubacterium_rectale_56927_ID2233394	CD	-0.000628117	0.000129803	1.30491e-06
Eubacterium_rectale_56927_ID2233550	CD	-0.000390033	0.000128775	0.00245538
Eubacterium_rectale_56927_ID2233701	CD	-0.000636689	9.61422e-05	3.53494e-11
Eubacterium_rectale_56927_ID2233704	CD	-0.000489368	0.000172435	0.00453996
Eubacterium_rectale_56927_ID2233705	CD	-0.000507056	0.00017514	0.00378988
Eubacterium_rectale_56927_ID2233928	CD	-0.000826354	0.000297875	0.00553441
Eubacterium_rectale_56927_ID2233976	CD	-0.000430681	0.000128529	0.00080563
Eubacterium_rectale_56927_ID2234021	CD	-0.000649854	0.000165754	8.83327e-05
Eubacterium_rectale_56927_ID2234244	CD	-0.00120878	0.000431073	0.00504559
Eubacterium_rectale_56927_ID2234261	CD	-0.00107254	0.000354264	0.00246573
Eubacterium_rectale_56927_ID2234414	CD	-0.00117095	0.000381006	0.00211699
Eubacterium_rectale_56927_ID2234588	CD	-0.000978065	0.00034127	0.00415748
Eubacterium_rectale_56927_ID2234600	CD	-0.00067428	0.00020638	0.00108628
Eubacterium_rectale_56927_ID2234642	CD	-0.000697482	0.000208372	0.000816065
Eubacterium_rectale_56927_ID2234729	CD	-0.000581073	0.000134226	1.49744e-05
Eubacterium_rectale_56927_ID2234942	CD	-0.000521674	0.000135721	0.000121189
Eubacterium_rectale_56927_ID2235122	CD	-0.00104854	0.000324648	0.00123891
Eubacterium_rectale_56927_ID2235338	CD	-0.00100726	0.000348785	0.00387795
Eubacterium_rectale_56927_ID2235395	CD	-0.000674939	0.000241654	0.00522214
Eubacterium_rectale_56927_ID2235403	CD	-0.000458278	0.000128345	0.000356063
Eubacterium_rectale_56927_ID2235752	CD	-0.00112241	0.000326909	0.000596082
Eubacterium_rectale_56927_ID2235908	CD	-0.00105745	0.000335866	0.00164154
Eubacterium_rectale_56927_ID2236307	CD	-0.000763356	0.000268666	0.00449322
Eubacterium_rectale_56927_ID2236469	CD	-0.000843575	0.000303736	0.00548072
Eubacterium_rectale_56927_ID2236619	CD	-0.000768242	0.000242609	0.00154238
Eubacterium_rectale_56927_ID2236655	CD	-0.000879207	0.000237245	0.000210645
Eubacterium_rectale_56927_ID2237045	CD	-0.000592306	0.000197256	0.0026758
Eubacterium_rectale_56927_ID2237255	CD	-0.000693998	0.000240381	0.00388845
Eubacterium_rectale_56927_ID2237368	CD	-0.00112772	0.000360177	0.00174196
Eubacterium_rectale_56927_ID2237767	CD	-0.000456041	0.000156153	0.00349505
Eubacterium_rectale_56927_ID2237908	CD	-0.000822112	0.000282013	0.00355514
Eubacterium_rectale_56927_ID2237998	CD	-0.000470581	0.000144282	0.00110808
Eubacterium_rectale_56927_ID2238124	CD	-0.000342902	0.000101461	0.000725841
Eubacterium_rectale_56927_ID2238130	CD	-0.000739472	0.000186332	7.23035e-05
Eubacterium_rectale_56927_ID2238175	CD	-0.000392244	9.60763e-05	4.45297e-05
Eubacterium_rectale_56927_ID2238220	CD	-0.000618186	0.000131716	2.68777e-06
Eubacterium_rectale_56927_ID2238321	CD	-0.000611289	0.000139298	1.14221e-05
Eubacterium_rectale_56927_ID2238358	CD	-0.000506397	0.000108236	2.88779e-06
Eubacterium_rectale_56927_ID2238364	CD	-0.000668077	0.000155436	1.72285e-05
Eubacterium_rectale_56927_ID2238376	CD	-0.000800348	0.000246596	0.00117213
Eubacterium_rectale_56927_ID2238664	CD	-0.000475242	0.000120248	7.74425e-05
Eubacterium_rectale_56927_ID2238947	CD	-0.000954269	0.000232723	4.12339e-05
Eubacterium_rectale_56927_ID2239070	CD	-0.000877776	0.000283129	0.00193344
Eubacterium_rectale_56927_ID2239103	CD	-0.00078818	0.000239216	0.000984774
Eubacterium_rectale_56927_ID2239133	CD	-0.000560657	0.0002051	0.00626506
Eubacterium_rectale_56927_ID2239169	CD	-0.000456586	0.000146432	0.00182035
Eubacterium_rectale_56927_ID2239172	CD	-0.000901768	0.000293991	0.00215982
Eubacterium_rectale_56927_ID2239205	CD	-0.00101059	0.000297404	0.000678741
Eubacterium_rectale_56927_ID2239229	CD	-0.00092806	0.000267018	0.000509635
Eubacterium_rectale_56927_ID2239470	CD	-0.000584512	0.000178836	0.00108146
Eubacterium_rectale_56927_ID2239803	CD	-0.000437596	0.000137192	0.0014244
Eubacterium_rectale_56927_ID2240289	CD	-0.00049646	0.000175202	0.00460203
Eubacterium_rectale_56927_ID2240561	CD	-0.000498525	0.000130305	0.000130335
Eubacterium_rectale_56927_ID2240715	CD	-0.000445174	0.000140024	0.00147643
Eubacterium_rectale_56927_ID2240875	CD	-0.000992962	0.000339294	0.00342741
Eubacterium_rectale_56927_ID2241404	CD	-0.00120259	0.000426706	0.00482772
Eubacterium_rectale_56927_ID2241485	CD	-0.0008903	0.000322605	0.00578503
Eubacterium_rectale_56927_ID2242029	CD	-0.000664231	0.000223679	0.00298219
Eubacterium_rectale_56927_ID2242215	CD	-0.0007538	0.000267444	0.00482442
Eubacterium_rectale_56927_ID2243951	CD	-0.000740463	0.000130538	1.40805e-08
Eubacterium_rectale_56927_ID2244024	CD	-0.00100727	0.000279139	0.000307994
Eubacterium_rectale_56927_ID2244059	CD	-0.000645065	0.00015962	5.3164e-05
Eubacterium_rectale_56927_ID2244098	CD	-0.000786208	0.000154057	3.33695e-07
Eubacterium_rectale_56927_ID2244413	CD	-0.000545574	0.000188162	0.00373775
Eubacterium_rectale_56927_ID2244446	CD	-0.000631952	0.000161466	9.08414e-05
Eubacterium_rectale_56927_ID2244489	CD	-0.000821951	0.000119124	5.20099e-12
Eubacterium_rectale_56927_ID2244557	CD	-0.000826928	0.000276046	0.00273892
Eubacterium_rectale_56927_ID2244659	CD	-0.000933097	0.000281656	0.000923369
Eubacterium_rectale_56927_ID2244872	CD	-0.000877962	0.000261442	0.000784648
Eubacterium_rectale_56927_ID2244880	CD	-0.000896202	0.000272997	0.00102772
Eubacterium_rectale_56927_ID2244967	CD	-0.000843014	0.000120315	2.4394e-12
Eubacterium_rectale_56927_ID2245069	CD	-0.00034667	0.000106018	0.00107573
Eubacterium_rectale_56927_ID2245188	CD	-0.000769826	0.000274573	0.00505168
Eubacterium_rectale_56927_ID2245219	CD	-0.000738632	0.000196962	0.000176748
Eubacterium_rectale_56927_ID2245357	CD	-0.000588197	0.000120102	9.70706e-07
Eubacterium_rectale_56927_ID2245375	CD	-0.000549744	0.000125333	1.15309e-05
Eubacterium_rectale_56927_ID2245414	CD	-0.000846594	0.000249375	0.000686633
Eubacterium_rectale_56927_ID2245563	CD	-0.000590277	0.000101316	5.67344e-09
Eubacterium_rectale_56927_ID2245714	CD	-0.00100995	0.000285066	0.000395822
Eubacterium_rectale_56927_ID2245882	CD	-0.000569007	0.00013363	2.06181e-05
Eubacterium_rectale_56927_ID2245984	CD	-0.000466763	9.01319e-05	2.23482e-07
Eubacterium_rectale_56927_ID2246089	CD	-0.000816176	0.000300098	0.00653407
Eubacterium_rectale_56927_ID2246203	CD	-0.00099581	0.000312529	0.00144107
Eubacterium_rectale_56927_ID2246434	CD	-0.000527657	0.000160161	0.000985851
Eubacterium_rectale_56927_ID2246561	CD	-0.000607112	0.000171089	0.000387418
Eubacterium_rectale_56927_ID2246611	CD	-0.000412882	0.00012696	0.00114566
Eubacterium_rectale_56927_ID2246623	CD	-0.00110318	0.000346339	0.0014463
Eubacterium_rectale_56927_ID2246707	CD	-0.000555177	0.000202059	0.00600327
Eubacterium_rectale_56927_ID2246719	CD	-0.000967787	0.000337869	0.00417815
Eubacterium_rectale_56927_ID2246734	CD	-0.000509463	0.000121213	2.63361e-05
Eubacterium_rectale_56927_ID2246773	CD	-0.00100124	0.000324293	0.00201871
Eubacterium_rectale_56927_ID2246785	CD	-0.00111424	0.000286676	0.000101595
Eubacterium_rectale_56927_ID2246788	CD	-0.00103731	0.000269565	0.000119038
Eubacterium_rectale_56927_ID2246797	CD	-0.00103904	0.000272938	0.000140734
Eubacterium_rectale_56927_ID2246869	CD	-0.000636179	0.000141631	7.06249e-06
Eubacterium_rectale_56927_ID2246878	CD	-0.000837079	0.00015586	7.84312e-08
Eubacterium_rectale_56927_ID2246893	CD	-0.000676896	0.000137595	8.6775e-07
Eubacterium_rectale_56927_ID2246932	CD	-0.000880637	0.000238071	0.000216401
Eubacterium_rectale_56927_ID2246941	CD	-0.000734366	0.000141835	2.24747e-07
Eubacterium_rectale_56927_ID2246974	CD	-0.000721816	0.000156338	3.89278e-06
Eubacterium_rectale_56927_ID2247019	CD	-0.000705188	0.000189912	0.000204632
Eubacterium_rectale_56927_ID2247022	CD	-0.000564265	0.000121378	3.33815e-06
Eubacterium_rectale_56927_ID2247082	CD	-0.00073676	0.000127112	6.78488e-09
Eubacterium_rectale_56927_ID2247142	CD	-0.000586536	0.000198939	0.00319514
Eubacterium_rectale_56927_ID2247166	CD	-0.000443724	0.0001349	0.00100442
Eubacterium_rectale_56927_ID2247262	CD	-0.000713237	0.000189473	0.000167007
Eubacterium_rectale_56927_ID2247355	CD	-0.000475455	0.000149946	0.00151995
Eubacterium_rectale_56927_ID2247362	CD	-0.000646217	0.000192014	0.00076416
Eubacterium_rectale_56927_ID2247397	CD	-0.000709973	0.000215685	0.000995775
Eubacterium_rectale_56927_ID2247403	CD	-0.000697714	0.000183286	0.000140838
Eubacterium_rectale_56927_ID2247523	CD	-0.00123532	0.000421421	0.00337532
Eubacterium_rectale_56927_ID2247592	CD	-0.000749677	0.000187793	6.55078e-05
Eubacterium_rectale_56927_ID2247625	CD	-0.000596419	0.000169963	0.00044962
Eubacterium_rectale_56927_ID2247718	CD	-0.000539467	0.00012335	1.22278e-05
Eubacterium_rectale_56927_ID2247727	CD	-0.000659192	0.000223273	0.00315312
Eubacterium_rectale_56927_ID2247757	CD	-0.000472558	0.000160604	0.00325701
Eubacterium_rectale_56927_ID2248917	CD	-0.000936697	0.000271848	0.00056966
Eubacterium_rectale_56927_ID2249028	CD	-0.000801564	0.000195231	4.03049e-05
Eubacterium_rectale_56927_ID2249112	CD	-0.000357933	9.21648e-05	0.000102915
Eubacterium_rectale_56927_ID2249142	CD	-0.000455044	0.000119637	0.000142638
Eubacterium_rectale_56927_ID2249145	CD	-0.000438073	0.000119221	0.000238353
Eubacterium_rectale_56927_ID2249193	CD	-0.000500508	0.000130034	0.000118568
Eubacterium_rectale_56927_ID2249218	CD	-0.000325013	0.000102543	0.00152685
Eubacterium_rectale_56927_ID2249314	CD	-0.000380473	0.000117745	0.00123218
Eubacterium_rectale_56927_ID2249398	CD	-0.000755997	0.000187459	5.51e-05
Eubacterium_rectale_56927_ID2249407	CD	-0.000505896	0.000124804	5.04538e-05
Eubacterium_rectale_56927_ID2249521	CD	-0.000595325	0.000122111	1.08653e-06
Eubacterium_rectale_56927_ID2249524	CD	-0.000575312	0.000122031	2.42348e-06
Eubacterium_rectale_56927_ID2249527	CD	-0.000583212	0.000119572	1.07432e-06
Eubacterium_rectale_56927_ID2249528	CD	-0.000573036	0.00011993	1.7699e-06
Eubacterium_rectale_56927_ID2249530	CD	-0.000593936	0.000122464	1.23536e-06
Eubacterium_rectale_56927_ID2249587	CD	-0.000545306	0.00012514	1.31516e-05
Eubacterium_rectale_56927_ID2249623	CD	-0.000777142	0.00022608	0.000587191
Eubacterium_rectale_56927_ID2249680	CD	-0.000784449	0.000253158	0.00194403
Eubacterium_rectale_56927_ID2249695	CD	-0.000378322	0.000137386	0.00589214
Eubacterium_rectale_56927_ID2249824	CD	-0.000645284	0.000138279	3.06308e-06
Eubacterium_rectale_56927_ID2249899	CD	-0.000863634	0.000197909	1.2783e-05
Eubacterium_rectale_56927_ID2249902	CD	-0.000822802	0.000172616	1.87301e-06
Eubacterium_rectale_56927_ID2249905	CD	-0.000832976	0.000290305	0.00411362
Eubacterium_rectale_56927_ID2249911	CD	-0.000895308	0.000277865	0.00127255
Eubacterium_rectale_56927_ID2249995	CD	-0.000703235	0.000203989	0.00056599
Eubacterium_rectale_56927_ID2250013	CD	-0.000414848	0.000148347	0.00516652
Eubacterium_rectale_56927_ID2250019	CD	-0.000747	0.000186125	5.98401e-05
Eubacterium_rectale_56927_ID2250023	CD	-0.000703053	0.000198543	0.000398527
Eubacterium_rectale_56927_ID2250064	CD	-0.000607893	0.000115636	1.46453e-07
Eubacterium_rectale_56927_ID2250160	CD	-0.000887094	0.00028295	0.0017176
Eubacterium_rectale_56927_ID2250226	CD	-0.000977804	0.000336258	0.00363871
Eubacterium_rectale_56927_ID2250361	CD	-0.000558383	0.000135344	3.69679e-05
Eubacterium_rectale_56927_ID2250364	CD	-0.000580213	0.00011546	5.02846e-07
Eubacterium_rectale_56927_ID2250368	CD	-0.000571512	0.000134778	2.23133e-05
Eubacterium_rectale_56927_ID2250484	CD	-0.000475097	0.000168218	0.00473846
Eubacterium_rectale_56927_ID2250490	CD	-0.0004894	0.000160467	0.0022896
Eubacterium_rectale_56927_ID2250595	CD	-0.000573311	0.000187674	0.00225188
Eubacterium_rectale_56927_ID2250733	CD	-0.000699748	0.000224599	0.00183607
Eubacterium_rectale_56927_ID2250739	CD	-0.000739526	0.000196636	0.000169316
Eubacterium_rectale_56927_ID2250742	CD	-0.000730083	0.000207874	0.000444524
Eubacterium_rectale_56927_ID2250757	CD	-0.000638955	0.000229507	0.00536878
Eubacterium_rectale_56927_ID2250808	CD	-0.00080887	0.00023759	0.000662888
Eubacterium_rectale_56927_ID2250817	CD	-0.000635981	0.000195083	0.00111394
Eubacterium_rectale_56927_ID2251023	CD	-0.000458709	0.000146214	0.00170538
Eubacterium_rectale_56927_ID2251371	CD	-0.000396172	0.000130397	0.00237994
Eubacterium_rectale_56927_ID2251473	CD	-0.000424892	0.000133132	0.00141533
Eubacterium_rectale_56927_ID2251491	CD	-0.000352501	0.000103642	0.000671086
Eubacterium_rectale_56927_ID2251497	CD	-0.00113335	0.00030962	0.000251775
Eubacterium_rectale_56927_ID2251593	CD	-0.00123213	0.000369441	0.000852594
Eubacterium_rectale_56927_ID2252151	CD	-0.000532239	0.000103257	2.54318e-07
Eubacterium_rectale_56927_ID2252163	CD	-0.000533975	0.000132731	5.74635e-05
Eubacterium_rectale_56927_ID2252217	CD	-0.000443964	0.000151881	0.00346564
Eubacterium_rectale_56927_ID2252304	CD	-0.00111381	0.000307467	0.000291738
Eubacterium_rectale_56927_ID2252397	CD	-0.00118297	0.000239488	7.82905e-07
Eubacterium_rectale_56927_ID2252409	CD	-0.00103323	0.000268908	0.000121869
Eubacterium_rectale_56927_ID2252610	CD	-0.000336587	0.000103805	0.00118495
Eubacterium_rectale_56927_ID2252616	CD	-0.000445909	0.000102234	1.29084e-05
Eubacterium_rectale_56927_ID2252631	CD	-0.000679008	0.000150889	6.79405e-06
Eubacterium_rectale_56927_ID2252736	CD	-0.000515744	0.000140266	0.000236095
Eubacterium_rectale_56927_ID2252751	CD	-0.00079238	0.000271244	0.00348597
Eubacterium_rectale_56927_ID2252790	CD	-0.000890629	0.000255072	0.000480002
Eubacterium_rectale_56927_ID2252808	CD	-0.000535143	0.000142537	0.000173746
Eubacterium_rectale_56927_ID2252874	CD	-0.00057841	0.000156354	0.000216132
Eubacterium_rectale_56927_ID2252877	CD	-0.000564586	0.00017017	0.000907393
Eubacterium_rectale_56927_ID2252904	CD	-0.000503621	0.000124191	5.00907e-05
Eubacterium_rectale_56927_ID2252925	CD	-0.000514914	0.00015913	0.00121301
Eubacterium_rectale_56927_ID2252958	CD	-0.000671424	0.000230724	0.00361336
Eubacterium_rectale_56927_ID2252991	CD	-0.000742312	0.00019622	0.000154919
Eubacterium_rectale_56927_ID2253021	CD	-0.0003836	0.000107713	0.000369022
Eubacterium_rectale_56927_ID2253060	CD	-0.00121771	0.000352114	0.000543634
Eubacterium_rectale_56927_ID2253087	CD	-0.000920814	0.00033562	0.00607653
Eubacterium_rectale_56927_ID2253126	CD	-0.000593089	0.000122786	1.36342e-06
Eubacterium_rectale_56927_ID2253129	CD	-0.000749271	0.000222706	0.000767116
Eubacterium_rectale_56927_ID2253133	CD	-0.000329353	9.84604e-05	0.000822724
Eubacterium_rectale_56927_ID2253135	CD	-0.000342087	0.000101122	0.000717183
Eubacterium_rectale_56927_ID2253201	CD	-0.000552943	0.000100961	4.33141e-08
Eubacterium_rectale_56927_ID2253246	CD	-0.000598419	0.000204643	0.00345336
Eubacterium_rectale_56927_ID2253249	CD	-0.000590118	0.000156472	0.000162329
Eubacterium_rectale_56927_ID2253276	CD	-0.000932494	0.000313499	0.00293496
Eubacterium_rectale_56927_ID2253291	CD	-0.000648065	0.000208547	0.00188664
Eubacterium_rectale_56927_ID2253624	CD	-0.00106504	0.000293199	0.0002807
Eubacterium_rectale_56927_ID2253721	CD	-0.00106267	0.000286958	0.000212884
Eubacterium_rectale_56927_ID2254794	CD	-0.000791005	0.000240514	0.00100612
Eubacterium_rectale_56927_ID2254929	CD	-0.000765608	0.000229481	0.000849153
Eubacterium_rectale_56927_ID2255046	CD	-0.000837648	0.000297085	0.00480895
Eubacterium_rectale_56927_ID2255085	CD	-0.000708672	0.000175007	5.13525e-05
Eubacterium_rectale_56927_ID2255109	CD	-0.000643581	0.000125553	2.9604e-07
Eubacterium_rectale_56927_ID2255118	CD	-0.000813867	0.000220118	0.000217811
Eubacterium_rectale_56927_ID2255259	CD	-0.000723146	0.000212431	0.000663717
Eubacterium_rectale_56927_ID2255298	CD	-0.000801908	0.000231448	0.000530752
Eubacterium_rectale_56927_ID2255364	CD	-0.000835914	0.000294666	0.0045566
Eubacterium_rectale_56927_ID2255374	CD	-0.00079981	0.000275963	0.00375243
Eubacterium_rectale_56927_ID2255475	CD	-0.000502246	0.00012424	5.28746e-05
Eubacterium_rectale_56927_ID2255553	CD	-0.000893687	0.000308049	0.00371834
Eubacterium_rectale_56927_ID2255598	CD	-0.000393252	0.000142597	0.00581954
Eubacterium_rectale_56927_ID2255607	CD	-0.000400146	0.000147151	0.00654218
Eubacterium_rectale_56927_ID2255706	CD	-0.000631144	0.00017497	0.000309564
Eubacterium_rectale_56927_ID2255712	CD	-0.000519736	0.0001894	0.00606731
Eubacterium_rectale_56927_ID2255733	CD	-0.000621584	0.000139506	8.36596e-06
Eubacterium_rectale_56927_ID2256159	CD	-0.000838315	0.000243951	0.000589493
Eubacterium_rectale_56927_ID2256288	CD	-0.000315753	9.6678e-05	0.00109069
Eubacterium_rectale_56927_ID2256339	CD	-0.000879417	0.000266245	0.000956457
Eubacterium_rectale_56927_ID2256635	CD	-0.000349949	0.000105503	0.000910034
Eubacterium_rectale_56927_ID2256962	CD	-0.000516535	0.000104616	7.91609e-07
Eubacterium_rectale_56927_ID2257070	CD	-0.000531897	9.97056e-05	9.5718e-08
Eubacterium_rectale_56927_ID2257262	CD	-0.000503312	0.000148623	0.000707881
Eubacterium_rectale_56927_ID2257304	CD	-0.000623323	0.000201314	0.00195969
Eubacterium_rectale_56927_ID2257346	CD	-0.000677698	0.000240631	0.00485743
Eubacterium_rectale_56927_ID2257624	CD	-0.000656984	0.000195396	0.000772909
Eubacterium_rectale_56927_ID2258055	CD	-0.000904095	0.000242275	0.0001902
Eubacterium_rectale_56927_ID2258262	CD	-0.000702014	0.000154133	5.24866e-06
Eubacterium_rectale_56927_ID2258361	CD	-0.000330196	9.46779e-05	0.00048742
Eubacterium_rectale_56927_ID2259023	CD	-0.000853349	0.000202998	2.62544e-05
Eubacterium_rectale_56927_ID2259025	CD	-0.000854168	0.000216517	7.97866e-05
Eubacterium_rectale_56927_ID2259130	CD	-0.00050239	0.000134251	0.000182431
Eubacterium_rectale_56927_ID2259131	CD	-0.000401617	0.000120635	0.000871025
Eubacterium_rectale_56927_ID2259400	CD	-0.00102903	0.00027332	0.000166598
Eubacterium_rectale_56927_ID2259522	CD	-0.0006186	0.000215562	0.00410852
Eubacterium_rectale_56927_ID2259561	CD	-0.000448847	0.000133378	0.000764803
Eubacterium_rectale_56927_ID2259795	CD	-0.0010552	0.000331049	0.00143535
Eubacterium_rectale_56927_ID2259898	CD	-0.001018	0.000321695	0.00155353
Eubacterium_rectale_56927_ID2259961	CD	-0.00103902	0.000344913	0.00259173
Eubacterium_rectale_56927_ID2260022	CD	-0.000435831	0.000159654	0.00633653
Eubacterium_rectale_56927_ID2260320	CD	-0.000933359	0.000310245	0.00262581
Eubacterium_rectale_56927_ID2260326	CD	-0.000626437	0.000215288	0.00361701
Eubacterium_rectale_56927_ID2260332	CD	-0.000530881	0.000172781	0.00212234
Eubacterium_rectale_56927_ID2260374	CD	-0.000597896	0.000187889	0.00146174
Eubacterium_rectale_56927_ID2260512	CD	-0.000857752	0.000297446	0.00393008
Eubacterium_rectale_56927_ID2260539	CD	-0.000778021	0.000261091	0.00288357
Eubacterium_rectale_56927_ID2260581	CD	-0.00100115	0.000356441	0.00497348
Eubacterium_rectale_56927_ID2260753	CD	-0.000301956	9.5191e-05	0.00151335
Eubacterium_rectale_56927_ID2260755	CD	-0.000299528	9.54594e-05	0.0017025
Eubacterium_rectale_56927_ID2260842	CD	-0.000290987	9.54802e-05	0.00230666
Eubacterium_rectale_56927_ID2260878	CD	-0.000511306	0.000114865	8.53308e-06
Eubacterium_rectale_56927_ID2260881	CD	-0.000565391	0.000100395	1.78465e-08
Eubacterium_rectale_56927_ID2261208	CD	-0.000439215	9.90365e-05	9.21251e-06
Eubacterium_rectale_56927_ID2261241	CD	-0.000625534	0.000119842	1.79253e-07
Eubacterium_rectale_56927_ID2261349	CD	-0.000571396	0.0001892	0.00252726
Eubacterium_rectale_56927_ID2261418	CD	-0.000719559	0.00016108	7.92918e-06
Eubacterium_rectale_56927_ID2261517	CD	-0.000520866	0.000124218	2.75097e-05
Eubacterium_rectale_56927_ID2261586	CD	-0.00092598	0.000296484	0.00178894
Eubacterium_rectale_56927_ID2261590	CD	-0.00098022	0.000321123	0.00226966
Eubacterium_rectale_56927_ID2261604	CD	-0.000972557	0.00032089	0.00243897
Eubacterium_rectale_56927_ID2261610	CD	-0.000976305	0.00033004	0.00309503
Eubacterium_rectale_56927_ID2261730	CD	-0.000659547	0.000118532	2.63239e-08
Eubacterium_rectale_56927_ID2261762	CD	-0.000684349	0.000134338	3.50132e-07
Eubacterium_rectale_56927_ID2261916	CD	-0.00037461	0.000107004	0.000463671
Eubacterium_rectale_56927_ID2262012	CD	-0.000552815	0.000124731	9.33364e-06
Eubacterium_rectale_56927_ID2262018	CD	-0.000596565	0.000145047	3.90732e-05
Eubacterium_rectale_56927_ID2262072	CD	-0.000971449	0.000298965	0.00115662
Eubacterium_rectale_56927_ID2262084	CD	-0.000788177	0.000148437	1.0972e-07
Eubacterium_rectale_56927_ID2262087	CD	-0.000772889	0.000146996	1.45733e-07
Eubacterium_rectale_56927_ID2262093	CD	-0.000823622	0.000177923	3.67258e-06
Eubacterium_rectale_56927_ID2262375	CD	-0.000607455	0.000138914	1.22614e-05
Eubacterium_rectale_56927_ID2262501	CD	-0.00064454	0.000232012	0.00546871
Eubacterium_rectale_56927_ID2262586	CD	-0.000459285	0.00014571	0.00162137
Eubacterium_rectale_56927_ID2262675	CD	-0.000622368	9.82713e-05	2.40178e-10
Eubacterium_rectale_56927_ID2262711	CD	-0.000658482	0.000198325	0.000899482
Eubacterium_rectale_56927_ID2262810	CD	-0.00045585	0.000134402	0.000694649
Eubacterium_rectale_56927_ID2262834	CD	-0.000879244	0.000258265	0.000663025
Eubacterium_rectale_56927_ID2262898	CD	-0.000607572	0.000144565	2.63684e-05
Eubacterium_rectale_56927_ID2262909	CD	-0.000612126	0.000166631	0.000239213
Eubacterium_rectale_56927_ID2263018	CD	-0.000612503	0.000124878	9.35192e-07
Eubacterium_rectale_56927_ID2263026	CD	-0.000671459	0.000219213	0.00219098
Eubacterium_rectale_56927_ID2263077	CD	-0.000610171	0.000200543	0.00234544
Eubacterium_rectale_56927_ID2263143	CD	-0.000940433	0.000321831	0.00347639
Eubacterium_rectale_56927_ID2263725	CD	-0.000800898	0.00026409	0.00242397
Eubacterium_rectale_56927_ID2263827	CD	-0.000607794	0.000150508	5.38456e-05
Eubacterium_rectale_56927_ID2263836	CD	-0.000741021	0.000207521	0.000355851
Eubacterium_rectale_56927_ID2263887	CD	-0.00125831	0.000445715	0.00475573
Eubacterium_rectale_56927_ID2263908	CD	-0.000673726	0.00017817	0.000155967
Eubacterium_rectale_56927_ID2264142	CD	-0.000847288	0.000276742	0.00220122
Eubacterium_rectale_56927_ID2264155	CD	-0.000783271	0.000276894	0.00467259
Eubacterium_rectale_56927_ID2264160	CD	-0.000665667	0.000236594	0.00489987
Eubacterium_rectale_56927_ID2264190	CD	-0.00073997	0.000233335	0.00151769
Eubacterium_rectale_56927_ID2264205	CD	-0.000725735	0.000113533	1.6344e-10
Eubacterium_rectale_56927_ID2264238	CD	-0.000817221	0.000263994	0.0019641
Eubacterium_rectale_56927_ID2264301	CD	-0.00040737	0.000139692	0.00354319
Eubacterium_rectale_56927_ID2264340	CD	-0.000695326	0.000104435	2.77613e-11
Eubacterium_rectale_56927_ID2264394	CD	-0.000429277	0.000120074	0.000350089
Eubacterium_rectale_56927_ID2264484	CD	-0.000577892	9.99866e-05	7.48366e-09
Eubacterium_rectale_56927_ID2264487	CD	-0.000617584	9.74332e-05	2.31958e-10
Eubacterium_rectale_56927_ID2264526	CD	-0.000779641	0.000230641	0.00072399
Eubacterium_rectale_56927_ID2264673	CD	-0.000465993	0.000169341	0.00592667
Eubacterium_rectale_56927_ID2264883	CD	-0.000631546	0.000121893	2.20529e-07
Eubacterium_rectale_56927_ID2264919	CD	-0.000720958	0.000125409	8.98593e-09
Eubacterium_rectale_56927_ID2264958	CD	-0.000649546	0.000116459	2.44079e-08
Eubacterium_rectale_56927_ID2265518	CD	-0.000631698	0.000106839	3.36733e-09
Eubacterium_rectale_56927_ID2265522	CD	-0.00056044	0.000123084	5.28036e-06
Eubacterium_rectale_56927_ID2265916	CD	-0.00051714	0.000185436	0.00529061
Eubacterium_rectale_56927_ID2266009	CD	-0.000448721	0.000164575	0.00640007
Eubacterium_rectale_56927_ID2266355	CD	-0.000596334	0.00021405	0.00533697
Eubacterium_rectale_56927_ID2266391	CD	-0.00041567	0.000131922	0.00162787
Eubacterium_rectale_56927_ID2266655	CD	-0.000558462	0.00018466	0.00249229
Eubacterium_rectale_56927_ID2266670	CD	-0.000524541	0.000121151	1.49351e-05
Eubacterium_rectale_56927_ID2266688	CD	-0.000729723	0.000221476	0.000984884
Eubacterium_rectale_56927_ID2266832	CD	-0.00038127	8.68127e-05	1.12382e-05
Eubacterium_rectale_56927_ID2267018	CD	-0.000638647	0.000118353	6.80915e-08
Eubacterium_rectale_56927_ID2267030	CD	-0.000711702	0.000165817	1.76993e-05
Eubacterium_rectale_56927_ID2267174	CD	-0.000452551	0.000128456	0.000426673
Eubacterium_rectale_56927_ID2267216	CD	-0.000471183	0.000116354	5.13121e-05
Eubacterium_rectale_56927_ID2267429	CD	-0.000623777	0.000109663	1.28432e-08
Eubacterium_rectale_56927_ID2267435	CD	-0.000952237	0.000288811	0.000976897
Eubacterium_rectale_56927_ID2267451	CD	-0.000577719	9.90182e-05	5.39608e-09
Eubacterium_rectale_56927_ID2267552	CD	-0.00045023	0.000154309	0.00352598
Eubacterium_rectale_56927_ID2267558	CD	-0.000822992	0.000253879	0.00118834
Eubacterium_rectale_56927_ID2274323	CD	-0.000414396	0.000142725	0.00369064
Eubacterium_rectale_56927_ID2274693	CD	-0.000735348	0.000259231	0.00455896
Eubacterium_rectale_56927_ID2275771	CD	-0.000369865	0.000113134	0.00107833
Eubacterium_rectale_56927_ID2275789	CD	-0.000404003	0.000112825	0.00034255
Eubacterium_rectale_56927_ID2276054	CD	-0.00082913	0.000301086	0.00589071
Eubacterium_rectale_56927_ID2276721	CD	-0.000535121	0.000157733	0.000692372
Eubacterium_rectale_56927_ID2281229	CD	-0.00118939	0.000434429	0.00618468
Eubacterium_rectale_56927_ID2281361	CD	-0.000616043	0.000196018	0.00167343
Eubacterium_rectale_56927_ID2281539	CD	-0.000826824	0.000271771	0.00234735
Eubacterium_rectale_56927_ID2281745	CD	-0.000643589	0.000226234	0.00444408
Eubacterium_rectale_56927_ID2281760	CD	-0.000705182	0.000208274	0.000709603
Eubacterium_rectale_56927_ID2281841	CD	-0.000993809	0.000342486	0.00371087
Eubacterium_rectale_56927_ID2281899	CD	-0.000805034	0.000260288	0.00198243
Eubacterium_rectale_56927_ID2282036	CD	-0.000721154	0.000235104	0.00215939
Eubacterium_rectale_56927_ID2282048	CD	-0.000984316	0.000295022	0.000848654
Eubacterium_rectale_56927_ID2282060	CD	-0.00110158	0.000328495	0.000798184
Eubacterium_rectale_56927_ID2282063	CD	-0.00106782	0.000332195	0.00130706
Eubacterium_rectale_56927_ID2282156	CD	-0.000850175	0.000280949	0.00247745
Eubacterium_rectale_56927_ID2282159	CD	-0.000928993	0.000306907	0.00247031
Eubacterium_rectale_56927_ID2282544	CD	-0.000481122	0.000134122	0.000334253
Eubacterium_rectale_56927_ID2282630	CD	-0.000768681	0.00018332	2.75147e-05
Eubacterium_rectale_56927_ID2282651	CD	-0.000897254	0.000330273	0.00659361
Eubacterium_rectale_56927_ID2282810	CD	-0.000373585	7.79144e-05	1.6283e-06
Eubacterium_rectale_56927_ID2282879	CD	-0.00052987	0.000167209	0.00153018
Eubacterium_rectale_56927_ID2283008	CD	-0.000406603	0.000111551	0.000267402
Eubacterium_rectale_56927_ID2283337	CD	-0.000569474	0.000102896	3.12229e-08
Eubacterium_rectale_56927_ID2283355	CD	-0.00125546	0.000349494	0.00032787
Eubacterium_rectale_56927_ID2289138	CD	-0.000553782	0.000196872	0.00490972
Eubacterium_rectale_56927_ID2289156	CD	-0.000762494	0.000194952	9.18468e-05
Eubacterium_rectale_56927_ID2290199	CD	-0.000994094	0.000306479	0.00118033
Eubacterium_rectale_56927_ID2291390	CD	-0.00135802	0.000435881	0.00183584
Eubacterium_rectale_56927_ID2291976	CD	-0.000736818	0.000235432	0.00175017
Eubacterium_rectale_56927_ID2293927	CD	-0.000753539	0.000245506	0.00214536
Eubacterium_rectale_56927_ID2294256	CD	-0.000560842	0.000163264	0.000592128
Eubacterium_rectale_56927_ID2295567	CD	-0.0011365	0.000417095	0.00643406
Eubacterium_rectale_56927_ID2296240	CD	-0.00130759	0.000380324	0.000585848
Eubacterium_rectale_56927_ID2296311	CD	-0.00102263	0.000342147	0.00280018
Eubacterium_rectale_56927_ID2296493	CD	-0.0015119	0.000475812	0.00148541
Eubacterium_rectale_56927_ID2296519	CD	-0.00137219	0.000479103	0.00418219
Eubacterium_rectale_56927_ID2296732	CD	-0.00102122	0.000336064	0.00237551
Eubacterium_rectale_56927_ID2296747	CD	-0.00109189	0.00038386	0.00444798
Eubacterium_rectale_56927_ID2297021	CD	-0.000433623	0.000141525	0.00218441
Eubacterium_rectale_56927_ID2297402	CD	-0.000712012	0.000249758	0.00436083
Eubacterium_rectale_56927_ID2297609	CD	-0.00110343	0.000313566	0.000433231
Eubacterium_rectale_56927_ID2297612	CD	-0.00113642	0.000388955	0.00348103
Eubacterium_rectale_56927_ID2297714	CD	-0.00142373	0.000353609	5.66677e-05
Eubacterium_rectale_56927_ID2298316	CD	-0.00147889	0.000483134	0.00220579
Eubacterium_rectale_56927_ID2298790	CD	-0.000992068	0.000337284	0.00326792
Eubacterium_rectale_56927_ID2300179	CD	-0.00105426	0.000201028	1.56851e-07
Eubacterium_rectale_56927_ID2300572	CD	-0.00118883	0.000289699	4.06666e-05
Eubacterium_rectale_56927_ID2300584	CD	-0.00140645	0.000433567	0.00117904
Eubacterium_rectale_56927_ID2300641	CD	-0.000636185	0.000139206	4.87521e-06
Eubacterium_rectale_56927_ID2300668	CD	-0.000914385	0.000278924	0.00104451
Eubacterium_rectale_56927_ID2310422	CD	-0.00134149	0.000471243	0.00441736
Eubacterium_rectale_56927_ID2310689	CD	-0.00103132	0.000334503	0.00204835
Eubacterium_rectale_56927_ID2310690	CD	-0.00108088	0.00034839	0.00191896
Eubacterium_rectale_56927_ID2310893	CD	-0.00100789	0.000255554	8.01505e-05
Eubacterium_rectale_56927_ID2311454	CD	-0.000526922	0.000128254	3.98384e-05
Eubacterium_rectale_56927_ID2311628	CD	-0.00149343	0.000463759	0.00128072
Eubacterium_rectale_56927_ID2311763	CD	-0.00143852	0.000462825	0.00188272
Eubacterium_rectale_56927_ID2311766	CD	-0.00147988	0.000475406	0.00185277
Eubacterium_rectale_56927_ID2312454	CD	-0.00116161	0.000316358	0.000240834
Eubacterium_rectale_56927_ID2312868	CD	-0.000681243	0.000244299	0.00529427
Eubacterium_rectale_56927_ID2313738	CD	-0.00103015	0.000321039	0.00133287
Eubacterium_rectale_56927_ID2313798	CD	-0.000926285	0.000185895	6.26607e-07
Eubacterium_rectale_56927_ID2313997	CD	-0.00107181	0.000378668	0.004648
Eubacterium_rectale_56927_ID2313998	CD	-0.000893427	0.000268421	0.000873294
Eubacterium_rectale_56927_ID2314200	CD	-0.000618217	0.000200004	0.00199464
Eubacterium_rectale_56927_ID2314296	CD	-0.00121587	0.00036001	0.000731972
Eubacterium_rectale_56927_ID2317591	CD	-0.00114858	0.000289413	7.22817e-05
Eubacterium_rectale_56927_ID2317747	CD	-0.000607109	0.000154846	8.82814e-05
Eubacterium_rectale_56927_ID2318734	CD	-0.000894103	0.000309883	0.00391048
Eubacterium_rectale_56927_ID2318755	CD	-0.000423021	0.00014341	0.00318048
Eubacterium_rectale_56927_ID2319417	CD	-0.000855079	0.000171325	6.00759e-07
Eubacterium_rectale_56927_ID2320050	CD	-0.000759312	0.000254326	0.00283042
Eubacterium_rectale_56927_ID2320151	CD	-0.00129648	0.00040261	0.0012811
Eubacterium_rectale_56927_ID2320343	CD	-0.00046143	0.000126359	0.000260479
Eubacterium_rectale_56927_ID2321258	CD	-0.000805219	0.000256505	0.00169412
Eubacterium_rectale_56927_ID2321805	CD	-0.0012111	0.000407212	0.00293817
Eubacterium_rectale_56927_ID2322105	CD	-0.00133812	0.000350706	0.000135903
Eubacterium_rectale_56927_ID2322489	CD	-0.00134211	0.000417899	0.00132011
Eubacterium_rectale_56927_ID2324806	CD	-0.000868382	0.000285834	0.00238099
Eubacterium_rectale_56927_ID2325061	CD	-0.000825729	0.000304491	0.00669123
Eubacterium_rectale_56927_ID2325087	CD	-0.000811961	0.000253936	0.00138623
Eubacterium_rectale_56927_ID2325105	CD	-0.000800625	0.000260714	0.0021342
Eubacterium_rectale_56927_ID2325114	CD	-0.000885583	0.000283303	0.00177251
Eubacterium_rectale_56927_ID2325321	CD	-0.0011248	0.000364906	0.00205311
Eubacterium_rectale_56927_ID2325326	CD	-0.000750304	0.000256331	0.00342148
Eubacterium_rectale_56927_ID2325339	CD	-0.000956541	0.000333255	0.00410089
Eubacterium_rectale_56927_ID2325341	CD	-0.000733957	0.00025491	0.0039858
Eubacterium_rectale_56927_ID2325405	CD	-0.000822958	0.000277703	0.00304217
Eubacterium_rectale_56927_ID2325411	CD	-0.000528554	0.000152385	0.000523262
Eubacterium_rectale_56927_ID2325414	CD	-0.000533869	0.000178059	0.00271523
Eubacterium_rectale_56927_ID2326962	CD	-0.000933118	0.000336267	0.00552134
Eubacterium_rectale_56927_ID2327169	CD	-0.0013301	0.0004871	0.00632091
Eubacterium_rectale_56927_ID2327403	CD	-0.00130446	0.000465403	0.00506526
Eubacterium_rectale_56927_ID2327553	CD	-0.000867235	0.000269895	0.00131252
Eubacterium_rectale_56927_ID2327571	CD	-0.000962715	0.000337273	0.00431172
Eubacterium_rectale_56927_ID2327943	CD	-0.000726312	0.000144386	4.89567e-07
Eubacterium_rectale_56927_ID2328711	CD	-0.000665552	0.000168863	8.10151e-05
Eubacterium_rectale_56927_ID2330376	CD	-0.000764602	0.000269726	0.0045864
Eubacterium_rectale_56927_ID2331342	CD	-0.00105771	0.000337663	0.00173365
Eubacterium_rectale_56927_ID2331666	CD	-0.00070146	0.000257696	0.006488
Eubacterium_rectale_56927_ID2331856	CD	-0.000849493	0.000304872	0.00532978
Eubacterium_rectale_56927_ID2331960	CD	-0.00128106	0.000413173	0.00193172
Eubacterium_rectale_56927_ID2332173	CD	-0.00176429	0.00063145	0.00520557
Eubacterium_rectale_56927_ID2332410	CD	-0.000879494	0.000295744	0.00294098
Eubacterium_rectale_56927_ID2333613	CD	-0.00088892	0.000287166	0.00196489
Eubacterium_rectale_56927_ID2333741	CD	-0.000998495	0.000357586	0.00523314
Eubacterium_rectale_56927_ID2333747	CD	-0.000928239	0.000311824	0.00291266
Eubacterium_rectale_56927_ID2333996	CD	-0.00108276	0.000392256	0.00577429
Eubacterium_rectale_56927_ID2333998	CD	-0.0010921	0.000397575	0.0060162
Eubacterium_rectale_56927_ID2335696	CD	-0.000485567	0.000131194	0.00021463
Eubacterium_rectale_56927_ID2336188	CD	-0.000398593	0.00013052	0.00225896
Eubacterium_rectale_56927_ID2336287	CD	-0.00108787	0.000328029	0.000911861
Eubacterium_rectale_56927_ID2337237	CD	-0.000852063	0.000125302	1.04569e-11
Eubacterium_rectale_56927_ID2337248	CD	-0.00133296	0.000312254	1.96508e-05
Eubacterium_rectale_56927_ID2337782	CD	-0.00124677	0.000424309	0.00329959
Eubacterium_rectale_56927_ID2339145	CD	-0.000979246	0.000251259	9.72489e-05
Eubacterium_rectale_56927_ID2339430	CD	-0.000853197	0.000268671	0.00149515
Eubacterium_rectale_56927_ID2339674	CD	-0.000568984	0.000190566	0.00282873
Eubacterium_rectale_56927_ID2339731	CD	-0.000519117	0.000171447	0.0024629
Eubacterium_rectale_56927_ID2339740	CD	-0.0003909	0.000124456	0.00168449
Eubacterium_rectale_56927_ID2339872	CD	-0.00130345	0.00040446	0.00126989
Eubacterium_rectale_56927_ID2340088	CD	-0.00157303	0.00049047	0.0013404
Eubacterium_rectale_56927_ID2340175	CD	-0.000888016	0.000291793	0.00233989
Eubacterium_rectale_56927_ID2340241	CD	-0.000602521	0.000200195	0.00261527
Eubacterium_rectale_56927_ID2340298	CD	-0.000545376	0.000171409	0.00146401
Eubacterium_rectale_56927_ID2340562	CD	-0.00143739	0.000477667	0.00261946
Eubacterium_rectale_56927_ID2341201	CD	-0.00112812	0.000380431	0.00302308
Eubacterium_rectale_56927_ID2342051	CD	-0.0014311	0.000472981	0.0024805
Eubacterium_rectale_56927_ID2343921	CD	-0.000760581	0.000140269	5.88405e-08
Eubacterium_rectale_56927_ID2344098	CD	-0.000949511	0.000259715	0.000256208
Eubacterium_rectale_56927_ID2344736	CD	-0.00132552	0.00036146	0.000245284
Eubacterium_rectale_56927_ID2345409	CD	-0.000714184	0.00021672	0.000982727
Eubacterium_rectale_56927_ID2345805	CD	-0.00134709	0.000455272	0.00308762
Eubacterium_rectale_56927_ID2346087	CD	-0.00133311	0.00043452	0.00215491
Eubacterium_rectale_56927_ID2346093	CD	-0.00120741	0.000394341	0.00219978
Eubacterium_rectale_56927_ID2346288	CD	-0.000712706	0.000254822	0.00515991
Eubacterium_rectale_56927_ID2346462	CD	-0.000760229	0.000234538	0.00118948
Eubacterium_rectale_56927_ID2346491	CD	-0.00148184	0.000361113	4.06873e-05
Eubacterium_rectale_56927_ID2346870	CD	-0.000687903	0.000215546	0.00141561
Eubacterium_rectale_56927_ID2349135	CD	-0.000983961	0.000329464	0.00282144
Eubacterium_rectale_56927_ID2349763	CD	-0.00104374	0.000362539	0.00398982
Eubacterium_rectale_56927_ID2350048	CD	-0.000959358	0.00032616	0.00326764
Eubacterium_rectale_56927_ID2350532	CD	-0.000540194	0.000164951	0.00105711
Eubacterium_rectale_56927_ID2350539	CD	-0.000576325	0.000207925	0.00557477
Eubacterium_rectale_56927_ID2351143	CD	-0.00139445	0.000405138	0.000577623
Eubacterium_rectale_56927_ID2351629	CD	-0.00106996	0.000328252	0.00111585
Eubacterium_rectale_56927_ID2351647	CD	-0.00110176	0.000370475	0.00294038
Eubacterium_rectale_56927_ID2351929	CD	-0.000961448	0.000344088	0.00520291
Eubacterium_rectale_56927_ID2352058	CD	-0.00094805	0.000296746	0.00139917
Eubacterium_rectale_56927_ID2352346	CD	-0.00083721	0.000251899	0.000888661
Eubacterium_rectale_56927_ID2352663	CD	-0.00132954	0.000331792	6.1453e-05
Eubacterium_rectale_56927_ID2352664	CD	-0.000572189	0.000201622	0.00454068
Eubacterium_rectale_56927_ID2352750	CD	-0.00151138	0.000504366	0.00273021
Eubacterium_rectale_56927_ID2353069	CD	-0.000785127	0.000259758	0.00250665
Eubacterium_rectale_56927_ID2355798	CD	-0.000666842	0.000190193	0.000454661
Eubacterium_rectale_56927_ID2356322	CD	-0.00116954	0.000410157	0.00435211
Eubacterium_rectale_56927_ID2356394	CD	-0.000902143	0.00027042	0.000849681
Eubacterium_rectale_56927_ID2356786	CD	-0.00114306	0.000400958	0.00436062
Eubacterium_rectale_56927_ID2356915	CD	-0.00116145	0.000427048	0.00653396
Eubacterium_rectale_56927_ID2356920	CD	-0.00127455	0.000462744	0.00588114
Eubacterium_rectale_56927_ID2356932	CD	-0.000850332	0.000310404	0.00615447
Eubacterium_rectale_56927_ID2356939	CD	-0.000983085	0.000324045	0.002415
Eubacterium_rectale_56927_ID2356949	CD	-0.00117837	0.000390114	0.00252297
Eubacterium_rectale_56927_ID2356996	CD	-0.00101979	0.000264569	0.000115955
Eubacterium_rectale_56927_ID2357168	CD	-0.000779656	0.000268856	0.0037328
Eubacterium_rectale_56927_ID2359022	CD	-0.00052791	0.00018809	0.00500529
Eubacterium_rectale_56927_ID2359077	CD	-0.000780224	0.000284205	0.0060459
Eubacterium_rectale_56927_ID2361416	CD	-0.000431904	0.000152839	0.00471506
Eubacterium_rectale_56927_ID2361793	CD	-0.000852677	0.000288968	0.00316991
Eubacterium_rectale_56927_ID2361795	CD	-0.000725578	0.000220686	0.00100965
Eubacterium_rectale_56927_ID2371893	CD	-0.00100905	0.000326501	0.0019982
Eubacterium_rectale_56927_ID2372220	CD	-0.000966916	0.000323483	0.00279818
Eubacterium_rectale_56927_ID2372567	CD	-0.00098519	0.000138171	1.00198e-12
Eubacterium_rectale_56927_ID2372706	CD	-0.000878033	0.000157988	2.7354e-08
Eubacterium_rectale_56927_ID2375469	CD	-0.00112252	0.000342855	0.00106019
Eubacterium_rectale_56927_ID2375700	CD	-0.00100868	0.00035763	0.0047955
Eubacterium_rectale_56927_ID2375904	CD	-0.00141393	0.00051559	0.00610016
Eubacterium_rectale_56927_ID2375935	CD	-0.000789973	0.000171389	4.04128e-06
Eubacterium_rectale_56927_ID2376435	CD	-0.00123692	0.000367851	0.000772263
Eubacterium_rectale_56927_ID2376555	CD	-0.00126663	0.000451317	0.00500793
Eubacterium_rectale_56927_ID2376887	CD	-0.00141425	0.000328873	1.70571e-05
Eubacterium_rectale_56927_ID2376888	CD	-0.00141454	0.000329066	1.7184e-05
Eubacterium_rectale_56927_ID2376931	CD	-0.000787625	0.000252277	0.00179587
Eubacterium_rectale_56927_ID2376938	CD	-0.000914882	0.000315894	0.00377746
Eubacterium_rectale_56927_ID2376948	CD	-0.000780391	0.00024588	0.00150421
Eubacterium_rectale_56927_ID2377018	CD	-0.00069531	0.000162485	1.87541e-05
Eubacterium_rectale_56927_ID2377025	CD	-0.000664127	0.000123595	7.72645e-08
Eubacterium_rectale_56927_ID2377075	CD	-0.00093926	0.000265548	0.000404594
Eubacterium_rectale_56927_ID2377117	CD	-0.000918441	0.000293132	0.00172911
Eubacterium_rectale_56927_ID2377183	CD	-0.000933396	0.000219458	2.10754e-05
Eubacterium_rectale_56927_ID2377201	CD	-0.000854454	0.000175098	1.06153e-06
Eubacterium_rectale_56927_ID2377210	CD	-0.00087985	0.000274535	0.00135121
Eubacterium_rectale_56927_ID2377249	CD	-0.00107297	0.00024525	1.21434e-05
Eubacterium_rectale_56927_ID2377300	CD	-0.000907262	0.00029818	0.00234494
Eubacterium_rectale_56927_ID2377309	CD	-0.000842993	0.000254832	0.000939537
Eubacterium_rectale_56927_ID2377323	CD	-0.000903508	0.000275828	0.0010543
Eubacterium_rectale_56927_ID2377508	CD	-0.000911783	0.000181188	4.84754e-07
Eubacterium_rectale_56927_ID2377754	CD	-0.000897937	0.000329381	0.00640802
Eubacterium_rectale_56927_ID2378272	CD	-0.000672442	0.000125599	8.60813e-08
Eubacterium_rectale_56927_ID2378411	CD	-0.000975362	0.000269167	0.000290494
Eubacterium_rectale_56927_ID2378414	CD	-0.000345219	0.00011847	0.00356855
Eubacterium_rectale_56927_ID2379176	CD	-0.000823026	0.000299173	0.00594135
Eubacterium_rectale_56927_ID2379715	CD	-0.000502761	0.000154254	0.00111681
Eubacterium_rectale_56927_ID2380528	CD	-0.00141092	0.000509612	0.0056295
Eubacterium_rectale_56927_ID2382288	CD	-0.0016	0.000366625	1.27629e-05
Eubacterium_rectale_56927_ID2382599	CD	-0.00121897	0.000296296	3.8882e-05
Eubacterium_rectale_56927_ID2382813	CD	-0.00117922	0.00027928	2.41753e-05
Eubacterium_rectale_56927_ID2383667	CD	-0.00138307	0.000370659	0.000190432
Eubacterium_rectale_56927_ID2384529	CD	-0.000563152	0.000201659	0.00522861
Eubacterium_rectale_56927_ID2384643	CD	-0.0012208	0.000444667	0.00604343
Eubacterium_rectale_56927_ID2385615	CD	-0.00073763	0.000162027	5.30063e-06
Eubacterium_rectale_56927_ID2385630	CD	-0.000838819	0.000270621	0.00193775
Eubacterium_rectale_56927_ID2385861	CD	-0.00108248	0.000382096	0.00461139
Eubacterium_rectale_56927_ID2385936	CD	-0.000948399	0.000210214	6.43436e-06
Eubacterium_rectale_56927_ID2385984	CD	-0.000403897	0.000147954	0.00633569
Eubacterium_rectale_56927_ID2386580	CD	-0.000916352	0.000322229	0.004458
Eubacterium_rectale_56927_ID2386584	CD	-0.00114399	0.000398656	0.00410978
Eubacterium_rectale_56927_ID2386624	CD	-0.00104293	0.000314008	0.000895834
Eubacterium_rectale_56927_ID2386631	CD	-0.000913305	0.000313874	0.00361687
Eubacterium_rectale_56927_ID2387015	CD	-0.0013539	0.000387611	0.000477762
Eubacterium_rectale_56927_ID2387017	CD	-0.00149313	0.00040172	0.00020173
Eubacterium_rectale_56927_ID2387670	CD	-0.000737964	0.000255187	0.0038297
Eubacterium_rectale_56927_ID2387672	CD	-0.000683774	0.000225734	0.00245279
Eubacterium_rectale_56927_ID2387695	CD	-0.00161473	0.000318698	4.04904e-07
Eubacterium_rectale_56927_ID2387708	CD	-0.000943339	0.000277138	0.000664395
Eubacterium_rectale_56927_ID2387757	CD	-0.00171524	0.000404143	2.19432e-05
Eubacterium_rectale_56927_ID2387807	CD	-0.000857962	0.000265161	0.00121379
Eubacterium_rectale_56927_ID2387811	CD	-0.000822134	0.000267187	0.00209098
Eubacterium_rectale_56927_ID2388029	CD	-0.00114569	0.000337421	0.000685224
Eubacterium_rectale_56927_ID2388042	CD	-0.00127996	0.000389702	0.00102183
Eubacterium_rectale_56927_ID2388360	CD	-0.000884414	0.000243909	0.000287838
Eubacterium_rectale_56927_ID2388461	CD	-0.00153389	0.000439848	0.000487887
Eubacterium_rectale_56927_ID2388478	CD	-0.0012206	0.000366599	0.000869921
Eubacterium_rectale_56927_ID2388494	CD	-0.00176657	0.000460903	0.000126666
Eubacterium_rectale_56927_ID2388519	CD	-0.00150064	0.000396252	0.000152424
Eubacterium_rectale_56927_ID2388672	CD	-0.0010317	0.000335552	0.00210758
Eubacterium_rectale_56927_ID2389791	CD	-0.000944077	0.000298281	0.00155049
Eubacterium_rectale_56927_ID2389815	CD	-0.000781097	0.000278847	0.00509183
Eubacterium_rectale_56927_ID2389920	CD	-0.000984759	0.000286008	0.000575041
Eubacterium_rectale_56927_ID2389922	CD	-0.000967708	0.000292819	0.000950438
Eubacterium_rectale_56927_ID2390313	CD	-0.00097258	0.000277711	0.000461549
Eubacterium_rectale_56927_ID2390430	CD	-0.00165366	0.000326858	4.2087e-07
Eubacterium_rectale_56927_ID2390699	CD	-0.000582355	0.000142297	4.26707e-05
Eubacterium_rectale_56927_ID2390850	CD	-0.000446894	0.000131785	0.000696183
Eubacterium_rectale_56927_ID2391125	CD	-0.00119966	0.000308746	0.000102087
Eubacterium_rectale_56927_ID2391686	CD	-0.000624539	0.000192322	0.00116479
Eubacterium_rectale_56927_ID2391689	CD	-0.000651257	0.00019578	0.000879525
Eubacterium_rectale_56927_ID2391920	CD	-0.000969222	0.000357733	0.00674158
Eubacterium_rectale_56927_ID2392220	CD	-0.000564925	0.00018855	0.00273405
Eubacterium_rectale_56927_ID2392949	CD	-0.00100478	0.000272197	0.000223064
Eubacterium_rectale_56927_ID2393216	CD	-0.000624975	0.000128694	1.19612e-06
Eubacterium_rectale_56927_ID2393276	CD	-0.000887697	0.000172005	2.45804e-07
Eubacterium_rectale_56927_ID2394171	CD	-0.000654353	0.000225134	0.00365485
Eubacterium_rectale_56927_ID2394271	CD	-0.00116237	0.00035733	0.00114225
Eubacterium_rectale_56927_ID2394827	CD	-0.00119347	0.00038828	0.00211404
Eubacterium_rectale_56927_ID2394839	CD	-0.00122862	0.000448863	0.00619671
Eubacterium_rectale_56927_ID2394916	CD	-0.000829484	0.000304106	0.0063793
Eubacterium_rectale_56927_ID2395719	CD	-0.00159887	0.000506212	0.00158579
Eubacterium_rectale_56927_ID2395720	CD	-0.00161653	0.000514801	0.00168885
Eubacterium_rectale_56927_ID2399396	CD	-0.000575538	0.000197111	0.00350175
Eubacterium_rectale_56927_ID2400837	CD	-0.000723741	0.000126322	1.00828e-08
Eubacterium_rectale_56927_ID2401491	CD	-0.000661628	0.000243013	0.0064771
Eubacterium_rectale_56927_ID2401673	CD	-0.000624379	0.000206956	0.00255318
Eubacterium_rectale_56927_ID2402151	CD	-0.00117343	0.000428458	0.00616778
Eubacterium_rectale_56927_ID2402455	CD	-0.000778075	0.000246669	0.0016087
Eubacterium_rectale_56927_ID2402684	CD	-0.000812847	0.000265307	0.00218542
Eubacterium_rectale_56927_ID2402777	CD	-0.000888433	0.000225446	8.12158e-05
Eubacterium_rectale_56927_ID2403224	CD	-0.00104943	0.000276685	0.00014892
Eubacterium_rectale_56927_ID2403302	CD	-0.0013766	0.000330912	3.18235e-05
Eubacterium_rectale_56927_ID2403350	CD	-0.000878271	0.00030018	0.00343554
Eubacterium_rectale_56927_ID2403455	CD	-0.000845928	0.00014867	1.27048e-08
Eubacterium_rectale_56927_ID2403737	CD	-0.000815916	0.00027318	0.00281979
Eubacterium_rectale_56927_ID2403893	CD	-0.000896265	0.000233161	0.000121056
Eubacterium_rectale_56927_ID2403896	CD	-0.000854273	0.000227044	0.000168161
Eubacterium_rectale_56927_ID2404040	CD	-0.000744498	0.000189072	8.22856e-05
Eubacterium_rectale_56927_ID2404297	CD	-0.000720376	0.000221966	0.00117271
Eubacterium_rectale_56927_ID2404339	CD	-0.000490491	0.000134359	0.000261636
Eubacterium_rectale_56927_ID2404384	CD	-0.00074088	0.000214652	0.000557395
Eubacterium_rectale_56927_ID2404492	CD	-0.000373791	0.000103926	0.000322292
Eubacterium_rectale_56927_ID2405164	CD	-0.000504377	0.00017239	0.0034358
Eubacterium_rectale_56927_ID2405601	CD	-0.001228	0.000418873	0.00337142
Eubacterium_rectale_56927_ID2406465	CD	-0.000557834	0.000103461	6.97799e-08
Eubacterium_rectale_56927_ID2406471	CD	-0.000853203	0.00029722	0.00409685
Eubacterium_rectale_56927_ID2406622	CD	-0.00100078	0.000319757	0.00174907
Eubacterium_rectale_56927_ID2407219	CD	-0.000922704	0.000205865	7.39183e-06
Eubacterium_rectale_56927_ID2408953	CD	-0.00084932	0.000298528	0.00444076
Eubacterium_rectale_56927_ID2409300	CD	-0.00118553	0.000409282	0.00377211
Eubacterium_rectale_56927_ID2409534	CD	-0.000868629	0.000245377	0.000400158
Eubacterium_rectale_56927_ID2409619	CD	-0.000543807	0.000115206	2.35504e-06
Eubacterium_rectale_56927_ID2409787	CD	-0.00112167	0.00035534	0.00159617
Eubacterium_rectale_56927_ID2410195	CD	-0.000792052	0.000247952	0.00140135
Eubacterium_rectale_56927_ID2410700	CD	-0.000840353	0.000216889	0.000106811
Eubacterium_rectale_56927_ID2410718	CD	-0.000830125	0.000296698	0.00514391
Eubacterium_rectale_56927_ID2410772	CD	-0.000813397	0.000296164	0.00602452
Eubacterium_rectale_56927_ID2411258	CD	-0.000961577	0.000215539	8.1479e-06
Eubacterium_rectale_56927_ID2411665	CD	-0.000811483	0.000257035	0.00159351
Eubacterium_rectale_56927_ID2411668	CD	-0.000835271	0.000239507	0.000487618
Eubacterium_rectale_56927_ID2411672	CD	-0.000794115	0.000253345	0.00172133
Eubacterium_rectale_56927_ID2411799	CD	-0.00094076	0.000270624	0.000508449
Eubacterium_rectale_56927_ID2412219	CD	-0.000705838	0.000223328	0.00157474
Eubacterium_rectale_56927_ID2412378	CD	-0.000895625	0.000234763	0.000136171
Eubacterium_rectale_56927_ID2412686	CD	-0.000749996	9.96723e-05	5.28731e-14
Eubacterium_rectale_56927_ID2412991	CD	-0.000515168	0.000177067	0.00362056
Eubacterium_rectale_56927_ID2413739	CD	-0.000848098	0.000251386	0.00074168
Eubacterium_rectale_56927_ID2414937	CD	-0.000989216	0.000316187	0.00175653
Eubacterium_rectale_56927_ID2415090	CD	-0.000863132	0.000296333	0.00358309
Eubacterium_rectale_56927_ID2415093	CD	-0.000819336	0.000244141	0.000790811
Eubacterium_rectale_56927_ID2415120	CD	-0.00107946	0.000336426	0.00133371
Eubacterium_rectale_56927_ID2415790	CD	-0.000762087	0.000122914	5.64112e-10
Eubacterium_rectale_56927_ID2415813	CD	-0.000971308	0.000235554	3.73149e-05
Eubacterium_rectale_56927_ID2415924	CD	-0.00105374	0.000357603	0.00321211
Eubacterium_rectale_56927_ID2415933	CD	-0.000651347	0.000216838	0.0026659
Eubacterium_rectale_56927_ID2415957	CD	-0.00116079	0.000421911	0.00593647
Eubacterium_rectale_56927_ID2415990	CD	-0.000894254	0.000325079	0.00594354
Eubacterium_rectale_56927_ID2416378	CD	-0.00113824	0.00030833	0.00022282
Eubacterium_rectale_56927_ID2416976	CD	-0.000520742	0.000136209	0.000131774
Eubacterium_rectale_56927_ID2416988	CD	-0.000966458	0.000346525	0.00528708
Eubacterium_rectale_56927_ID2416989	CD	-0.000983581	0.000344313	0.00428147
Eubacterium_rectale_56927_ID2417401	CD	-0.000910319	0.000284888	0.00139657
Eubacterium_rectale_56927_ID2417405	CD	-0.00101591	0.000362598	0.00508273
Eubacterium_rectale_56927_ID2450859	CD	-0.000644502	0.000212409	0.00241138
Eubacterium_rectale_56927_ID2450881	CD	-0.000732641	0.000200187	0.000252436
Eubacterium_rectale_56927_ID2450889	CD	-0.000582459	0.000171592	0.000687684
Eubacterium_rectale_56927_ID2450955	CD	-0.000548487	0.00012952	2.28796e-05
Eubacterium_rectale_56927_ID2451057	CD	-0.000651541	0.000211178	0.00203367
Eubacterium_rectale_56927_ID2451063	CD	-0.000823039	0.000213333	0.000114318
Eubacterium_rectale_56927_ID2451081	CD	-0.000617792	0.000226252	0.00632279
Eubacterium_rectale_56927_ID2451123	CD	-0.000927131	0.000262197	0.000406228
Eubacterium_rectale_56927_ID2451159	CD	-0.000734418	0.000119979	9.28622e-10
Eubacterium_rectale_56927_ID2451162	CD	-0.000735452	0.000118341	5.1434e-10
Eubacterium_rectale_56927_ID2451164	CD	-0.000473005	0.000126009	0.000174205
Eubacterium_rectale_56927_ID2451216	CD	-0.00075674	0.000262169	0.00389609
Eubacterium_rectale_56927_ID2451240	CD	-0.000565977	0.000168753	0.000796856
Eubacterium_rectale_56927_ID2451589	CD	-0.000924688	0.000223087	3.39873e-05
Eubacterium_rectale_56927_ID2456375	CD	-0.000618159	0.000212267	0.00358928
Eubacterium_rectale_56927_ID2457227	CD	-0.000758833	0.000237276	0.00138338
Eubacterium_rectale_56927_ID2457618	CD	-0.000847026	0.000236509	0.000341806
Eubacterium_rectale_56927_ID2457697	CD	-0.00101356	0.000321075	0.00159536
Eubacterium_rectale_56927_ID2457759	CD	-0.000891896	0.00027521	0.00119201
Eubacterium_rectale_56927_ID2457762	CD	-0.000933565	0.000286619	0.0011253
Eubacterium_rectale_56927_ID2457912	CD	-0.000711587	0.00024668	0.00391841
Eubacterium_rectale_56927_ID2457948	CD	-0.000841538	0.000288382	0.00352133
Eubacterium_rectale_56927_ID2457969	CD	-0.000925526	0.00033404	0.00559354
Eubacterium_rectale_56927_ID2458154	CD	-0.000921907	0.000328668	0.00503203
Eubacterium_rectale_56927_ID2458389	CD	-0.00092104	0.000292545	0.00164186
Eubacterium_rectale_56927_ID2460038	CD	-0.00123883	0.000455744	0.00656276
Eubacterium_rectale_56927_ID2472266	CD	-0.00108241	0.000394261	0.00604355
Eubacterium_rectale_56927_ID2472470	CD	-0.000818207	0.000298112	0.00605784
Eubacterium_rectale_56927_ID2472545	CD	-0.00106998	0.000278984	0.000125425
Eubacterium_rectale_56927_ID2472563	CD	-0.00070228	0.000253607	0.00561993
Eubacterium_rectale_56927_ID2472962	CD	-0.00106284	0.000302466	0.000441545
Eubacterium_rectale_56927_ID2473022	CD	-0.00129895	0.000275102	2.33865e-06
Eubacterium_rectale_56927_ID2473362	CD	-0.000733987	0.000142358	2.52405e-07
Eubacterium_rectale_56927_ID2473711	CD	-0.00103988	0.000314267	0.000936623
Eubacterium_rectale_56927_ID2473926	CD	-0.00138563	0.000484506	0.0042381
Eubacterium_rectale_56927_ID2474142	CD	-0.000815605	0.000172483	2.26047e-06
Eubacterium_rectale_56927_ID2474199	CD	-0.00124629	0.000445452	0.0051451
Eubacterium_rectale_56927_ID2474529	CD	-0.00119618	0.000266433	7.13556e-06
Eubacterium_rectale_56927_ID2475054	CD	-0.000649232	0.00023463	0.00565658
Eubacterium_rectale_56927_ID2480364	CD	-0.000951206	0.000288142	0.000962821
Eubacterium_rectale_56927_ID2480925	CD	-0.000735715	0.000125389	4.42498e-09
Eubacterium_rectale_56927_ID2480931	CD	-0.000526075	0.000164304	0.00136553
Eubacterium_rectale_56927_ID2481237	CD	-0.00151612	0.00048958	0.00195632
Eubacterium_rectale_56927_ID2482478	CD	-0.000939146	0.000311152	0.00254213
Eubacterium_rectale_56927_ID2482625	CD	-0.000592408	0.000182755	0.00118882
Eubacterium_rectale_56927_ID2483096	CD	-0.000522677	0.000120177	1.36627e-05
Eubacterium_rectale_56927_ID2483426	CD	-0.000529064	0.000194122	0.00642204
Eubacterium_rectale_56927_ID2484967	CD	-0.000822718	0.000152176	6.43261e-08
Eubacterium_rectale_56927_ID2485597	CD	-0.000728824	0.000240122	0.00240362
Eubacterium_rectale_56927_ID2486443	CD	-0.000572324	0.000146773	9.64343e-05
Eubacterium_rectale_56927_ID2486713	CD	-0.000701938	0.000109574	1.4934e-10
Eubacterium_rectale_56927_ID2486961	CD	-0.000352008	0.00012336	0.00432401
Eubacterium_rectale_56927_ID2487227	CD	-0.000586234	0.000122424	1.67992e-06
Eubacterium_rectale_56927_ID2487580	CD	-0.000700955	0.000211212	0.000904276
Eubacterium_rectale_56927_ID2488828	CD	-0.000678903	0.000111252	1.04508e-09
Eubacterium_rectale_56927_ID2488924	CD	-0.00133539	0.000480341	0.00543461
Eubacterium_rectale_56927_ID2490090	CD	-0.000949617	0.000314139	0.00250349
Eubacterium_rectale_56927_ID2491456	CD	-0.000995272	0.000357564	0.00537786
Eubacterium_rectale_56927_ID2492132	CD	-0.000736758	0.000261032	0.00476531
Eubacterium_rectale_56927_ID2492707	CD	-0.000435041	0.000136088	0.00138979
Eubacterium_rectale_56927_ID2494536	CD	-0.000570619	0.000156898	0.000275973
Eubacterium_rectale_56927_ID2496408	CD	-0.000815272	0.000213956	0.00013871
Eubacterium_rectale_56927_ID2496612	CD	-0.00106404	0.000318955	0.000849887
Eubacterium_rectale_56927_ID2496777	CD	-0.00132717	0.000357869	0.00020847
Eubacterium_rectale_56927_ID2496798	CD	-0.000660051	0.000225423	0.00341086
Eubacterium_rectale_56927_ID2496804	CD	-0.00117586	0.000295693	6.9903e-05
Eubacterium_rectale_56927_ID2496914	CD	-0.00131423	0.000256513	2.99975e-07
Eubacterium_rectale_56927_ID2496994	CD	-0.00166085	0.00038562	1.65516e-05
Eubacterium_rectale_56927_ID2498205	CD	-0.000476392	0.000140757	0.00071309
Eubacterium_rectale_56927_ID2498256	CD	-0.00109436	0.000357283	0.00219124
Eubacterium_rectale_56927_ID2498770	CD	-0.000839388	0.000288192	0.0035843
Eubacterium_rectale_56927_ID2498841	CD	-0.000892921	0.000129297	4.98659e-12
Eubacterium_rectale_56927_ID2499908	CD	-0.00112636	0.000339396	0.000904315
Eubacterium_rectale_56927_ID2500682	CD	-0.00110863	0.000265052	2.88074e-05
Eubacterium_rectale_56927_ID2500751	CD	-0.000489551	0.000150076	0.00110621
Eubacterium_rectale_56927_ID2501198	CD	-0.00152409	0.000434805	0.000456204
Eubacterium_rectale_56927_ID2501723	CD	-0.00134761	0.000406927	0.000927425
Eubacterium_rectale_56927_ID2502065	CD	-0.00125484	0.000329476	0.00013977
Eubacterium_rectale_56927_ID2502371	CD	-0.000571561	0.000113291	4.53338e-07
Eubacterium_rectale_56927_ID2502656	CD	-0.001002	0.000360204	0.0054065
Eubacterium_rectale_56927_ID2502668	CD	-0.00135231	0.000439357	0.00208438
Eubacterium_rectale_56927_ID2502680	CD	-0.00147154	0.000444263	0.000925276
Eubacterium_rectale_56927_ID2503298	CD	-0.00103314	0.000338129	0.00224718
Eubacterium_rectale_56927_ID2503320	CD	-0.00113446	0.000315286	0.00032045
Eubacterium_rectale_56927_ID2503629	CD	-0.000657462	0.0002272	0.00380668
Eubacterium_rectale_56927_ID2504072	CD	-0.00114286	0.000277283	3.76181e-05
Eubacterium_rectale_56927_ID2504225	CD	-0.0011441	0.000321951	0.000379902
Eubacterium_rectale_56927_ID2504287	CD	-0.0012067	0.000305213	7.69798e-05
Eubacterium_rectale_56927_ID2504327	CD	-0.00125092	0.000300428	3.13004e-05
Eubacterium_rectale_56927_ID2504352	CD	-0.0012166	0.000399151	0.00230399
Eubacterium_rectale_56927_ID2508348	CD	-0.000875401	0.000302691	0.00382721
Eubacterium_rectale_56927_ID2508807	CD	-0.00119987	0.000424116	0.00466795
Eubacterium_rectale_56927_ID2508994	CD	-0.00106071	0.000138549	1.92022e-14
Eubacterium_rectale_56927_ID2509613	CD	-0.000463473	0.000146578	0.0015671
Eubacterium_rectale_56927_ID2510225	CD	-0.00157913	0.00052889	0.00282884
Eubacterium_rectale_56927_ID2510276	CD	-0.000433305	0.000130774	0.000921687
Eubacterium_rectale_56927_ID2513446	CD	-0.000946874	0.000264107	0.000336831
Eubacterium_rectale_56927_ID2513447	CD	-0.00140428	0.000297256	2.31106e-06
Eubacterium_rectale_56927_ID2513452	CD	-0.000926907	0.00023078	5.90914e-05
Eubacterium_rectale_56927_ID2513458	CD	-0.00100495	0.000269986	0.000197469
Eubacterium_rectale_56927_ID2513503	CD	-0.0011887	0.000425282	0.00518849
Eubacterium_rectale_56927_ID2513657	CD	-0.00100644	0.000317216	0.00151016
Eubacterium_rectale_56927_ID2514058	CD	-0.000582214	0.000140446	3.39124e-05
Eubacterium_rectale_56927_ID2514478	CD	-0.00105535	0.000358504	0.00324263
Eubacterium_rectale_56927_ID2514547	CD	-0.000659417	0.000189565	0.000504085
Eubacterium_rectale_56927_ID2514553	CD	-0.000904953	0.00014011	1.05469e-10
Eubacterium_rectale_56927_ID2514826	CD	-0.000727823	0.000246793	0.00318671
Eubacterium_rectale_56927_ID2514907	CD	-0.000707533	0.000164816	1.76388e-05
Eubacterium_rectale_56927_ID2515279	CD	-0.000862705	0.00013238	7.1783e-11
Eubacterium_rectale_56927_ID2515348	CD	-0.000732343	0.000168089	1.31934e-05
Eubacterium_rectale_56927_ID2515382	CD	-0.000509728	0.000140553	0.000287199
Eubacterium_rectale_56927_ID2517813	CD	-0.00117265	0.000288939	4.93973e-05
Eubacterium_rectale_56927_ID2517879	CD	-0.000907664	0.000285376	0.00146977
Eubacterium_rectale_56927_ID2518269	CD	-0.000945765	0.000329122	0.00405822
Eubacterium_rectale_56927_ID2518362	CD	-0.00139047	0.000480602	0.00381351
Eubacterium_rectale_56927_ID2518523	CD	-0.000729532	0.000135833	7.83821e-08
Eubacterium_rectale_56927_ID2519001	CD	-0.00105988	0.000373765	0.00457264
Eubacterium_rectale_56927_ID2519004	CD	-0.00105031	0.000386492	0.00657658
Eubacterium_rectale_56927_ID2520710	CD	-0.000922682	0.000330731	0.00527371
Eubacterium_rectale_56927_ID2522282	CD	-0.000823995	0.000188582	1.2457e-05
Eubacterium_rectale_56927_ID2523746	CD	-0.000869512	0.000270246	0.00129319
Eubacterium_rectale_56927_ID2526944	CD	-0.000457894	0.000132467	0.000546918
Eubacterium_rectale_56927_ID2526957	CD	-0.000959985	0.00034622	0.00555832
Eubacterium_rectale_56927_ID2530873	CD	-0.000788276	0.000249271	0.00156511
Eubacterium_rectale_56927_ID2533061	CD	-0.0012007	0.000424537	0.0046801
Eubacterium_rectale_56927_ID2534144	CD	-0.000810762	0.000198823	4.54612e-05
Eubacterium_rectale_56927_ID2534154	CD	-0.000755353	0.000176945	1.96468e-05
Eubacterium_rectale_56927_ID2534207	CD	-0.000631067	0.000224497	0.00493833
Eubacterium_rectale_56927_ID2534581	CD	-0.00114005	0.000360208	0.00155094
Eubacterium_rectale_56927_ID2536440	CD	-0.000761528	0.000154784	8.65675e-07
Eubacterium_rectale_56927_ID2536701	CD	-0.00099604	0.000348019	0.00420935
Eubacterium_rectale_56927_ID2537262	CD	-0.0011167	0.000356937	0.00175658
Eubacterium_rectale_56927_ID2538367	CD	-0.000500409	0.000107777	3.434e-06
Eubacterium_rectale_56927_ID2539208	CD	-0.000996517	0.00036035	0.00568501
Eubacterium_rectale_56927_ID2539211	CD	-0.000981391	0.000362147	0.00672982
Eubacterium_rectale_56927_ID2539541	CD	-0.00125879	0.000382503	0.000998521
Eubacterium_rectale_56927_ID2539553	CD	-0.00128962	0.000471122	0.00619405
Eubacterium_rectale_56927_ID2540831	CD	-0.000825645	0.000219213	0.000165612
Eubacterium_rectale_56927_ID2541095	CD	-0.00111696	0.00038787	0.00398008
Eubacterium_rectale_56927_ID2541748	CD	-0.00111011	0.00039615	0.00507489
Eubacterium_rectale_56927_ID2542371	CD	-0.0012265	0.000351778	0.000489241
Eubacterium_rectale_56927_ID2542907	CD	-0.00129992	0.000459106	0.00463412
Eubacterium_rectale_56927_ID2543436	CD	-0.000926484	0.000316068	0.00337564
Eubacterium_rectale_56927_ID2543462	CD	-0.0010437	0.000367424	0.00450322
Eubacterium_rectale_56927_ID2543537	CD	-0.00107898	0.000345333	0.00178138
Eubacterium_rectale_56927_ID2544610	CD	-0.000316949	0.000102677	0.00202292
Eubacterium_rectale_56927_ID2546213	CD	-0.00105518	0.000386048	0.00627045
Eubacterium_rectale_56927_ID2547179	CD	-0.000777911	0.000220689	0.000423612
Eubacterium_rectale_56927_ID2547593	CD	-0.00116135	0.000421638	0.00588032
Eubacterium_rectale_56927_ID2548735	CD	-0.000951598	0.000329622	0.00389013
Eubacterium_rectale_56927_ID2549863	CD	-0.00121528	0.000392857	0.00197854
Eubacterium_rectale_56927_ID2549896	CD	-0.000865587	0.000227448	0.000141429
Eubacterium_rectale_56927_ID2549899	CD	-0.000717676	0.000234348	0.00219548
Eubacterium_rectale_56927_ID2549980	CD	-0.000564296	0.000195325	0.00386456
Eubacterium_rectale_56927_ID2550349	CD	-0.000686473	0.000211024	0.00114172
Eubacterium_rectale_56927_ID2551696	CD	-0.000519456	0.000162837	0.00142258
Eubacterium_rectale_56927_ID2551759	CD	-0.00040093	0.000133583	0.00268789
Eubacterium_rectale_56927_ID2552224	CD	-0.000733615	0.000267433	0.0060848
Eubacterium_rectale_56927_ID2552356	CD	-0.000827123	0.000242608	0.000651294
Eubacterium_rectale_56927_ID2554104	CD	-0.000920954	0.00028638	0.00130061
Eubacterium_rectale_56927_ID2554203	CD	-0.000812011	0.000243192	0.000840877
Eubacterium_rectale_56927_ID2554254	CD	-0.00104724	0.000351029	0.00285124
Eubacterium_rectale_56927_ID2554300	CD	-0.000803355	0.000292336	0.00599498
Eubacterium_rectale_56927_ID2555239	CD	-0.00141462	0.0004019	0.00043184
Eubacterium_rectale_56927_ID2555697	CD	-0.000642684	0.000199722	0.00129136
Eubacterium_rectale_56927_ID2555793	CD	-0.00078041	0.00022446	0.000507365
Eubacterium_rectale_56927_ID2555802	CD	-0.000770566	0.000230394	0.000824161
Eubacterium_rectale_56927_ID2555832	CD	-0.000959792	0.000266678	0.000319355
Eubacterium_rectale_56927_ID2555904	CD	-0.000968721	0.000243312	6.8515e-05
Eubacterium_rectale_56927_ID2557283	CD	-0.000660791	0.000240566	0.00601756
Eubacterium_rectale_56927_ID2557896	CD	-0.00101387	0.000347221	0.00350081
Eubacterium_rectale_56927_ID2557956	CD	-0.000946658	0.000324301	0.00351076
Eubacterium_rectale_56927_ID2557968	CD	-0.000963947	0.000335205	0.00403138
Eubacterium_rectale_56927_ID2558424	CD	-0.000398373	0.000109958	0.000291248
Eubacterium_rectale_56927_ID2558684	CD	-0.00128458	0.000336792	0.000136639
Eubacterium_rectale_56927_ID2559038	CD	-0.00100636	0.000316985	0.00149943
Eubacterium_rectale_56927_ID2559182	CD	-0.000931664	0.000264283	0.000423077
Eubacterium_rectale_56927_ID2559830	CD	-0.00080896	0.000188863	1.8413e-05
Eubacterium_rectale_56927_ID2560879	CD	-0.000765116	0.000130041	4.01276e-09
Eubacterium_rectale_56927_ID2561168	CD	-0.000895883	0.000281985	0.00148774
Eubacterium_rectale_56927_ID2561272	CD	-0.000889955	0.000237486	0.000178675
Eubacterium_rectale_56927_ID2561705	CD	-0.000692839	0.000188724	0.000241443
Eubacterium_rectale_56927_ID2561748	CD	-0.000807381	0.000205645	8.6339e-05
Eubacterium_rectale_56927_ID2563264	CD	-0.000708677	0.000135209	1.59394e-07
Eubacterium_rectale_56927_ID2565478	CD	-0.000662974	0.000221594	0.00277303
Eubacterium_rectale_56927_ID2565679	CD	-0.000882391	0.000188503	2.85402e-06
Eubacterium_rectale_56927_ID2566601	CD	-0.0010853	0.00021202	3.07389e-07
Eubacterium_rectale_56927_ID2567148	CD	-0.00103075	0.00023027	7.59634e-06
Eubacterium_rectale_56927_ID2567426	CD	-0.00124861	0.000423804	0.00321703
Eubacterium_rectale_56927_ID2567438	CD	-0.00123412	0.000419174	0.00323826
Eubacterium_rectale_56927_ID2567441	CD	-0.00119666	0.000419125	0.00430193
Eubacterium_rectale_56927_ID2567516	CD	-0.000667595	0.000246349	0.00672921
Eubacterium_rectale_56927_ID2567517	CD	-0.000679446	0.000244738	0.00549962
Eubacterium_rectale_56927_ID2567792	CD	-0.00104165	0.000343089	0.00239666
Eubacterium_rectale_56927_ID2567879	CD	-0.000972993	0.000219374	9.19341e-06
Eubacterium_rectale_56927_ID2567906	CD	-0.00105892	0.000256021	3.53326e-05
Eubacterium_rectale_56927_ID2567925	CD	-0.000688197	0.000252474	0.00641438
Eubacterium_rectale_56927_ID2568159	CD	-0.0014527	0.000410299	0.000399228
Eubacterium_rectale_56927_ID2568161	CD	-0.000942187	0.000286479	0.00100596
Eubacterium_rectale_56927_ID2568403	CD	-0.00071007	0.000165815	1.84965e-05
Eubacterium_rectale_56927_ID2568558	CD	-0.000664312	0.000185227	0.000335174
Eubacterium_rectale_56927_ID2569400	CD	-0.00083093	0.000207614	6.27322e-05
Eubacterium_rectale_56927_ID2569403	CD	-0.000829256	0.000261507	0.00151878
Eubacterium_rectale_56927_ID2570571	CD	-0.000653485	0.000187267	0.000483762
Eubacterium_rectale_56927_ID2572521	CD	-0.000578603	0.000137327	2.5164e-05
Eubacterium_rectale_56927_ID2572686	CD	-0.00052635	0.000138065	0.000137651
Eubacterium_rectale_56927_ID2572766	CD	-0.00109577	0.000348285	0.00165416
Eubacterium_rectale_56927_ID2572879	CD	-0.00129284	0.000472359	0.0062007
Eubacterium_rectale_56927_ID2573154	CD	-0.000961133	0.000326213	0.00321562
Eubacterium_rectale_56927_ID2573485	CD	-0.0014598	0.000519437	0.00494891
Eubacterium_rectale_56927_ID2573665	CD	-0.00135829	0.000317329	1.8656e-05
Eubacterium_rectale_56927_ID2574015	CD	-0.0011027	0.000316978	0.000503689
Eubacterium_rectale_56927_ID2574091	CD	-0.000972959	0.000231133	2.5591e-05
Eubacterium_rectale_56927_ID2574151	CD	-0.00115497	0.000199083	6.57341e-09
Eubacterium_rectale_56927_ID2574154	CD	-0.000702326	0.000190472	0.000226652
Eubacterium_rectale_56927_ID2574172	CD	-0.00106959	0.000242565	1.03616e-05
Eubacterium_rectale_56927_ID2574287	CD	-0.00101769	0.000277538	0.000245572
Eubacterium_rectale_56927_ID2574568	CD	-0.000853943	0.000220416	0.000106958
Eubacterium_rectale_56927_ID2575186	CD	-0.000945615	0.000334341	0.00467962
Eubacterium_rectale_56927_ID2575477	CD	-0.000948241	0.000329265	0.00397843
Eubacterium_rectale_56927_ID2575480	CD	-0.000961126	0.000343582	0.00515203
Eubacterium_rectale_56927_ID2576642	CD	-0.00116796	0.000386433	0.00250772
Eubacterium_rectale_56927_ID2576643	CD	-0.00121083	0.000391106	0.00196204
Eubacterium_rectale_56927_ID2576735	CD	-0.00105828	0.000307592	0.000580572
Eubacterium_rectale_56927_ID2576923	CD	-0.00165892	0.000455974	0.000274552
Eubacterium_rectale_56927_ID2576941	CD	-0.00117052	0.000371326	0.00162006
Eubacterium_rectale_56927_ID2577085	CD	-0.00104789	0.000276999	0.000154938
Eubacterium_rectale_56927_ID2577088	CD	-0.00115362	0.000278825	3.51209e-05
Eubacterium_rectale_56927_ID2577091	CD	-0.00104766	0.00031369	0.000838408
Eubacterium_rectale_56927_ID2577271	CD	-0.000990893	0.000340881	0.00365078
Eubacterium_rectale_56927_ID2577633	CD	-0.00115656	0.00032538	0.000378685
Eubacterium_rectale_56927_ID2577651	CD	-0.00108029	0.000326938	0.000952269
Eubacterium_rectale_56927_ID2577752	CD	-0.000821549	0.000237379	0.000538346
Eubacterium_rectale_56927_ID2577857	CD	-0.00159281	0.000471032	0.00072081
Eubacterium_rectale_56927_ID2577907	CD	-0.00134	0.000313032	1.86302e-05
Eubacterium_rectale_56927_ID2577937	CD	-0.0016807	0.000397147	2.31692e-05
Eubacterium_rectale_56927_ID2578039	CD	-0.00140065	0.000339509	3.6989e-05
Eubacterium_rectale_56927_ID2578091	CD	-0.00110692	0.000256916	1.64385e-05
Eubacterium_rectale_56927_ID2579561	CD	-0.00123171	0.000381871	0.00125768
Eubacterium_rectale_56927_ID2579653	CD	-0.00113679	0.000328533	0.000539802
Eubacterium_rectale_56927_ID2579656	CD	-0.0010775	0.000292149	0.000225867
Eubacterium_rectale_56927_ID2579710	CD	-0.00127752	0.000425173	0.00265842
Eubacterium_rectale_56927_ID2579716	CD	-0.00137581	0.00042569	0.00122943
Eubacterium_rectale_56927_ID2579902	CD	-0.000797952	0.000252711	0.00159093
Eubacterium_rectale_56927_ID2580010	CD	-0.000877643	0.000320415	0.00616114
Eubacterium_rectale_56927_ID2580253	CD	-0.000536666	0.000183292	0.00341227
Eubacterium_rectale_56927_ID2580271	CD	-0.00118633	0.000336876	0.00042902
Eubacterium_rectale_56927_ID2580466	CD	-0.000737331	0.000226768	0.00114809
Eubacterium_rectale_56927_ID2580736	CD	-0.00106023	0.000308268	0.000583176
Eubacterium_rectale_56927_ID2580859	CD	-0.0010424	0.000341604	0.00227713
Eubacterium_rectale_56927_ID2580862	CD	-0.00108629	0.000387164	0.00501979
Eubacterium_rectale_56927_ID2580987	CD	-0.000972098	0.000220875	1.07689e-05
Eubacterium_rectale_56927_ID2581047	CD	-0.000947921	0.000298072	0.00147184
Eubacterium_rectale_56927_ID2581122	CD	-0.000999622	0.000221955	6.67773e-06
Eubacterium_rectale_56927_ID2581173	CD	-0.00135856	0.000464504	0.00344731
Eubacterium_rectale_56927_ID2581481	CD	-0.00071717	0.000225602	0.00147827
Eubacterium_rectale_56927_ID2581557	CD	-0.00116974	0.00031397	0.000194807
Eubacterium_rectale_56927_ID2581629	CD	-0.00109153	0.000348159	0.0017177
Eubacterium_rectale_56927_ID2581635	CD	-0.000632842	0.000161903	9.2768e-05
Eubacterium_rectale_56927_ID2581854	CD	-0.00119495	0.000321287	0.000199807
Eubacterium_rectale_56927_ID2581959	CD	-0.00117159	0.000266154	1.07287e-05
Eubacterium_rectale_56927_ID2583481	CD	-0.00100343	0.000357718	0.00503031
Eubacterium_rectale_56927_ID2583483	CD	-0.0011992	0.000361953	0.000922573
Eubacterium_rectale_56927_ID2583569	CD	-0.00172693	0.000393488	1.13997e-05
Eubacterium_rectale_56927_ID2583963	CD	-0.00104356	0.000324643	0.00130672
Eubacterium_rectale_56927_ID2583965	CD	-0.000955951	0.000329004	0.00366566
Eubacterium_rectale_56927_ID2584239	CD	-0.00120869	0.000409009	0.00312487
Eubacterium_rectale_56927_ID2584464	CD	-0.000922154	0.000287506	0.00133931
Eubacterium_rectale_56927_ID2584834	CD	-0.00146678	0.000402292	0.000266287
Eubacterium_rectale_56927_ID2585747	CD	-0.00104854	0.00038144	0.00597977
Eubacterium_rectale_56927_ID2585753	CD	-0.00105066	0.000332175	0.00156169
Eubacterium_rectale_56927_ID2585759	CD	-0.000990533	0.000349544	0.00460002
Eubacterium_rectale_56927_ID2586026	CD	-0.000888771	0.000283008	0.00168691
Eubacterium_rectale_56927_ID2586032	CD	-0.000894022	0.000283598	0.00161919
Eubacterium_rectale_56927_ID2586053	CD	-0.000820692	0.000243768	0.000760751
Eubacterium_rectale_56927_ID2586080	CD	-0.000627347	0.000212259	0.00312087
Eubacterium_rectale_56927_ID2586110	CD	-0.0016411	0.000519671	0.00158881
Eubacterium_rectale_56927_ID2586128	CD	-0.00140857	0.000469099	0.00267594
Eubacterium_rectale_56927_ID2586305	CD	-0.000972463	0.000323973	0.00268492
Eubacterium_rectale_56927_ID2586391	CD	-0.000488904	0.000175929	0.00545301
Eubacterium_rectale_56927_ID2586522	CD	-0.0010666	0.000314802	0.000703601
Eubacterium_rectale_56927_ID2586852	CD	-0.000970188	0.00026091	0.000200424
Eubacterium_rectale_56927_ID2586882	CD	-0.000924827	0.000288282	0.00133631
Eubacterium_rectale_56927_ID2587071	CD	-0.000783675	0.000281526	0.00537469
Eubacterium_rectale_56927_ID2587113	CD	-0.000845003	0.000310267	0.00645995
Eubacterium_rectale_56927_ID2606860	CD	-0.000620817	0.00014427	1.68381e-05
Eubacterium_rectale_56927_ID2607289	CD	-0.00105814	0.000311146	0.000671931
Eubacterium_rectale_56927_ID2611730	CD	-0.00106932	0.000374481	0.00429738
Eubacterium_rectale_56927_ID2613114	CD	-0.00076476	0.000257952	0.00302945
Eubacterium_rectale_56927_ID2613244	CD	-0.00119021	0.000438216	0.00660693
Eubacterium_rectale_56927_ID2613549	CD	-0.000912448	0.000323907	0.00484737
Eubacterium_rectale_56927_ID2616469	CD	-0.000464326	0.000150231	0.00199649
Eubacterium_rectale_56927_ID2617093	CD	-0.000900997	0.000311333	0.00380371
Eubacterium_rectale_56927_ID2617680	CD	-0.000797418	0.000254187	0.00170611
Eubacterium_rectale_56927_ID2617924	CD	-0.0006695	0.000202571	0.000949707
Eubacterium_rectale_56927_ID2619957	CD	-0.000840397	0.00024243	0.000527188
Eubacterium_rectale_56927_ID2620269	CD	-0.0011733	0.000309653	0.000151216
Eubacterium_rectale_56927_ID2620271	CD	-0.00121248	0.000351161	0.000554826
Eubacterium_rectale_56927_ID2620415	CD	-0.000975061	0.00023027	2.2914e-05
Eubacterium_rectale_56927_ID2620454	CD	-0.00121813	0.000281261	1.48466e-05
Eubacterium_rectale_56927_ID2620468	CD	-0.00124923	0.000395612	0.0015901
Eubacterium_rectale_56927_ID2621272	CD	-0.00114168	0.000405653	0.0048865
Eubacterium_rectale_56927_ID2621563	CD	-0.000893474	0.000273943	0.00110812
Eubacterium_rectale_56927_ID2621710	CD	-0.00119864	0.000180283	2.95841e-11
Eubacterium_rectale_56927_ID2621725	CD	-0.00063309	0.000156746	5.36915e-05
Eubacterium_rectale_56927_ID2621731	CD	-0.00103359	0.000244383	2.34335e-05
Eubacterium_rectale_56927_ID2621734	CD	-0.00104683	0.00027557	0.000145407
Eubacterium_rectale_56927_ID2621755	CD	-0.00109001	0.000254722	1.8754e-05
Eubacterium_rectale_56927_ID2621758	CD	-0.00115333	0.000294782	9.13554e-05
Eubacterium_rectale_56927_ID2621794	CD	-0.000998869	0.000301558	0.000925126
Eubacterium_rectale_56927_ID2622954	CD	-0.000809158	0.000115245	2.19979e-12
Eubacterium_rectale_56927_ID2623020	CD	-0.00100826	0.000236161	1.96005e-05
Eubacterium_rectale_56927_ID2623056	CD	-0.000719572	0.000251721	0.00425501
Eubacterium_rectale_56927_ID2624016	CD	-0.00099054	0.000350911	0.00476108
Eubacterium_rectale_56927_ID2624201	CD	-0.0010875	0.000377424	0.00395938
Eubacterium_rectale_56927_ID2624540	CD	-0.00109552	0.000399656	0.00612232
Eubacterium_rectale_56927_ID2624559	CD	-0.000800986	0.000228647	0.000459781
Eubacterium_rectale_56927_ID2624703	CD	-0.00102956	0.000342205	0.0026244
Eubacterium_rectale_56927_ID2624985	CD	-0.000925665	0.000158756	5.51858e-09
Eubacterium_rectale_56927_ID2625474	CD	-0.00103317	0.000338573	0.00227659
Eubacterium_rectale_56927_ID2625815	CD	-0.00129546	0.000444887	0.00359262
Eubacterium_rectale_56927_ID2625875	CD	-0.000864526	0.000187021	3.78921e-06
Eubacterium_rectale_56927_ID2627192	CD	-0.00141917	0.000365611	0.000103759
Eubacterium_rectale_56927_ID2627294	CD	-0.00122905	0.000326207	0.000164753
Eubacterium_rectale_56927_ID2627630	CD	-0.000953888	0.000282718	0.000740862
Eubacterium_rectale_56927_ID2628053	CD	-0.000825872	0.000300633	0.00601232
Eubacterium_rectale_56927_ID2628058	CD	-0.000928462	0.000343273	0.00683598
Eubacterium_rectale_56927_ID2628714	CD	-0.000570125	0.000203964	0.0051863
Eubacterium_rectale_56927_ID2629641	CD	-0.000762526	0.00027178	0.00502112
Eubacterium_rectale_56927_ID2629681	CD	-0.000620642	0.000127814	1.19889e-06
Eubacterium_rectale_56927_ID2629899	CD	-0.00146272	0.000499027	0.00337716
Eubacterium_rectale_56927_ID2629905	CD	-0.00152467	0.000476186	0.00136554
Eubacterium_rectale_56927_ID2629911	CD	-0.00117329	0.000383428	0.00221335
Eubacterium_rectale_56927_ID2629915	CD	-0.00120618	0.000388695	0.00191466
Eubacterium_rectale_56927_ID2629917	CD	-0.00122327	0.000385551	0.00150987
Eubacterium_rectale_56927_ID2630427	CD	-0.000942103	0.000160175	4.06082e-09
Eubacterium_rectale_56927_ID2630970	CD	-0.00138608	0.00050805	0.00636744
Eubacterium_rectale_56927_ID2631807	CD	-0.00114026	0.000402129	0.00457472
Eubacterium_rectale_56927_ID2631857	CD	-0.000839607	0.000271731	0.0020026
Eubacterium_rectale_56927_ID2633022	CD	-0.000425957	0.000143101	0.00291454
Eubacterium_rectale_56927_ID2640719	CD	-0.0012287	0.00027798	9.86473e-06
Eubacterium_rectale_56927_ID2640767	CD	-0.00107193	0.000303926	0.00042037
Eubacterium_rectale_56927_ID2640797	CD	-0.0010986	0.00035061	0.00172791
Eubacterium_rectale_56927_ID2640800	CD	-0.00112421	0.000352039	0.00140592
Eubacterium_rectale_56927_ID2640821	CD	-0.00118474	0.000318588	0.000200239
Eubacterium_rectale_56927_ID2640938	CD	-0.00114659	0.000363456	0.00160665
Eubacterium_rectale_56927_ID2640944	CD	-0.00109441	0.000360919	0.0024272
Eubacterium_rectale_56927_ID2640959	CD	-0.000892427	0.000257074	0.000517609
Eubacterium_rectale_56927_ID2640962	CD	-0.000849368	0.000225536	0.00016588
Eubacterium_rectale_56927_ID2641031	CD	-0.00131838	0.000364136	0.000293939
Eubacterium_rectale_56927_ID2641048	CD	-0.00152969	0.000368689	3.33932e-05
Eubacterium_rectale_56927_ID2641052	CD	-0.00140086	0.000348842	5.92573e-05
Eubacterium_rectale_56927_ID2641133	CD	-0.000881639	0.000295526	0.00285166
Eubacterium_rectale_56927_ID2641208	CD	-0.00101979	0.000327023	0.00181834
Eubacterium_rectale_56927_ID2641238	CD	-0.00116918	0.000369882	0.00157256
Eubacterium_rectale_56927_ID2641535	CD	-0.0009973	0.000316231	0.0016121
Eubacterium_rectale_56927_ID2641538	CD	-0.00108374	0.000342531	0.00155669
Eubacterium_rectale_56927_ID2641874	CD	-0.00132914	0.000337819	8.338e-05
Eubacterium_rectale_56927_ID2641889	CD	-0.00121267	0.00031715	0.000131499
Eubacterium_rectale_56927_ID2641897	CD	-0.00133943	0.000349523	0.000127025
Eubacterium_rectale_56927_ID2641922	CD	-0.00107592	0.00033962	0.00153493
Eubacterium_rectale_56927_ID2641991	CD	-0.00147446	0.000382216	0.000114474
Eubacterium_rectale_56927_ID2642003	CD	-0.0013743	0.000350632	8.87315e-05
Eubacterium_rectale_56927_ID2642270	CD	-0.00103489	0.000290014	0.000359156
Eubacterium_rectale_56927_ID2642279	CD	-0.00111905	0.000324192	0.000556806
Eubacterium_rectale_56927_ID2642303	CD	-0.00107045	0.000289608	0.000218841
Eubacterium_rectale_56927_ID2642339	CD	-0.000856781	0.000141574	1.43209e-09
Eubacterium_rectale_56927_ID2642378	CD	-0.000946485	0.000305331	0.0019361
Eubacterium_rectale_56927_ID2642486	CD	-0.000875071	0.000235659	0.000204582
Eubacterium_rectale_56927_ID2642487	CD	-0.000783621	0.000259146	0.00249573
Eubacterium_rectale_56927_ID2642757	CD	-0.00115261	0.0003699	0.00183314
Eubacterium_rectale_56927_ID2643877	CD	-0.000906777	0.000301862	0.00266501
Eubacterium_rectale_56927_ID2643973	CD	-0.00085611	0.000268799	0.00144782
Eubacterium_rectale_56927_ID2644114	CD	-0.00115597	0.000380447	0.0023779
Eubacterium_rectale_56927_ID2644984	CD	-0.00120169	0.00038053	0.00158893
Eubacterium_rectale_56927_ID2644987	CD	-0.00118184	0.00038535	0.00216274
Eubacterium_rectale_56927_ID2645219	CD	-0.000998046	0.000246549	5.1644e-05
Eubacterium_rectale_56927_ID2647404	CD	-0.0010315	0.000244972	2.54576e-05
Eubacterium_rectale_56927_ID2648319	CD	-0.00098955	0.000339552	0.00356507
Eubacterium_rectale_56927_ID2648781	CD	-0.00157452	0.000446513	0.000421489
Eubacterium_rectale_56927_ID2649399	CD	-0.00100696	0.000263322	0.000131264
Eubacterium_rectale_56927_ID2650279	CD	-0.000789665	0.000209853	0.000167929
Eubacterium_rectale_56927_ID2650909	CD	-0.000686359	0.000251876	0.00643034
Eubacterium_rectale_56927_ID2651026	CD	-0.000380964	0.00014062	0.00674521
Eubacterium_rectale_56927_ID2651334	CD	-0.000722596	0.000122663	3.84117e-09
Eubacterium_rectale_56927_ID2651577	CD	-0.000526643	0.000119538	1.05458e-05
Eubacterium_rectale_56927_ID2652301	CD	-0.00104027	0.000362069	0.00406424
Eubacterium_rectale_56927_ID2652906	CD	-0.00106002	0.000360632	0.00328915
Eubacterium_rectale_56927_ID2654782	CD	-0.000737255	0.000168053	1.14908e-05
Eubacterium_rectale_56927_ID2655176	CD	-0.00110812	0.000370127	0.00275448
Eubacterium_rectale_56927_ID2655641	CD	-0.00099795	0.000218143	4.76777e-06
Eubacterium_rectale_56927_ID2656557	CD	-0.00138725	0.000431547	0.00130632
Eubacterium_rectale_56927_ID2656690	CD	-0.00119183	0.000372877	0.00139195
Eubacterium_rectale_56927_ID2656701	CD	-0.0015688	0.000554085	0.00463552
Eubacterium_rectale_56927_ID2656860	CD	-0.00115799	0.000322535	0.000330306
Eubacterium_rectale_56927_ID2657821	CD	-0.00134333	0.000442489	0.00239857
Eubacterium_rectale_56927_ID2658502	CD	-0.00106437	0.000258271	3.76972e-05
Eubacterium_rectale_56927_ID2658610	CD	-0.00073728	0.000105578	2.88387e-12
Eubacterium_rectale_56927_ID2659337	CD	-0.000398326	0.000137486	0.00376495
Eubacterium_rectale_56927_ID2660856	CD	-0.00149594	0.000477801	0.00174278
Eubacterium_rectale_56927_ID2660879	CD	-0.000781893	0.000208504	0.000176822
Eubacterium_rectale_56927_ID2662243	CD	-0.00113612	0.000396421	0.00415752
Eubacterium_rectale_56927_ID2662662	CD	-0.00082349	0.00027417	0.00266824
Eubacterium_rectale_56927_ID2663277	CD	-0.000914664	0.000232815	8.54003e-05
Eubacterium_rectale_56927_ID2663692	CD	-0.00100738	0.000352032	0.00421483
Eubacterium_rectale_56927_ID2663896	CD	-0.000683716	0.000239273	0.00427029
Eubacterium_rectale_56927_ID2664728	CD	-0.000720879	0.000234997	0.00215783
Eubacterium_rectale_56927_ID2665427	CD	-0.000995656	0.000264102	0.000163265
Eubacterium_rectale_56927_ID2665436	CD	-0.000701789	0.000130169	6.99298e-08
Eubacterium_rectale_56927_ID2665466	CD	-0.00131362	0.000339272	0.000107996
Eubacterium_rectale_56927_ID2665478	CD	-0.000580254	0.0001247	3.26792e-06
Eubacterium_rectale_56927_ID2665520	CD	-0.00100765	0.000256225	8.40006e-05
Eubacterium_rectale_56927_ID2665628	CD	-0.00122031	0.000343975	0.000388664
Eubacterium_rectale_56927_ID2665817	CD	-0.00062404	0.000152186	4.1224e-05
Eubacterium_rectale_56927_ID2667473	CD	-0.00098369	0.000316758	0.00189961
Eubacterium_rectale_56927_ID2667669	CD	-0.0012799	0.000372522	0.000590857
Eubacterium_rectale_56927_ID2667683	CD	-0.000821228	0.000218986	0.000176733
Eubacterium_rectale_56927_ID2668077	CD	-0.00112095	0.000351142	0.00141145
Eubacterium_rectale_56927_ID2670359	CD	-0.00145303	0.000491465	0.00311129
Eubacterium_rectale_56927_ID2671254	CD	-0.000785505	0.000244624	0.00132239
Eubacterium_rectale_56927_ID2671308	CD	-0.00126182	0.000350026	0.000312241
Eubacterium_rectale_56927_ID2672627	CD	-0.000720834	0.000253699	0.0044931
Eubacterium_rectale_56927_ID2676412	CD	-0.00078151	0.000288974	0.00684226
Eubacterium_rectale_56927_ID2678227	CD	-0.000902577	0.000329748	0.00619697
Eubacterium_rectale_56927_ID2678827	CD	-0.0008478	0.000227942	0.000199726
Eubacterium_rectale_56927_ID2679347	CD	-0.000853205	0.000252095	0.000713201
Eubacterium_rectale_56927_ID2679655	CD	-0.000405982	0.000146886	0.00571108
Eubacterium_rectale_56927_ID2679656	CD	-0.000412501	0.00014076	0.00338397
Eubacterium_rectale_56927_ID2681162	CD	-0.00104977	0.000273427	0.000123379
Eubacterium_rectale_56927_ID2681678	CD	-0.000678934	0.000192426	0.000418274
Eubacterium_rectale_56927_ID2682801	CD	-0.000906901	0.000303905	0.00284354
Eubacterium_rectale_56927_ID2682808	CD	-0.000907599	0.00023127	8.69399e-05
Eubacterium_rectale_56927_ID2683012	CD	-0.00072758	0.000116923	4.88596e-10
Eubacterium_rectale_56927_ID2683881	CD	-0.00109117	0.000319253	0.000631143
Eubacterium_rectale_56927_ID2684268	CD	-0.000945661	0.000323573	0.00347165
Eubacterium_rectale_56927_ID2685248	CD	-0.000532506	0.000128416	3.3727e-05
Eubacterium_rectale_56927_ID2687183	CD	-0.00101308	0.00036058	0.00496057
Eubacterium_rectale_56927_ID2688548	CD	-0.000875655	0.000147363	2.81267e-09
Eubacterium_rectale_56927_ID2688631	CD	-0.00111862	0.000395717	0.00470119
Eubacterium_rectale_56927_ID2688929	CD	-0.000709496	0.00024947	0.00445493
Eubacterium_rectale_56927_ID2691846	CD	-0.000576672	0.000204976	0.00490258
Eubacterium_rectale_56927_ID2692011	CD	-0.000658888	0.000209172	0.00163282
Eubacterium_rectale_56927_ID2695439	CD	-0.00105177	0.000343876	0.00222393
Eubacterium_rectale_56927_ID2695759	CD	-0.00144157	0.000422936	0.000653259
Eubacterium_rectale_56927_ID2696011	CD	-0.000654514	0.000139587	2.74627e-06
Eubacterium_rectale_56927_ID2698779	CD	-0.000790822	0.00014658	6.84634e-08
Eubacterium_rectale_56927_ID2698802	CD	-0.000856045	0.000268193	0.00141342
Eubacterium_rectale_56927_ID2698915	CD	-0.000697752	0.000249022	0.00507918
Eubacterium_rectale_56927_ID2699789	CD	-0.000631416	0.000151234	2.97851e-05
Eubacterium_rectale_56927_ID2700260	CD	-0.000811234	0.000279746	0.0037329
Eubacterium_rectale_56927_ID2700281	CD	-0.000666378	0.000202179	0.000980788
Eubacterium_rectale_56927_ID2700290	CD	-0.000635935	0.000135744	2.80196e-06
Eubacterium_rectale_56927_ID2700293	CD	-0.000814603	0.000157959	2.50842e-07
Eubacterium_rectale_56927_ID2701261	CD	-0.000874358	0.000314455	0.00542674
Eubacterium_rectale_56927_ID2701357	CD	-0.000875515	0.000210011	3.06064e-05
Eubacterium_rectale_56927_ID2701456	CD	-0.000527717	0.000139778	0.00015976
Eubacterium_rectale_56927_ID2701501	CD	-0.000656334	0.000239437	0.00612238
Eubacterium_rectale_56927_ID2701516	CD	-0.000493667	0.000160376	0.00208265
Eubacterium_rectale_56927_ID2701519	CD	-0.00048627	0.000155394	0.00175243
Eubacterium_rectale_56927_ID2701720	CD	-0.000854319	0.000206962	3.66095e-05
Eubacterium_rectale_56927_ID2702011	CD	-0.00122083	0.000375957	0.00116519
Eubacterium_rectale_56927_ID2702020	CD	-0.000624075	0.000148099	2.51001e-05
Eubacterium_rectale_56927_ID2702053	CD	-0.000540219	0.000139227	0.000104401
Eubacterium_rectale_56927_ID2702056	CD	-0.00054627	0.000139844	9.37322e-05
Eubacterium_rectale_56927_ID2702161	CD	-0.000820189	0.000302011	0.00661243
Eubacterium_rectale_56927_ID2702198	CD	-0.000945483	0.000339795	0.00539407
Eubacterium_rectale_56927_ID2702234	CD	-0.000439859	0.000134449	0.0010695
Eubacterium_rectale_56927_ID2702249	CD	-0.000516027	0.000174947	0.00318172
Eubacterium_rectale_56927_ID2702305	CD	-0.000778885	0.000222924	0.000475938
Eubacterium_rectale_56927_ID2702332	CD	-0.000546773	0.000140012	9.41524e-05
Eubacterium_rectale_56927_ID2702333	CD	-0.000551027	0.000140402	8.6857e-05
Eubacterium_rectale_56927_ID2702377	CD	-0.000501177	0.000168671	0.00296514
Eubacterium_rectale_56927_ID2702379	CD	-0.00051777	0.000178418	0.00370778
Eubacterium_rectale_56927_ID2702411	CD	-0.000725291	0.000145874	6.62551e-07
Eubacterium_rectale_56927_ID2702473	CD	-0.0006466	0.000188751	0.000613281
Eubacterium_rectale_56927_ID2702525	CD	-0.000554685	0.000186546	0.00294469
Eubacterium_rectale_56927_ID2702542	CD	-0.000525604	0.000176815	0.00295271
Eubacterium_rectale_56927_ID2702563	CD	-0.000578083	0.000189033	0.00222741
Eubacterium_rectale_56927_ID2735179	CD	-0.000688686	0.000165499	3.16499e-05
Eubacterium_rectale_56927_ID2735202	CD	-0.000651537	0.000231383	0.00486504
Eubacterium_rectale_56927_ID2735243	CD	-0.000727601	0.000159874	5.33709e-06
Eubacterium_rectale_56927_ID2735808	CD	-0.000629544	0.000166171	0.000151544
Eubacterium_rectale_56927_ID2735814	CD	-0.000540083	0.000149311	0.000297844
Eubacterium_rectale_56927_ID2735850	CD	-0.000712846	0.000255977	0.00535599
Eubacterium_rectale_56927_ID2735976	CD	-0.000871227	0.000317571	0.00608049
Eubacterium_rectale_56927_ID2735982	CD	-0.00091225	0.000192153	2.05921e-06
Eubacterium_rectale_56927_ID2736051	CD	-0.0010539	0.000273629	0.00011736
Eubacterium_rectale_56927_ID2736078	CD	-0.000747597	0.000203116	0.00023264
Eubacterium_rectale_56927_ID2736117	CD	-0.000976777	0.000290757	0.000781046
Eubacterium_rectale_56927_ID2736119	CD	-0.00052149	0.000142286	0.000247273
Eubacterium_rectale_56927_ID2736380	CD	-0.000897286	0.000308199	0.00359828
Eubacterium_rectale_56927_ID2736476	CD	-0.000833019	0.000155259	8.07959e-08
Eubacterium_rectale_56927_ID2736485	CD	-0.000746735	0.000148655	5.07991e-07
Eubacterium_rectale_56927_ID2736488	CD	-0.00109664	0.000294702	0.000198284
Eubacterium_rectale_56927_ID2736596	CD	-0.000758317	0.000155059	1.00576e-06
Eubacterium_rectale_56927_ID2736692	CD	-0.000709018	0.000154281	4.31466e-06
Eubacterium_rectale_56927_ID2736746	CD	-0.000709177	0.000151956	3.05632e-06
Eubacterium_rectale_56927_ID2736761	CD	-0.000409342	0.000131739	0.00188863
Eubacterium_rectale_56927_ID2736764	CD	-0.000816358	0.000240903	0.000702138
Eubacterium_rectale_56927_ID2736830	CD	-0.000802248	0.000217156	0.000220453
Eubacterium_rectale_56927_ID2736851	CD	-0.000446945	0.000122109	0.000252012
Eubacterium_rectale_56927_ID2736887	CD	-0.00057716	0.000165066	0.000471316
Eubacterium_rectale_56927_ID2736974	CD	-0.00106309	0.000286698	0.000208851
Eubacterium_rectale_56927_ID2736995	CD	-0.000707978	0.000239971	0.00317508
Eubacterium_rectale_56927_ID2737028	CD	-0.000755231	0.000258298	0.00345709
Eubacterium_rectale_56927_ID2737290	CD	-0.00076484	0.000158332	1.36122e-06
Eubacterium_rectale_56927_ID2737410	CD	-0.000832939	0.000153948	6.28372e-08
Eubacterium_rectale_56927_ID2737431	CD	-0.000939405	0.000143549	5.98287e-11
Eubacterium_rectale_56927_ID2737435	CD	-0.000762284	0.000151102	4.53948e-07
Eubacterium_rectale_56927_ID2737440	CD	-0.000780037	0.000189639	3.90084e-05
Eubacterium_rectale_56927_ID2737518	CD	-0.00067501	0.000145463	3.47704e-06
Eubacterium_rectale_56927_ID2737521	CD	-0.000924875	0.00015079	8.59402e-10
Eubacterium_rectale_56927_ID2737527	CD	-0.000953723	0.000153251	4.86879e-10
Eubacterium_rectale_56927_ID2737581	CD	-0.00089401	0.000234213	0.000135043
Eubacterium_rectale_56927_ID2737723	CD	-0.000891547	0.000146502	1.16084e-09
Eubacterium_rectale_56927_ID2737725	CD	-0.000797629	0.000144201	3.17766e-08
Eubacterium_rectale_56927_ID2737728	CD	-0.000686066	0.000136756	5.25637e-07
Eubacterium_rectale_56927_ID2737730	CD	-0.000810739	0.000139241	5.79523e-09
Eubacterium_rectale_56927_ID2737731	CD	-0.00081718	0.000139302	4.45787e-09
Eubacterium_rectale_56927_ID2737803	CD	-0.000578526	0.000198567	0.00357391
Eubacterium_rectale_56927_ID2737865	CD	-0.000704797	0.000141701	6.5641e-07
Eubacterium_rectale_56927_ID2737944	CD	-0.000652622	0.000148482	1.1062e-05
Eubacterium_rectale_56927_ID2737950	CD	-0.000603263	0.000129188	3.01702e-06
Eubacterium_rectale_56927_ID2738028	CD	-0.000820521	0.000221127	0.00020674
Eubacterium_rectale_56927_ID2738050	CD	-0.00102754	0.000159704	1.24238e-10
Eubacterium_rectale_56927_ID2738137	CD	-0.000650803	0.000199627	0.00111376
Eubacterium_rectale_56927_ID2738146	CD	-0.00105764	0.000158788	2.72556e-11
Eubacterium_rectale_56927_ID2738161	CD	-0.000474058	0.000153276	0.00198249
Eubacterium_rectale_56927_ID2738224	CD	-0.00063315	0.000230199	0.00595134
Eubacterium_rectale_56927_ID2738344	CD	-0.000776267	0.000155852	6.33226e-07
Eubacterium_rectale_56927_ID2738398	CD	-0.00091204	0.000161581	1.6568e-08
Eubacterium_rectale_56927_ID2738590	CD	-0.00106827	0.000157389	1.14125e-11
Eubacterium_rectale_56927_ID2738591	CD	-0.00108902	0.000153303	1.21439e-12
Eubacterium_rectale_56927_ID2738620	CD	-0.000387492	0.000122247	0.00152572
Eubacterium_rectale_56927_ID2738623	CD	-0.000403072	0.000122374	0.000988582
Eubacterium_rectale_56927_ID2738662	CD	-0.000924985	0.000140669	4.84536e-11
Eubacterium_rectale_56927_ID2738671	CD	-0.00099047	0.000145859	1.11672e-11
Eubacterium_rectale_56927_ID2738698	CD	-0.000976854	0.000151544	1.14835e-10
Eubacterium_rectale_56927_ID2738740	CD	-0.000898555	0.000144118	4.52238e-10
Eubacterium_rectale_56927_ID2738767	CD	-0.000953361	0.000151248	2.91352e-10
Eubacterium_rectale_56927_ID2738776	CD	-0.000810463	0.000172496	2.62155e-06
Eubacterium_rectale_56927_ID2739130	CD	-0.000906997	0.000156226	6.41039e-09
Eubacterium_rectale_56927_ID2739241	CD	-0.000868858	0.000151818	1.04636e-08
Eubacterium_rectale_56927_ID2739308	CD	-0.000908052	0.000223123	4.70651e-05
Eubacterium_rectale_56927_ID2739328	CD	-0.00104792	0.000255	3.96538e-05
Eubacterium_rectale_56927_ID2739340	CD	-0.000846362	0.000149728	1.57967e-08
Eubacterium_rectale_56927_ID2739343	CD	-0.0010563	0.00025194	2.75721e-05
Eubacterium_rectale_56927_ID2739376	CD	-0.000999564	0.000223184	7.51161e-06
Eubacterium_rectale_56927_ID2739476	CD	-0.00100317	0.00035458	0.00466689
Eubacterium_rectale_56927_ID2752259	CD	-0.000724147	0.000243853	0.00298184
Eubacterium_rectale_56927_ID2752261	CD	-0.000880996	0.000302454	0.0035817
Eubacterium_rectale_56927_ID2752264	CD	-0.00111357	0.000387415	0.00404837
Eubacterium_rectale_56927_ID2752265	CD	-0.000960592	0.000334395	0.0040707
Eubacterium_rectale_56927_ID2752515	CD	-0.000748333	0.000276466	0.0067938
Eubacterium_rectale_56927_ID2753321	CD	-0.000688702	0.000217725	0.00156064
Eubacterium_rectale_56927_ID2753495	CD	-0.00141853	0.000396185	0.000342978
Eubacterium_rectale_56927_ID2753660	CD	-0.00101775	0.000291959	0.000490423
Eubacterium_rectale_56927_ID2753954	CD	-0.000589346	0.000167026	0.000417978
Eubacterium_rectale_56927_ID2754136	CD	-0.000812725	0.00024736	0.00101766
Eubacterium_rectale_56927_ID2754320	CD	-0.00122861	0.000430696	0.0043362
Eubacterium_rectale_56927_ID2754343	CD	-0.000795084	0.000160119	6.84895e-07
Eubacterium_rectale_56927_ID2754409	CD	-0.000951108	0.000222095	1.84862e-05
Eubacterium_rectale_56927_ID2754553	CD	-0.00113617	0.000260491	1.291e-05
Eubacterium_rectale_56927_ID2755447	CD	-0.000667767	0.000229612	0.0036346
Eubacterium_rectale_56927_ID2755471	CD	-0.00112011	0.000138186	5.2408e-16
Eubacterium_rectale_56927_ID2755561	CD	-0.000982615	0.000273291	0.000323791
Eubacterium_rectale_56927_ID2755567	CD	-0.00107055	0.000283597	0.000160066
Eubacterium_rectale_56927_ID2755901	CD	-0.000973158	0.000347576	0.00511274
Eubacterium_rectale_56927_ID2756239	CD	-0.00079255	0.000253091	0.00173924
Eubacterium_rectale_56927_ID2756356	CD	-0.000827266	0.000123581	2.16972e-11
Eubacterium_rectale_56927_ID2756548	CD	-0.00127169	0.000276354	4.19161e-06
Eubacterium_rectale_56927_ID2758155	CD	-0.00115795	0.00029196	7.3052e-05
Eubacterium_rectale_56927_ID2758422	CD	-0.00102467	0.000371503	0.00581233
Eubacterium_rectale_56927_ID2758695	CD	-0.000655766	0.000132671	7.70109e-07
Eubacterium_rectale_56927_ID2758798	CD	-0.000792001	0.000148063	8.83943e-08
Eubacterium_rectale_56927_ID2759029	CD	-0.000969791	0.000216801	7.70596e-06
Eubacterium_rectale_56927_ID2760679	CD	-0.00101754	0.000242309	2.67687e-05
Eubacterium_rectale_56927_ID2760938	CD	-0.000819397	0.000287601	0.00438463
Eubacterium_rectale_56927_ID2761262	CD	-0.00110471	0.000340665	0.00118352
Eubacterium_rectale_56927_ID2761511	CD	-0.000787087	0.000267834	0.00329579
Eubacterium_rectale_56927_ID2761577	CD	-0.000896647	0.000329002	0.00642335
Eubacterium_rectale_56927_ID2761589	CD	-0.000885571	0.000313504	0.00473168
Eubacterium_rectale_56927_ID2761592	CD	-0.00136121	0.000492188	0.00568134
Eubacterium_rectale_56927_ID2762201	CD	-0.00107988	0.000210417	2.8651e-07
Eubacterium_rectale_56927_ID2762579	CD	-0.000833073	0.000213465	9.51598e-05
Eubacterium_rectale_56927_ID2762581	CD	-0.00080363	0.000180245	8.25213e-06
Eubacterium_rectale_56927_ID2762639	CD	-0.00118436	0.000421767	0.00498358
Eubacterium_rectale_56927_ID2764074	CD	-0.00092728	0.000278687	0.000876879
Eubacterium_rectale_56927_ID2764773	CD	-0.000483735	0.0001622	0.00286061
Eubacterium_rectale_56927_ID2764842	CD	-0.000772371	0.000148853	2.11631e-07
Eubacterium_rectale_56927_ID2764884	CD	-0.000876482	0.000288189	0.00235523
Eubacterium_rectale_56927_ID2765364	CD	-0.000922923	0.000300931	0.00216294
Eubacterium_rectale_56927_ID2765420	CD	-0.00101977	0.000368758	0.00568515
Eubacterium_rectale_56927_ID2767396	CD	-0.000455252	0.000163185	0.00527422
Eubacterium_rectale_56927_ID2768449	CD	-0.000743924	0.000126656	4.26537e-09
Eubacterium_rectale_56927_ID2768478	CD	-0.000768555	0.000193817	7.32863e-05
Eubacterium_rectale_56927_ID2772110	CD	-0.00083726	0.000198992	2.58208e-05
Eubacterium_rectale_56927_ID2772124	CD	-0.00116634	0.000241968	1.43391e-06
Eubacterium_rectale_56927_ID2772373	CD	-0.000841753	0.00031098	0.00679403
Eubacterium_rectale_56927_ID2773047	CD	-0.000813604	0.00025071	0.00117368
Eubacterium_rectale_56927_ID2773865	CD	-0.000379709	0.000111204	0.000638973
Eubacterium_rectale_56927_ID2774552	CD	-0.000366484	0.000107519	0.000653094
Eubacterium_rectale_56927_ID2774570	CD	-0.000355841	0.000108584	0.00104881
Eubacterium_rectale_56927_ID2776098	CD	-0.00140281	0.000264825	1.17654e-07
Eubacterium_rectale_56927_ID2776438	CD	-0.000913835	0.000220215	3.32861e-05
Eubacterium_rectale_56927_ID2776444	CD	-0.00117291	0.00016933	4.30428e-12
Eubacterium_rectale_56927_ID2776507	CD	-0.00130581	0.000205571	2.12407e-10
Eubacterium_rectale_56927_ID2776591	CD	-0.00163543	0.000360485	5.7131e-06
Eubacterium_rectale_56927_ID2776620	CD	-0.00139511	0.000249897	2.36773e-08
Eubacterium_rectale_56927_ID2776675	CD	-0.00147121	0.000255467	8.46558e-09
Eubacterium_rectale_56927_ID2776757	CD	-0.00143588	0.00024968	8.87719e-09
Eubacterium_rectale_56927_ID2776983	CD	-0.00143305	0.000238105	1.75969e-09
Eubacterium_rectale_56927_ID2777061	CD	-0.00113405	0.000192157	3.59876e-09
Eubacterium_rectale_56927_ID2777152	CD	-0.00129158	0.000202074	1.64174e-10
Eubacterium_rectale_56927_ID2777800	CD	-0.00103165	0.000274962	0.000175437
Eubacterium_rectale_56927_ID2777812	CD	-0.00104928	0.00029662	0.000403986
Eubacterium_rectale_56927_ID2777914	CD	-0.000845058	0.000147821	1.0856e-08
Eubacterium_rectale_56927_ID2777953	CD	-0.000806078	0.000285162	0.00470243
Eubacterium_rectale_56927_ID2778247	CD	-0.000820578	0.000271903	0.00254526
Eubacterium_rectale_56927_ID2778553	CD	-0.000906185	0.00024977	0.000285535
Eubacterium_rectale_56927_ID2778758	CD	-0.0010069	0.000152662	4.23417e-11
Eubacterium_rectale_56927_ID2778763	CD	-0.00138296	0.000227825	1.2771e-09
Eubacterium_rectale_56927_ID2778770	CD	-0.00137588	0.000201326	8.25277e-12
Eubacterium_rectale_56927_ID2778832	CD	-0.0012059	0.000236109	3.26664e-07
Eubacterium_rectale_56927_ID2779190	CD	-0.000689877	0.000120167	9.41224e-09
Eubacterium_rectale_56927_ID2779673	CD	-0.00101552	0.000130321	6.57082e-15
Eubacterium_rectale_56927_ID2779691	CD	-0.00132595	0.000321006	3.61815e-05
Eubacterium_rectale_56927_ID2780096	CD	-0.00138989	0.000379749	0.000252201
Eubacterium_rectale_56927_ID2780098	CD	-0.00124471	0.000377895	0.000988473
Eubacterium_rectale_56927_ID2780420	CD	-0.0010037	0.000358153	0.00507201
Eubacterium_rectale_56927_ID2780713	CD	-0.00162699	0.000402161	5.21839e-05
Eubacterium_rectale_56927_ID2780714	CD	-0.00161176	0.000402473	6.21141e-05
Eubacterium_rectale_56927_ID2780789	CD	-0.00103356	0.000361834	0.00428407
Eubacterium_rectale_56927_ID2780824	CD	-0.000863991	0.000244445	0.000408559
Eubacterium_rectale_56927_ID2780876	CD	-0.000745196	0.000243821	0.00224068
Eubacterium_rectale_56927_ID2780963	CD	-0.000949928	0.000339807	0.00518213
Eubacterium_rectale_56927_ID2780987	CD	-0.00123531	0.000397304	0.00187582
Eubacterium_rectale_56927_ID2781182	CD	-0.000908924	0.00028361	0.0013514
Eubacterium_rectale_56927_ID2791367	CD	-0.000816238	0.000274658	0.00296024
Eubacterium_rectale_56927_ID2792323	CD	-0.00146975	0.000376688	9.54897e-05
Eubacterium_rectale_56927_ID2792356	CD	-0.000970967	0.000254094	0.000132751
Eubacterium_rectale_56927_ID2792402	CD	-0.000799046	0.000288998	0.00569432
Eubacterium_rectale_56927_ID2792585	CD	-0.000739043	0.000211534	0.000476329
Eubacterium_rectale_56927_ID2793049	CD	-0.000684011	0.00022041	0.00191333
Eubacterium_rectale_56927_ID2793403	CD	-0.00104397	0.000288963	0.000302894
Eubacterium_rectale_56927_ID2793622	CD	-0.000926279	0.000217668	2.08607e-05
Eubacterium_rectale_56927_ID2793697	CD	-0.00101652	0.00020556	7.60926e-07
Eubacterium_rectale_56927_ID2793805	CD	-0.00064498	0.00021753	0.00302669
Eubacterium_rectale_56927_ID2793856	CD	-0.00122484	0.000298365	4.04024e-05
Eubacterium_rectale_56927_ID2793998	CD	-0.000966496	0.000134866	7.70204e-13
Eubacterium_rectale_56927_ID2794405	CD	-0.000717004	0.000182364	8.43419e-05
Eubacterium_rectale_56927_ID2794793	CD	-0.000750964	0.000198605	0.000156084
Eubacterium_rectale_56927_ID2795087	CD	-0.000778219	0.000275568	0.00474211
Eubacterium_rectale_56927_ID2795161	CD	-0.00117622	0.000428085	0.00600276
Eubacterium_rectale_56927_ID2795679	CD	-0.000736789	0.000226516	0.00114312
Eubacterium_rectale_56927_ID2795684	CD	-0.000651166	0.000193227	0.000751806
Eubacterium_rectale_56927_ID2795690	CD	-0.000684627	0.000219488	0.00181345
Eubacterium_rectale_56927_ID2795693	CD	-0.000692128	0.000223482	0.00195475
Eubacterium_rectale_56927_ID2795735	CD	-0.000662187	0.000213969	0.00196963
Eubacterium_rectale_56927_ID2795741	CD	-0.00079669	0.000269496	0.00311433
Eubacterium_rectale_56927_ID2796064	CD	-0.00118085	0.000426962	0.00568023
Eubacterium_rectale_56927_ID2796347	CD	-0.000619828	0.000206547	0.00269183
Eubacterium_rectale_56927_ID2796386	CD	-0.000725752	0.000220218	0.000982099
Eubacterium_rectale_56927_ID2797121	CD	-0.000473729	0.000149454	0.00152581
Eubacterium_rectale_56927_ID2797177	CD	-0.000769265	0.000205721	0.000184492
Eubacterium_rectale_56927_ID2797263	CD	-0.000492404	0.000150729	0.00108765
Eubacterium_rectale_56927_ID2797530	CD	-0.000939642	0.000297225	0.00157024
Eubacterium_rectale_56927_ID2797997	CD	-0.00102473	0.000255232	5.94719e-05
Eubacterium_rectale_56927_ID2798234	CD	-0.000790081	0.000276765	0.00430768
Eubacterium_rectale_56927_ID2798741	CD	-0.000825677	0.000288755	0.00424388
Eubacterium_rectale_56927_ID2798993	CD	-0.00111404	0.000409909	0.00657248
Eubacterium_rectale_56927_ID2799458	CD	-0.00118265	0.000382349	0.00198061
Eubacterium_rectale_56927_ID2799551	CD	-0.00116777	0.000377076	0.00195552
Eubacterium_rectale_56927_ID2799861	CD	-0.00143672	0.000507847	0.00466869
Eubacterium_rectale_56927_ID2806672	CD	-0.000855782	0.000307294	0.00535455
Eubacterium_rectale_56927_ID2806753	CD	-0.000826515	0.000138792	2.59971e-09
Eubacterium_rectale_56927_ID2806872	CD	-0.000948529	0.000334177	0.00453394
Eubacterium_rectale_56927_ID2807540	CD	-0.00106282	0.000348458	0.00228783
Eubacterium_rectale_56927_ID2807543	CD	-0.00106086	0.000353688	0.00270488
Eubacterium_rectale_56927_ID2807945	CD	-0.000785217	0.000243741	0.00127511
Eubacterium_rectale_56927_ID2807990	CD	-0.000831378	0.000275725	0.0025677
Eubacterium_rectale_56927_ID2809552	CD	-0.000948154	0.000343921	0.0058353
Eubacterium_rectale_56927_ID2811845	CD	-0.000490666	0.000147405	0.000872537
Eubacterium_rectale_56927_ID2812326	CD	-0.0011883	0.000270513	1.1191e-05
Eubacterium_rectale_56927_ID2812794	CD	-0.00104152	0.000181396	9.37303e-09
Eubacterium_rectale_56927_ID2813046	CD	-0.000634321	0.000208858	0.00238867
Eubacterium_rectale_56927_ID2813244	CD	-0.000816298	0.000272334	0.00272282
Eubacterium_rectale_56927_ID2814008	CD	-0.000959782	0.000320355	0.00273549
Eubacterium_rectale_56927_ID2814386	CD	-0.00082716	0.000300263	0.005873
Eubacterium_rectale_56927_ID2817145	CD	-0.00110544	0.000312858	0.00041034
Eubacterium_rectale_56927_ID2829851	CD	-0.00134828	0.000489369	0.00586677
Eubacterium_rectale_56927_ID2829863	CD	-0.00137958	0.000489446	0.00482239
Eubacterium_rectale_56927_ID2829877	CD	-0.000840951	0.00029837	0.00482513
Eubacterium_rectale_56927_ID2830211	CD	-0.00112988	0.000402437	0.00499131
Eubacterium_rectale_56927_ID2830226	CD	-0.000837699	0.000267624	0.00174729
Eubacterium_rectale_56927_ID2834702	CD	-0.00104809	0.000384419	0.00640259
Eubacterium_rectale_56927_ID2835316	CD	-0.000566792	0.000168541	0.000771201
Eubacterium_rectale_56927_ID2836942	CD	-0.000702001	0.000211439	0.000899828
Eubacterium_rectale_56927_ID2837089	CD	-0.000803466	0.000276329	0.00364167
Eubacterium_rectale_56927_ID2837640	CD	-0.00154654	0.000518777	0.00287197
Eubacterium_rectale_56927_ID2837937	CD	-0.000538102	0.000137652	9.26215e-05
Eubacterium_rectale_56927_ID2838169	CD	-0.000556469	0.000169739	0.00104404
Eubacterium_rectale_56927_ID2838424	CD	-0.000927694	0.000331288	0.00510612
Eubacterium_rectale_56927_ID2839607	CD	-0.00121074	0.000430498	0.00491705
Eubacterium_rectale_56927_ID2840231	CD	-0.000999205	0.000346322	0.00391178
Eubacterium_rectale_56927_ID2840234	CD	-0.00112418	0.000405112	0.00552033
Eubacterium_rectale_56927_ID2840357	CD	-0.000863611	0.000267302	0.00123424
Eubacterium_rectale_56927_ID2840360	CD	-0.000860676	0.000240388	0.000343114
Eubacterium_rectale_56927_ID2841642	CD	-0.00100074	0.000363002	0.00583633
Eubacterium_rectale_56927_ID2841735	CD	-0.00109055	0.000298478	0.000258489
Eubacterium_rectale_56927_ID2841833	CD	-0.00117203	0.000403658	0.00368996
Eubacterium_rectale_56927_ID2841945	CD	-0.000484764	0.000110311	1.11017e-05
Eubacterium_rectale_56927_ID2842616	CD	-0.00143635	0.000501985	0.0042186
Eubacterium_rectale_56927_ID2842762	CD	-0.000700823	0.000151621	3.79697e-06
Eubacterium_rectale_56927_ID2842770	CD	-0.000736892	0.000200904	0.000244565
Eubacterium_rectale_56927_ID2842775	CD	-0.000823885	0.000204254	5.49204e-05
Eubacterium_rectale_56927_ID2843047	CD	-0.00109028	0.0003496	0.00181678
Eubacterium_rectale_56927_ID2843264	CD	-0.000921681	0.000182602	4.47677e-07
Eubacterium_rectale_56927_ID2843381	CD	-0.00114517	0.000323782	0.000404923
Eubacterium_rectale_56927_ID2843929	CD	-0.000919993	0.000309011	0.00290878
Eubacterium_rectale_56927_ID2844173	CD	-0.00123011	0.000451405	0.00642886
Eubacterium_rectale_56927_ID2844219	CD	-0.000969893	0.000334504	0.00373764
Eubacterium_rectale_56927_ID2845041	CD	-0.00106912	0.000344662	0.00192266
Eubacterium_rectale_56927_ID2845110	CD	-0.000765806	0.00025983	0.00320532
Eubacterium_rectale_56927_ID2846281	CD	-0.0011069	0.000305094	0.000285554
Eubacterium_rectale_56927_ID2846311	CD	-0.000698841	0.000123347	1.46464e-08
Eubacterium_rectale_56927_ID2846944	CD	-0.000690806	9.86074e-05	2.45899e-12
Eubacterium_rectale_56927_ID2847622	CD	-0.00112265	0.000350736	0.0013703
Eubacterium_rectale_56927_ID2847847	CD	-0.000918964	0.000285138	0.00126909
Eubacterium_rectale_56927_ID2847868	CD	-0.000911321	0.000289148	0.001623
Eubacterium_rectale_56927_ID2847871	CD	-0.000850266	0.000265999	0.00139102
Eubacterium_rectale_56927_ID2848340	CD	-0.000894776	0.00025045	0.000353365
Eubacterium_rectale_56927_ID2849061	CD	-0.000956889	0.000285734	0.000811394
Eubacterium_rectale_56927_ID2849291	CD	-0.00116842	0.000269564	1.46091e-05
Eubacterium_rectale_56927_ID2849294	CD	-0.00110157	0.000328924	0.000811026
Eubacterium_rectale_56927_ID2849408	CD	-0.00134161	0.000333106	5.63556e-05
Eubacterium_rectale_56927_ID2850595	CD	-0.000669791	0.000171424	9.3362e-05
Eubacterium_rectale_56927_ID2850689	CD	-0.0012675	0.000355954	0.000369649
Eubacterium_rectale_56927_ID2850862	CD	-0.000928329	0.000340957	0.00647475
Eubacterium_rectale_56927_ID2850899	CD	-0.00119454	0.000437122	0.0062809
Eubacterium_rectale_56927_ID2851044	CD	-0.00084706	0.000258392	0.00104472
Eubacterium_rectale_56927_ID2851771	CD	-0.000776508	0.00024457	0.00149839
Eubacterium_rectale_56927_ID2851792	CD	-0.00074496	0.000235862	0.00158604
Eubacterium_rectale_56927_ID2851794	CD	-0.000803815	0.000232182	0.000536159
Eubacterium_rectale_56927_ID2851798	CD	-0.000791878	0.000227207	0.000491641
Eubacterium_rectale_56927_ID2851822	CD	-0.000811032	0.000222531	0.000267823
Eubacterium_rectale_56927_ID2853089	CD	-0.000796233	0.000254381	0.00174762
Eubacterium_rectale_56927_ID2853230	CD	-0.000986201	0.000303221	0.0011443
Eubacterium_rectale_56927_ID2853282	CD	-0.000880646	0.000295939	0.00292259
Eubacterium_rectale_56927_ID2853548	CD	-0.000686674	0.000244337	0.00494869
Eubacterium_rectale_56927_ID2853554	CD	-0.00082008	0.00025615	0.00136685
Eubacterium_rectale_56927_ID2853568	CD	-0.000502293	0.000166252	0.00251719
Eubacterium_rectale_56927_ID2853569	CD	-0.000675704	0.000228222	0.00306905
Eubacterium_rectale_56927_ID2853767	CD	-0.000551658	0.000187377	0.00323883
Eubacterium_rectale_56927_ID2853830	CD	-0.000671906	0.000170947	8.47708e-05
Eubacterium_rectale_56927_ID2853839	CD	-0.000683127	0.000238563	0.00418982
Eubacterium_rectale_56927_ID2853903	CD	-0.000717839	0.000251992	0.00439047
Eubacterium_rectale_56927_ID2853983	CD	-0.000831209	0.000181094	4.43396e-06
Eubacterium_rectale_56927_ID2853995	CD	-0.000792771	0.000230573	0.000585449
Eubacterium_rectale_56927_ID2854079	CD	-0.000616067	0.000182555	0.000738999
Eubacterium_rectale_56927_ID2854195	CD	-0.000679991	0.000204373	0.000877203
Eubacterium_rectale_56927_ID2854388	CD	-0.00109605	0.000320846	0.000635172
Eubacterium_rectale_56927_ID2854389	CD	-0.00116007	0.000337853	0.00059551
Eubacterium_rectale_56927_ID2854642	CD	-0.000783426	0.0002776	0.0047704
Eubacterium_rectale_56927_ID2854748	CD	-0.00102536	0.000265384	0.000111682
Eubacterium_rectale_56927_ID2854989	CD	-0.000644224	0.000212713	0.00245681
Eubacterium_rectale_56927_ID2854991	CD	-0.000733154	0.000232873	0.00164225
Eubacterium_rectale_56927_ID2854993	CD	-0.000728006	0.000233021	0.00178282
Eubacterium_rectale_56927_ID2855187	CD	-0.00100937	0.000309837	0.00112305
Eubacterium_rectale_56927_ID2855884	CD	-0.000597889	0.000127254	2.62202e-06
Eubacterium_rectale_56927_ID2856574	CD	-0.00118457	0.000392255	0.00252853
Eubacterium_rectale_56927_ID2856634	CD	-0.00086629	0.000303201	0.00427468
Eubacterium_rectale_56927_ID2856637	CD	-0.000923152	0.000315853	0.00346983
Eubacterium_rectale_56927_ID2856682	CD	-0.00072063	0.000250016	0.00394742
Eubacterium_rectale_56927_ID2856709	CD	-0.000808602	0.000282424	0.00419541
Eubacterium_rectale_56927_ID2857262	CD	-0.00117592	0.000321783	0.000257794
Eubacterium_rectale_56927_ID2857454	CD	-0.000733173	0.000261533	0.00505725
Eubacterium_rectale_56927_ID2858579	CD	-0.000767301	0.000129488	3.11029e-09
Eubacterium_rectale_56927_ID2858618	CD	-0.000730216	0.000212446	0.000587807
Eubacterium_rectale_56927_ID2858657	CD	-0.00105232	0.000323968	0.00116125
Eubacterium_rectale_56927_ID2858698	CD	-0.00086337	0.00031404	0.00597339
Eubacterium_rectale_56927_ID2858717	CD	-0.00141745	0.000449946	0.00163124
Eubacterium_rectale_56927_ID2859824	CD	-0.000719684	0.000230383	0.00178498
Eubacterium_rectale_56927_ID2863706	CD	-0.000826745	0.000265341	0.0018346
Eubacterium_rectale_56927_ID2864147	CD	-0.000753055	0.000277502	0.00665374
Eubacterium_rectale_56927_ID2864746	CD	-0.000962277	0.000225493	1.97726e-05
Eubacterium_rectale_56927_ID2864794	CD	-0.00121601	0.000284785	1.95531e-05
Eubacterium_rectale_56927_ID2865530	CD	-0.000768299	0.000249213	0.00204996
Eubacterium_rectale_56927_ID2865570	CD	-0.000944717	0.0003093	0.00225537
Eubacterium_rectale_56927_ID2865641	CD	-0.000939298	0.000228972	4.09169e-05
Eubacterium_rectale_56927_ID2866656	CD	-0.0012121	0.000358214	0.000715085
Eubacterium_rectale_56927_ID2867125	CD	-0.00103703	0.000291676	0.000377389
Eubacterium_rectale_56927_ID2867669	CD	-0.000730498	0.000268279	0.00647113
Eubacterium_rectale_56927_ID2867710	CD	-0.000761037	0.000237651	0.00136322
Eubacterium_rectale_56927_ID2868541	CD	-0.000578921	0.000161588	0.000340073
Eubacterium_rectale_56927_ID2871213	CD	-0.00104691	0.000271002	0.000111952
Eubacterium_rectale_56927_ID2871293	CD	-0.000882625	0.000220166	6.10012e-05
Eubacterium_rectale_56927_ID2871758	CD	-0.00126523	0.000442742	0.00426716
Eubacterium_rectale_56927_ID2872505	CD	-0.00076924	0.000265077	0.00370856
Eubacterium_rectale_56927_ID2872754	CD	-0.00066455	0.000193106	0.000578773
Eubacterium_rectale_56927_ID2873122	CD	-0.0008749	0.000257653	0.000684661
Eubacterium_rectale_56927_ID2873136	CD	-0.000948373	0.000323537	0.00337579
Eubacterium_rectale_56927_ID2873919	CD	-0.00115721	0.000322562	0.0003338
Eubacterium_rectale_56927_ID2877061	CD	-0.0012863	0.000423174	0.00236851
Eubacterium_rectale_56927_ID2877189	CD	-0.000694802	0.000156386	8.87688e-06
Eubacterium_rectale_56927_ID2877462	CD	-0.00107579	0.000306642	0.000451021
Eubacterium_rectale_56927_ID2877540	CD	-0.000640359	0.000183601	0.000487043
Eubacterium_rectale_56927_ID2878193	CD	-0.000807491	0.00027573	0.00340538
Eubacterium_rectale_56927_ID2878703	CD	-0.00111119	0.00039635	0.00505434
Eubacterium_rectale_56927_ID2879000	CD	-0.00135848	0.000456784	0.00293942
Eubacterium_rectale_56927_ID2879104	CD	-0.00108419	0.000377421	0.00407066
Eubacterium_rectale_56927_ID2881342	CD	-0.000676188	0.000237158	0.00435522
Eubacterium_rectale_56927_ID2882107	CD	-0.00104759	0.000297584	0.000431041
Eubacterium_rectale_56927_ID2883674	CD	-0.000955108	0.000338825	0.00481917
Eubacterium_rectale_56927_ID2884277	CD	-0.000859342	0.000306415	0.00503944
Eubacterium_rectale_56927_ID2884287	CD	-0.000921261	0.000237659	0.000106014
Eubacterium_rectale_56927_ID2884584	CD	-0.000823805	0.000164411	5.42513e-07
Eubacterium_rectale_56927_ID2884658	CD	-0.000867436	0.000159422	5.29429e-08
Eubacterium_rectale_56927_ID2884731	CD	-0.00083823	0.00026556	0.00159695
Eubacterium_rectale_56927_ID2885052	CD	-0.000693256	0.000255249	0.00660762
Eubacterium_rectale_56927_ID2885166	CD	-0.000848847	0.000296583	0.00420863
Eubacterium_rectale_56927_ID2885244	CD	-0.000802301	0.000282792	0.00455299
Eubacterium_rectale_56927_ID2885430	CD	-0.000824206	0.000284167	0.00372656
Eubacterium_rectale_56927_ID2885451	CD	-0.00082027	0.000298841	0.00605415
Eubacterium_rectale_56927_ID2886031	CD	-0.000992725	0.000329667	0.00260132
Eubacterium_rectale_56927_ID2886254	CD	-0.000633797	0.000217711	0.00360056
Eubacterium_rectale_56927_ID2886923	CD	-0.00158162	0.000473164	0.000829832
Eubacterium_rectale_56927_ID2887308	CD	-0.00108535	0.00030088	0.000309441
Eubacterium_rectale_56927_ID2887508	CD	-0.000830194	0.000269369	0.00205618
Eubacterium_rectale_56927_ID2889205	CD	-0.00043887	0.000161227	0.00648771
Eubacterium_rectale_56927_ID2889411	CD	-0.000906399	0.000247085	0.000244111
Eubacterium_rectale_56927_ID2889630	CD	-0.000893692	0.000291603	0.00217849
Eubacterium_rectale_56927_ID2889795	CD	-0.0009304	0.000311729	0.00283909
Eubacterium_rectale_56927_ID2890531	CD	-0.000865566	0.000182897	2.21746e-06
Eubacterium_rectale_56927_ID2890722	CD	-0.00101715	0.000354266	0.00408994
Eubacterium_rectale_56927_ID2891217	CD	-0.000759254	0.00022304	0.000663796
Eubacterium_rectale_56927_ID2892396	CD	-0.000720917	0.000121241	2.74494e-09
Eubacterium_rectale_56927_ID2892683	CD	-0.000596743	0.000185294	0.00127959
Eubacterium_rectale_56927_ID2893489	CD	-0.00107131	0.000364928	0.0033281
Eubacterium_rectale_56927_ID2893636	CD	-0.000981186	0.000254561	0.000116002
Eubacterium_rectale_56927_ID2893993	CD	-0.00110194	0.000367663	0.00272511
Eubacterium_rectale_56927_ID2894349	CD	-0.000668608	0.000209393	0.00140765
Eubacterium_rectale_56927_ID2894586	CD	-0.00166218	0.00059552	0.00525224
Eubacterium_rectale_56927_ID2894619	CD	-0.000673856	0.000222337	0.00243923
Eubacterium_rectale_56927_ID2894745	CD	-0.000792463	0.000277602	0.00430809
Eubacterium_rectale_56927_ID2895949	CD	-0.000571034	0.000199713	0.00424617
Eubacterium_rectale_56927_ID2897154	CD	-0.000725336	0.000140691	2.52935e-07
Eubacterium_rectale_56927_ID2897649	CD	-0.00120084	0.000360889	0.000876419
Eubacterium_rectale_56927_ID2897652	CD	-0.000992586	0.000318728	0.0018444
Eubacterium_rectale_56927_ID2897658	CD	-0.000897818	0.000269377	0.000859325
Eubacterium_rectale_56927_ID2898273	CD	-0.000973798	0.000328909	0.00306951
Eubacterium_rectale_56927_ID2898330	CD	-0.000914338	0.000336765	0.00662635
Eubacterium_rectale_56927_ID2898333	CD	-0.000719703	0.000235137	0.00220758
Eubacterium_rectale_56927_ID2898351	CD	-0.000827108	0.000287767	0.0040502
Eubacterium_rectale_56927_ID2898552	CD	-0.000726076	0.000231875	0.00174018
Eubacterium_rectale_56927_ID2898555	CD	-0.000693448	0.000204234	0.000685381
Eubacterium_rectale_56927_ID2899033	CD	-0.000810475	0.000238284	0.000670682
Eubacterium_rectale_56927_ID2899479	CD	-0.00115223	0.000373574	0.00204001
Eubacterium_rectale_56927_ID2899674	CD	-0.000839365	0.000247041	0.000679613
Eubacterium_rectale_56927_ID2900049	CD	-0.000862276	0.000317557	0.00662067
Eubacterium_rectale_56927_ID2900079	CD	-0.000784623	0.000284079	0.00574498
Eubacterium_rectale_56927_ID2900629	CD	-0.00114024	0.000361881	0.00162785
Eubacterium_rectale_56927_ID2900683	CD	-0.000835522	0.000243843	0.000611471
Eubacterium_rectale_56927_ID2900791	CD	-0.000805864	0.000265067	0.00236396
Eubacterium_rectale_56927_ID2900821	CD	-0.000937604	0.000286104	0.00104864
Eubacterium_rectale_56927_ID2900935	CD	-0.00105133	0.000343723	0.00222323
Eubacterium_rectale_56927_ID2901103	CD	-0.00130653	0.000415846	0.00167873
Eubacterium_rectale_56927_ID2901879	CD	-0.000688696	0.000246465	0.00520123
Eubacterium_rectale_56927_ID2902006	CD	-0.000781254	0.000274423	0.00441475
Eubacterium_rectale_56927_ID2902427	CD	-0.000747655	0.000257323	0.00366655
Eubacterium_rectale_56927_ID2903738	CD	-0.000674669	0.000219343	0.00209891
Eubacterium_rectale_56927_ID2903888	CD	-0.000989088	0.000340184	0.00364317
Eubacterium_rectale_56927_ID2906163	CD	-0.00164592	0.000502102	0.00104525
Eubacterium_rectale_56927_ID2906193	CD	-0.00113722	0.000398674	0.0043375
Eubacterium_rectale_56927_ID2907250	CD	-0.000961738	0.000336876	0.00430538
Eubacterium_rectale_56927_ID2910769	CD	-0.0011719	0.00040865	0.00413411
Eubacterium_rectale_56927_ID2911101	CD	-0.0015263	0.000552204	0.00570946
Eubacterium_rectale_56927_ID2911119	CD	-0.00125316	0.000419349	0.00280489
Eubacterium_rectale_56927_ID2911785	CD	-0.000642333	0.000197502	0.00114482
Eubacterium_rectale_56927_ID2912312	CD	-0.00132875	0.000321936	3.66922e-05
Eubacterium_rectale_56927_ID2912313	CD	-0.00121464	0.000302239	5.84953e-05
Eubacterium_rectale_56927_ID2912675	CD	-0.000743466	0.000200398	0.000207303
Eubacterium_rectale_56927_ID2912963	CD	-0.000495714	0.000148493	0.000842904
Eubacterium_rectale_56927_ID2913510	CD	-0.000941777	0.000330448	0.00437191
Eubacterium_rectale_56927_ID2914424	CD	-0.000992583	0.000290619	0.000636875
Eubacterium_rectale_56927_ID2914772	CD	-0.000833086	0.000244379	0.000652041
Eubacterium_rectale_56927_ID2916868	CD	-0.000934847	0.000243396	0.000122612
Eubacterium_rectale_56927_ID2917489	CD	-0.000782018	0.000240531	0.00114911
Eubacterium_rectale_56927_ID2917666	CD	-0.000916506	0.000273987	0.000822616
Eubacterium_rectale_56927_ID2918122	CD	-0.000775618	0.00024689	0.00168053
Eubacterium_rectale_56927_ID2918453	CD	-0.000866541	0.000170683	3.83634e-07
Eubacterium_rectale_56927_ID2918473	CD	-0.0012654	0.000345667	0.000251492
Eubacterium_rectale_56927_ID2918474	CD	-0.00132946	0.000359846	0.000220308
Eubacterium_rectale_56927_ID2921164	CD	-0.00101581	0.000286419	0.000390281
Eubacterium_rectale_56927_ID2921239	CD	-0.000954247	0.000352731	0.00682408
Eubacterium_rectale_56927_ID2921383	CD	-0.000885333	0.000224355	7.94273e-05
Eubacterium_rectale_56927_ID2921545	CD	-0.00111102	0.000404268	0.00599188
Eubacterium_rectale_56927_ID2921704	CD	-0.00125376	0.000414177	0.00246907
Eubacterium_rectale_56927_ID2921764	CD	-0.00107148	0.000347267	0.00203242
Eubacterium_rectale_56927_ID2922292	CD	-0.00114058	0.000152544	7.60092e-14
Eubacterium_rectale_56927_ID2922316	CD	-0.00138187	0.00047121	0.00336132
Eubacterium_rectale_56927_ID2922319	CD	-0.000708608	0.000258445	0.00611001
Eubacterium_rectale_56927_ID2922343	CD	-0.00093696	0.000306913	0.00226681
Eubacterium_rectale_56927_ID2922622	CD	-0.00158272	0.000369474	1.83811e-05
Eubacterium_rectale_56927_ID2923251	CD	-0.000873771	0.000294842	0.00304142
Eubacterium_rectale_56927_ID2923263	CD	-0.000946224	0.000304366	0.00187826
Eubacterium_rectale_56927_ID2923515	CD	-0.00102284	0.000345568	0.00307758
Eubacterium_rectale_56927_ID2923521	CD	-0.000968567	0.000319718	0.0024501
Eubacterium_rectale_56927_ID2923716	CD	-0.00103262	0.000293849	0.000441242
Eubacterium_rectale_56927_ID2923719	CD	-0.00117245	0.000297354	8.04898e-05
Eubacterium_rectale_56927_ID2923781	CD	-0.000781738	0.000286074	0.00628287
Eubacterium_rectale_56927_ID2923785	CD	-0.000852954	0.000226047	0.000161075
Eubacterium_rectale_56927_ID2924073	CD	-0.00136121	0.000430212	0.00155595
Eubacterium_rectale_56927_ID2924950	CD	-0.000983202	0.000319577	0.00209394
Eubacterium_rectale_56927_ID2924980	CD	-0.0012023	0.000368061	0.00108852
Eubacterium_rectale_56927_ID2925204	CD	-0.000967461	0.00034282	0.00477151
Eubacterium_rectale_56927_ID2925208	CD	-0.00131772	0.000287365	4.52866e-06
Eubacterium_rectale_56927_ID2925667	CD	-0.00120818	0.000430624	0.00502133
Eubacterium_rectale_56927_ID2925672	CD	-0.000975756	0.000320576	0.0023364
Eubacterium_rectale_56927_ID2925673	CD	-0.00126911	0.000433258	0.00339817
Eubacterium_rectale_56927_ID2925676	CD	-0.00108284	0.000375571	0.00393692
Eubacterium_rectale_56927_ID2925685	CD	-0.00105407	0.000366941	0.00407108
Eubacterium_rectale_56927_ID2926299	CD	-0.00114211	0.000348824	0.00105972
Eubacterium_rectale_56927_ID2926557	CD	-0.000794273	0.000207858	0.000132791
Eubacterium_rectale_56927_ID2926656	CD	-0.000783682	0.000234229	0.000820484
Eubacterium_rectale_56927_ID2927180	CD	-0.000914552	0.00030902	0.00308112
Eubacterium_rectale_56927_ID2927505	CD	-0.000813964	0.000290934	0.00514587
Eubacterium_rectale_56927_ID2927509	CD	-0.00120075	0.000256298	2.79972e-06
Eubacterium_rectale_56927_ID2928263	CD	-0.00130228	0.000390525	0.00085392
Eubacterium_rectale_56927_ID2928809	CD	-0.000880077	0.00026353	0.000839072
Eubacterium_rectale_56927_ID2929223	CD	-0.000976299	0.000352216	0.00557339
Eubacterium_rectale_56927_ID2929826	CD	-0.00135345	0.000370226	0.000256424
Eubacterium_rectale_56927_ID2930046	CD	-0.000870782	0.000286451	0.00236661
Eubacterium_rectale_56927_ID2930406	CD	-0.000877645	0.000302221	0.00368446
Eubacterium_rectale_56927_ID2931819	CD	-0.00106904	0.00031826	0.000782184
Eubacterium_rectale_56927_ID2932093	CD	-0.000958317	0.000340084	0.00483419
Eubacterium_rectale_56927_ID2932418	CD	-0.0008361	0.00023547	0.000384112
Eubacterium_rectale_56927_ID2932552	CD	-0.000803716	0.000157182	3.16607e-07
Eubacterium_rectale_56927_ID2933550	CD	-0.00139205	0.000443666	0.00170333
Eubacterium_rectale_56927_ID2935702	CD	-0.000816056	0.000284416	0.0041147
Eubacterium_rectale_56927_ID2935794	CD	-0.000803349	0.000279493	0.0040491
Eubacterium_rectale_56927_ID2937503	CD	-0.000647405	0.000218326	0.00302371
Eubacterium_rectale_56927_ID2938058	CD	-0.000931767	0.00031024	0.00267
Eubacterium_rectale_56927_ID2938607	CD	-0.000665224	0.000231699	0.00409087
Eubacterium_rectale_56927_ID2938937	CD	-0.000908646	0.00032804	0.00560688
Eubacterium_rectale_56927_ID2939120	CD	-0.000844334	0.000309098	0.00630269
Eubacterium_rectale_56927_ID2941362	CD	-0.000621297	0.000175404	0.000396963
Eubacterium_rectale_56927_ID2944721	CD	-0.000950951	0.000232087	4.1784e-05
Eubacterium_rectale_56927_ID2944749	CD	-0.00107359	0.000286354	0.000177413
Eubacterium_rectale_56927_ID2944754	CD	-0.000904797	0.000226378	6.41934e-05
Eubacterium_rectale_56927_ID2944964	CD	-0.000656174	0.000116986	2.03504e-08
Eubacterium_rectale_56927_ID2948217	CD	-0.00116262	0.000410243	0.00459737
Eubacterium_rectale_56927_ID2948248	CD	-0.000968912	0.00033484	0.00380788
Eubacterium_rectale_56927_ID2948307	CD	-0.00106443	0.000376592	0.00470615
Eubacterium_rectale_56927_ID2948379	CD	-0.00100144	0.000344229	0.0036233
Eubacterium_rectale_56927_ID2948449	CD	-0.00133345	0.000490527	0.00655988
Eubacterium_rectale_56927_ID2948466	CD	-0.00112001	0.000403724	0.00553381
Eubacterium_rectale_56927_ID2950454	CD	-0.000595716	0.000148735	6.19647e-05
Eubacterium_rectale_56927_ID2950609	CD	-0.00104224	0.000364276	0.00422136
Eubacterium_rectale_56927_ID2950708	CD	-0.00115039	0.000309288	0.000199626
Eubacterium_rectale_56927_ID2950792	CD	-0.00104163	0.000257851	5.35259e-05
Eubacterium_rectale_56927_ID2951144	CD	-0.00115939	0.000348886	0.000890174
Eubacterium_rectale_56927_ID2951281	CD	-0.000752157	0.000257812	0.00352894
Eubacterium_rectale_56927_ID2951529	CD	-0.000384598	0.000108754	0.000405637
Eubacterium_rectale_56927_ID2951700	CD	-0.00090369	0.000312234	0.00380035
Eubacterium_rectale_56927_ID2951712	CD	-0.000444385	0.000163825	0.00667676
Eubacterium_rectale_56927_ID2951774	CD	-0.000486428	0.000152537	0.00142807
Eubacterium_rectale_56927_ID2951816	CD	-0.000568421	0.000155838	0.000264801
Eubacterium_rectale_56927_ID2951883	CD	-0.000349793	7.65142e-05	4.83988e-06
Eubacterium_rectale_56927_ID2951890	CD	-0.000450906	0.000132977	0.000696724
Eubacterium_rectale_56927_ID2951946	CD	-0.000865823	0.00031103	0.00537376
Eubacterium_rectale_56927_ID2951955	CD	-0.000340088	0.000102297	0.000885727
Eubacterium_rectale_56927_ID2951981	CD	-0.000341344	7.33921e-05	3.30387e-06
Eubacterium_rectale_56927_ID2951985	CD	-0.000529782	0.000194931	0.0065719
Eubacterium_rectale_56927_ID2951991	CD	-0.000951006	0.000310137	0.00216651
Eubacterium_rectale_56927_ID2952024	CD	-0.000928042	0.000268028	0.000535227
Eubacterium_rectale_56927_ID2952030	CD	-0.000966535	0.000266201	0.0002825
Eubacterium_rectale_56927_ID2952353	CD	-0.00104615	0.000351814	0.00294354
Eubacterium_rectale_56927_ID2953373	CD	-0.000484663	0.000136845	0.000397558
Eubacterium_rectale_56927_ID2953424	CD	-0.000317622	8.58421e-05	0.000215538
Eubacterium_rectale_56927_ID2953905	CD	-0.00136582	0.000471828	0.00379478
Eubacterium_rectale_56927_ID2953941	CD	-0.000570873	0.000178524	0.00138511
Eubacterium_rectale_56927_ID2954091	CD	-0.000824497	0.000269504	0.00221846
Eubacterium_rectale_56927_ID2954149	CD	-0.00165228	0.000499312	0.000935912
Eubacterium_rectale_56927_ID2954211	CD	-0.000633343	0.000219441	0.00389976
Eubacterium_rectale_56927_ID2954259	CD	-0.00103756	0.000315789	0.0010176
Eubacterium_rectale_56927_ID2954265	CD	-0.00105312	0.000370267	0.00445192
Eubacterium_rectale_56927_ID2954316	CD	-0.00093456	0.000283402	0.00097497
Eubacterium_rectale_56927_ID2954319	CD	-0.00105276	0.00036195	0.00363069
Eubacterium_rectale_56927_ID2954366	CD	-0.000918568	0.000303482	0.00247188
Eubacterium_rectale_56927_ID2954373	CD	-0.000905947	0.000305356	0.00300863
Eubacterium_rectale_56927_ID2954421	CD	-0.000922879	0.00027344	0.000737976
Eubacterium_rectale_56927_ID2954603	CD	-0.00170478	0.000562114	0.00242298
Eubacterium_rectale_56927_ID2954610	CD	-0.000958606	0.000312417	0.00215239
Eubacterium_rectale_56927_ID2954628	CD	-0.00106199	0.000339056	0.0017351
Eubacterium_rectale_56927_ID2958174	CD	-0.000836144	0.000308009	0.00663417
Eubacterium_rectale_56927_ID2958185	CD	-0.000736551	0.000259996	0.00461224
Eubacterium_rectale_56927_ID2958285	CD	-0.000973477	0.000284572	0.000624268
Eubacterium_rectale_56927_ID2958288	CD	-0.000999782	0.000295675	0.000721285
Eubacterium_rectale_56927_ID2958300	CD	-0.000647172	0.00018877	0.000607234
Eubacterium_rectale_56927_ID2958663	CD	-0.00032812	9.3534e-05	0.000451446
Eubacterium_rectale_56927_ID2959299	CD	-0.000464781	0.000148279	0.00172143
Eubacterium_rectale_56927_ID2959403	CD	-0.000531123	0.00013418	7.54885e-05
Eubacterium_rectale_56927_ID2960364	CD	-0.000440537	8.21947e-05	8.33695e-08
Eubacterium_rectale_56927_ID2960562	CD	-0.000578494	0.000203652	0.00450294
Eubacterium_rectale_56927_ID2960667	CD	-0.000550525	0.000166924	0.000973545
Eubacterium_rectale_56927_ID2961736	CD	-0.000676472	0.000248918	0.00657478
Eubacterium_rectale_56927_ID2961910	CD	-0.000642586	0.000203841	0.0016194
Eubacterium_rectale_56927_ID2961939	CD	-0.000547641	0.000168788	0.00117637
Eubacterium_rectale_56927_ID2961945	CD	-0.000707941	0.000185911	0.000140123
Eubacterium_rectale_56927_ID2961947	CD	-0.000614641	0.000190184	0.00123003
Eubacterium_rectale_56927_ID2961964	CD	-0.000780391	0.000243753	0.00136686
Eubacterium_rectale_56927_ID2961985	CD	-0.000807439	0.000270075	0.00279271
Eubacterium_rectale_56927_ID2961991	CD	-0.000869805	0.000286323	0.00238272
Eubacterium_rectale_56927_ID2962183	CD	-0.000517721	0.000144368	0.000335631
Eubacterium_rectale_56927_ID2962228	CD	-0.00114012	0.000309786	0.000232928
Eubacterium_rectale_56927_ID2962301	CD	-0.000911345	0.000278671	0.00107421
Eubacterium_rectale_56927_ID2962396	CD	-0.00111331	0.000355485	0.00173736
Eubacterium_rectale_56927_ID2962412	CD	-0.00107523	0.000334567	0.0013099
Eubacterium_rectale_56927_ID2962417	CD	-0.00093217	0.000282992	0.000987818
Eubacterium_rectale_56927_ID2962441	CD	-0.000838933	0.000282807	0.00301261
Eubacterium_rectale_56927_ID2962443	CD	-0.000881554	0.000314754	0.00509802
Eubacterium_rectale_56927_ID2962465	CD	-0.000641694	0.000219624	0.00348026
Eubacterium_rectale_56927_ID2962486	CD	-0.000574003	0.000132879	1.56215e-05
Eubacterium_rectale_56927_ID2962495	CD	-0.000618048	0.000154061	6.02824e-05
Eubacterium_rectale_56927_ID2962501	CD	-0.000706393	0.000165539	1.97907e-05
Eubacterium_rectale_56927_ID2962531	CD	-0.000951228	0.000268683	0.000399631
Eubacterium_rectale_56927_ID2962552	CD	-0.000729231	0.000207286	0.00043482
Eubacterium_rectale_56927_ID2962570	CD	-0.000594713	0.000146606	4.98076e-05
Eubacterium_rectale_56927_ID2962609	CD	-0.000660533	0.000238834	0.00568073
Eubacterium_rectale_56927_ID2962638	CD	-0.000749841	0.000172204	1.33453e-05
Eubacterium_rectale_56927_ID2962680	CD	-0.00094299	0.000207378	5.43626e-06
Eubacterium_rectale_56927_ID2962759	CD	-0.00086043	0.000252398	0.000651958
Eubacterium_rectale_56927_ID2962864	CD	-0.00120747	0.000342787	0.000427511
Eubacterium_rectale_56927_ID2962902	CD	-0.000833659	0.000231358	0.000314164
Eubacterium_rectale_56927_ID2963009	CD	-0.000995303	0.000265332	0.000176019
Eubacterium_rectale_56927_ID2963172	CD	-0.000387771	8.82625e-05	1.116e-05
Eubacterium_rectale_56927_ID2965241	CD	-0.000894312	0.000257316	0.000509822
Eubacterium_rectale_56927_ID2965493	CD	-0.00150214	0.000503961	0.00287628
Eubacterium_rectale_56927_ID2965502	CD	-0.00118514	0.000429173	0.00575444
Eubacterium_rectale_56927_ID2965503	CD	-0.00119804	0.00042373	0.00469311
Eubacterium_rectale_56927_ID2965514	CD	-0.00133386	0.000428612	0.00185799
Eubacterium_rectale_56927_ID2965523	CD	-0.00137723	0.000440683	0.00177668
Eubacterium_rectale_56927_ID2966005	CD	-0.000951206	0.000323574	0.00328547
Eubacterium_rectale_56927_ID2967856	CD	-0.000597658	0.000214413	0.00531315
Eubacterium_rectale_56927_ID2969288	CD	-0.000670918	0.000104572	1.40036e-10
Eubacterium_rectale_56927_ID2969318	CD	-0.000623032	0.000108998	1.0906e-08
Eubacterium_rectale_56927_ID2969382	CD	-0.000566609	9.95741e-05	1.26803e-08
Eubacterium_rectale_56927_ID2969428	CD	-0.000619838	0.000105521	4.25273e-09
Eubacterium_rectale_56927_ID2969501	CD	-0.000647682	0.000106157	1.05302e-09
Eubacterium_rectale_56927_ID2969642	CD	-0.000695368	0.000104462	2.80067e-11
Eubacterium_rectale_56927_ID2969706	CD	-0.000780867	0.00022655	0.000567329
Eubacterium_rectale_56927_ID2970774	CD	-0.000396657	0.000123005	0.00126096
Eubacterium_rectale_56927_ID2970780	CD	-0.000620284	0.000224198	0.00566299
Eubacterium_rectale_56927_ID2970786	CD	-0.000682709	0.000239246	0.00432282
Eubacterium_rectale_56927_ID2970796	CD	-0.000729307	0.000268782	0.00666017
Eubacterium_rectale_56927_ID2972056	CD	-0.000899735	0.0003073	0.00341295
Eubacterium_rectale_56927_ID2972859	CD	-0.00131373	0.000464436	0.00467424
Eubacterium_rectale_56927_ID2974990	CD	-0.00103329	0.000302018	0.000623254
Eubacterium_rectale_56927_ID2975006	CD	-0.00123812	0.000395924	0.00176502
Eubacterium_rectale_56927_ID2975330	CD	-0.000611408	0.000208894	0.00342387
Eubacterium_rectale_56927_ID2975841	CD	-0.000494153	0.000165775	0.00287436
Eubacterium_rectale_56927_ID2975844	CD	-0.000404931	0.000136607	0.00303465
Eubacterium_rectale_56927_ID2976030	CD	-0.00100494	0.000289581	0.000519854
Eubacterium_rectale_56927_ID2976363	CD	-0.000695817	0.000146291	1.97095e-06
Eubacterium_rectale_56927_ID2976466	CD	-0.00122957	0.000420589	0.00346179
Eubacterium_rectale_56927_ID2977091	CD	-0.00119519	0.000402234	0.0029646
Eubacterium_rectale_56927_ID2977661	CD	-0.0013059	0.000425352	0.00213935
Eubacterium_rectale_56927_ID2977682	CD	-0.00125032	0.000458235	0.00636142
Eubacterium_rectale_56927_ID2977718	CD	-0.00129271	0.000475354	0.00653889
Eubacterium_rectale_56927_ID2977994	CD	-0.000473524	0.000165773	0.0042839
Eubacterium_rectale_56927_ID2978485	CD	-0.00110402	0.000371014	0.00292335
Eubacterium_rectale_56927_ID2978755	CD	-0.000583841	0.000212682	0.00604843
Eubacterium_rectale_56927_ID2978756	CD	-0.000596249	0.000212325	0.00498213
Eubacterium_rectale_56927_ID2979847	CD	-0.000817515	0.000220474	0.000208908
Eubacterium_rectale_56927_ID2979913	CD	-0.000893467	0.000164686	5.7869e-08
Eubacterium_rectale_56927_ID2979955	CD	-0.000603674	0.000158981	0.000146372
Eubacterium_rectale_56927_ID2980953	CD	-0.000923881	0.000308714	0.00276547
Eubacterium_rectale_56927_ID2981178	CD	-0.000640864	0.000211	0.00238731
Eubacterium_rectale_56927_ID2981310	CD	-0.00103922	0.000347116	0.00275463
Eubacterium_rectale_56927_ID2982142	CD	-0.000881068	0.000244101	0.000306857
Eubacterium_rectale_56927_ID2982325	CD	-0.000628766	0.00013774	4.9977e-06
Eubacterium_rectale_56927_ID2982334	CD	-0.0006372	0.00013122	1.19793e-06
Eubacterium_rectale_56927_ID2982579	CD	-0.000819788	0.000178107	4.16873e-06
Eubacterium_rectale_56927_ID2982656	CD	-0.000817072	0.000266649	0.00218234
Eubacterium_rectale_56927_ID2982738	CD	-0.000805653	0.000278132	0.00377163
Eubacterium_rectale_56927_ID2983064	CD	-0.00105262	0.000374991	0.0049997
Eubacterium_rectale_56927_ID2983092	CD	-0.00117083	0.00038386	0.00228733
Eubacterium_rectale_56927_ID2983221	CD	-0.00113991	0.000400512	0.00442539
Eubacterium_rectale_56927_ID2983512	CD	-0.00119392	0.000358372	0.000863788
Eubacterium_rectale_56927_ID2983653	CD	-0.000807841	0.000194201	3.18489e-05
Eubacterium_rectale_56927_ID2983746	CD	-0.00116061	0.000133386	3.28601e-18
Eubacterium_rectale_56927_ID2984541	CD	-0.00104211	0.000169509	7.8553e-10
Eubacterium_rectale_56927_ID2984907	CD	-0.00120274	0.000349547	0.000579861
Eubacterium_rectale_56927_ID2985573	CD	-0.000639853	0.000201521	0.00149779
Eubacterium_rectale_56927_ID2986233	CD	-0.00102201	0.000259493	8.20019e-05
Eubacterium_rectale_56927_ID2986828	CD	-0.000484451	0.00014759	0.00102923
Eubacterium_rectale_56927_ID2987433	CD	-0.00078435	0.00013637	8.83884e-09
Eubacterium_rectale_56927_ID2987544	CD	-0.000715752	0.000240721	0.00294557
Eubacterium_rectale_56927_ID2988852	CD	-0.00106212	0.000313764	0.000711518
Eubacterium_rectale_56927_ID2988981	CD	-0.00112216	0.000346344	0.00119529
Eubacterium_rectale_56927_ID2990157	CD	-0.000892409	0.000187821	2.02042e-06
Eubacterium_rectale_56927_ID2990358	CD	-0.0012729	0.00014171	2.64933e-19
Eubacterium_rectale_56927_ID2990823	CD	-0.000587155	0.000192844	0.00232896
Eubacterium_rectale_56927_ID2991282	CD	-0.00111456	0.000140277	1.93555e-15
Eubacterium_rectale_56927_ID2996370	CD	-0.000359799	0.000100438	0.000340561
Eubacterium_rectale_56927_ID2996489	CD	-0.00100812	0.000238646	2.39636e-05
Eubacterium_rectale_56927_ID2998674	CD	-0.00114934	0.000328991	0.000476689
Eubacterium_rectale_56927_ID3000232	CD	-0.00145777	0.000446483	0.00109464
Eubacterium_rectale_56927_ID3001079	CD	-0.000738628	0.000228867	0.00124956
Eubacterium_rectale_56927_ID3001286	CD	-0.00103453	0.000145112	1.00982e-12
Eubacterium_rectale_56927_ID3002595	CD	-0.000632972	0.000118077	8.2915e-08
Eubacterium_rectale_56927_ID3002634	CD	-0.000748048	0.000259378	0.00392656
Eubacterium_rectale_56927_ID3004954	CD	-0.00110484	0.000383375	0.00395306
Eubacterium_rectale_56927_ID3005396	CD	-0.000735274	0.0001346	4.69058e-08
Eubacterium_rectale_56927_ID3006141	CD	-0.000880512	0.000164094	8.05533e-08
Eubacterium_rectale_56927_ID3008313	CD	-0.000909962	0.000280576	0.00118197
Eubacterium_rectale_56927_ID3008315	CD	-0.000819532	0.000245484	0.000842505
Eubacterium_rectale_56927_ID3008316	CD	-0.000790308	0.000173723	5.38409e-06
Eubacterium_rectale_56927_ID3008317	CD	-0.000866205	0.000235156	0.000230027
Eubacterium_rectale_56927_ID3008567	CD	-0.000961754	0.000308395	0.00181726
Eubacterium_rectale_56927_ID3009689	CD	-0.0011636	0.000371208	0.00172076
Eubacterium_rectale_56927_ID3010945	CD	-0.000932345	0.000307345	0.00241695
Eubacterium_rectale_56927_ID3011389	CD	-0.0005536	0.000124626	8.90942e-06
Eubacterium_rectale_56927_ID3011419	CD	-0.000337221	0.000112234	0.00265909
Eubacterium_rectale_56927_ID3011425	CD	-0.000362574	0.00011329	0.0013723
Eubacterium_rectale_56927_ID3011491	CD	-0.00114942	0.000382805	0.0026767
Eubacterium_rectale_56927_ID3011494	CD	-0.00108339	0.000363169	0.00285295
Eubacterium_rectale_56927_ID3011766	CD	-0.00109663	0.000322963	0.000684953
Eubacterium_rectale_56927_ID3011827	CD	-0.000949342	0.000184698	2.74764e-07
Eubacterium_rectale_56927_ID3012186	CD	-0.00103679	0.000364229	0.00441971
Eubacterium_rectale_56927_ID3012690	CD	-0.0012096	0.000437051	0.00564623
Eubacterium_rectale_56927_ID3012993	CD	-0.000793185	0.000271628	0.00349903
Eubacterium_rectale_56927_ID3014017	CD	-0.000702689	0.000227069	0.00197072
Eubacterium_rectale_56927_ID3014041	CD	-0.000567338	0.00014058	5.44392e-05
Eubacterium_rectale_56927_ID3014044	CD	-0.000487051	0.00012333	7.84261e-05
Eubacterium_rectale_56927_ID3014460	CD	-0.00101345	0.000353671	0.00416327
Eubacterium_rectale_56927_ID3015820	CD	-0.00112829	0.000215469	1.63708e-07
Eubacterium_rectale_56927_ID3015862	CD	-0.00109169	0.000286739	0.000140519
Eubacterium_rectale_56927_ID3015910	CD	-0.000469584	0.000131751	0.000364984
Eubacterium_rectale_56927_ID3016039	CD	-0.000659183	0.000215404	0.00221177
Eubacterium_rectale_56927_ID3016555	CD	-0.000726374	0.000221468	0.00103876
Eubacterium_rectale_56927_ID3017763	CD	-0.000570825	0.000193385	0.00315973
Eubacterium_rectale_56927_ID3018289	CD	-0.00121376	0.000429616	0.0047249
Eubacterium_rectale_56927_ID3018630	CD	-0.000950911	0.000316636	0.00267187
Eubacterium_rectale_56927_ID3018645	CD	-0.00136706	0.000485216	0.00484094
Eubacterium_rectale_56927_ID3018894	CD	-0.00104557	0.000381044	0.00607004
Eubacterium_rectale_56927_ID3020083	CD	-0.00110372	0.000394599	0.00515686
Eubacterium_rectale_56927_ID3020709	CD	-0.00123857	0.000412811	0.00269679
Eubacterium_rectale_56927_ID3021388	CD	-0.000841835	0.000188745	8.18919e-06
Eubacterium_rectale_56927_ID3021397	CD	-0.00113793	0.000383981	0.00304162
Eubacterium_rectale_56927_ID3021403	CD	-0.000943247	0.000319035	0.0031109
Eubacterium_rectale_56927_ID3021454	CD	-0.0008926	0.000153072	5.50134e-09
Eubacterium_rectale_56927_ID3021613	CD	-0.000794808	0.000288113	0.00580368
Eubacterium_rectale_56927_ID3021631	CD	-0.000769658	0.000257392	0.0027878
Eubacterium_rectale_56927_ID3021640	CD	-0.000939764	0.000327329	0.00409165
Eubacterium_rectale_56927_ID3021709	CD	-0.000732652	0.000228706	0.00135787
Eubacterium_rectale_56927_ID3022841	CD	-0.0012715	0.000337415	0.000164329
Eubacterium_rectale_56927_ID3023159	CD	-0.00155739	0.000468364	0.000883647
Eubacterium_rectale_56927_ID3023289	CD	-0.000745106	0.000170945	1.30809e-05
Eubacterium_rectale_56927_ID3023304	CD	-0.000974076	0.000227879	1.91536e-05
Eubacterium_rectale_56927_ID3023974	CD	-0.000607826	0.000158337	0.000123627
Eubacterium_rectale_56927_ID3024514	CD	-0.000728128	0.000181295	5.91275e-05
Eubacterium_rectale_56927_ID3024748	CD	-0.00117967	0.000328199	0.000325161
Eubacterium_rectale_56927_ID3024883	CD	-0.00106791	0.000346533	0.00205823
Eubacterium_rectale_56927_ID3025045	CD	-0.0011477	0.00037238	0.00205567
Eubacterium_rectale_56927_ID3025051	CD	-0.00112142	0.000382355	0.0033577
Eubacterium_rectale_56927_ID3025099	CD	-0.000674141	0.000126504	9.87418e-08
Eubacterium_rectale_56927_ID3025330	CD	-0.00101901	0.00036427	0.00515173
Eubacterium_rectale_56927_ID3025384	CD	-0.00101961	0.000359427	0.00455735
Eubacterium_rectale_56927_ID3025447	CD	-0.00158718	0.000535745	0.00305083
Eubacterium_rectale_56927_ID3025465	CD	-0.00186999	0.00056338	0.000902638
Eubacterium_rectale_56927_ID3025486	CD	-0.000900311	0.000273304	0.000987131
Eubacterium_rectale_56927_ID3025903	CD	-0.000702694	0.000249566	0.00486759
Eubacterium_rectale_56927_ID3027364	CD	-0.000542777	0.000162428	0.000832806
Eubacterium_rectale_56927_ID3027401	CD	-0.000646234	0.000151045	1.88229e-05
Eubacterium_rectale_56927_ID3027805	CD	-0.000615158	0.0001335	4.06697e-06
Eubacterium_rectale_56927_ID3028416	CD	-0.000723603	0.000229418	0.00161
Eubacterium_rectale_56927_ID3028486	CD	-0.000616198	0.000218013	0.00470704
Eubacterium_rectale_56927_ID3028613	CD	-0.000646644	0.000195404	0.000935426
Eubacterium_rectale_56927_ID3028750	CD	-0.000747065	0.000230444	0.00118758
Eubacterium_rectale_56927_ID3028804	CD	-0.000712108	0.000243028	0.00338808
Eubacterium_rectale_56927_ID3028855	CD	-0.000675832	0.00020232	0.000836561
Eubacterium_rectale_56927_ID3028861	CD	-0.000758633	0.000231961	0.00107348
Eubacterium_rectale_56927_ID3029122	CD	-0.000619549	0.000122109	3.90116e-07
Eubacterium_rectale_56927_ID3029205	CD	-0.000720758	0.000128099	1.83824e-08
Eubacterium_rectale_56927_ID3029569	CD	-0.000738012	0.000222108	0.0008913
Eubacterium_rectale_56927_ID3029824	CD	-0.000897574	0.00016414	4.54261e-08
Eubacterium_rectale_56927_ID3029827	CD	-0.000904039	0.000136638	3.6824e-11
Eubacterium_rectale_56927_ID3029892	CD	-0.000891279	0.000321717	0.0055991
Eubacterium_rectale_56927_ID3029908	CD	-0.000603966	0.000105084	9.05922e-09
Eubacterium_rectale_56927_ID3029920	CD	-0.000701857	0.000152244	4.02492e-06
Eubacterium_rectale_56927_ID3029938	CD	-0.000787809	0.000195011	5.34948e-05
Eubacterium_rectale_56927_ID3029993	CD	-0.000730521	0.000141866	2.61346e-07
Eubacterium_rectale_56927_ID3030022	CD	-0.000643984	0.000113733	1.49414e-08
Eubacterium_rectale_56927_ID3030103	CD	-0.000669022	0.000111256	1.81738e-09
Eubacterium_rectale_56927_ID3030292	CD	-0.000777481	0.000274746	0.00465741
Eubacterium_rectale_56927_ID3030617	CD	-0.000746042	0.00016815	9.13187e-06
Eubacterium_rectale_56927_ID3030759	CD	-0.00103035	0.000139508	1.5174e-13
Eubacterium_rectale_56927_ID3030797	CD	-0.00097899	0.000145848	1.91431e-11
Eubacterium_rectale_56927_ID3030876	CD	-0.000812734	0.000175769	3.76628e-06
Eubacterium_rectale_56927_ID3030894	CD	-0.000740709	0.000126633	4.9382e-09
Eubacterium_rectale_56927_ID3031049	CD	-0.000640796	0.000137938	3.39196e-06
Eubacterium_rectale_56927_ID3031090	CD	-0.000633005	0.000173715	0.000268503
Eubacterium_rectale_56927_ID3031101	CD	-0.000623178	0.000165449	0.000165493
Eubacterium_rectale_56927_ID3031259	CD	-0.000777074	0.000142051	4.49071e-08
Eubacterium_rectale_56927_ID3031269	CD	-0.00076219	0.000143922	1.18471e-07
Eubacterium_rectale_56927_ID3031365	CD	-0.000802469	0.000171353	2.82508e-06
Eubacterium_rectale_56927_ID3031411	CD	-0.000718856	0.000128261	2.087e-08
Eubacterium_rectale_56927_ID3031417	CD	-0.000663524	0.000126636	1.60929e-07
Eubacterium_rectale_56927_ID3031429	CD	-0.000648072	0.000126859	3.24529e-07
Eubacterium_rectale_56927_ID3031450	CD	-0.000917924	0.000147401	4.74193e-10
Eubacterium_rectale_56927_ID3031462	CD	-0.000791794	0.000141416	2.15568e-08
Eubacterium_rectale_56927_ID3031492	CD	-0.000781154	0.000141485	3.36899e-08
Eubacterium_rectale_56927_ID3031567	CD	-0.000904593	0.000147651	8.98066e-10
Eubacterium_rectale_56927_ID3031576	CD	-0.000922466	0.000136773	1.53568e-11
Eubacterium_rectale_56927_ID3031588	CD	-0.000837354	0.000152512	4.01025e-08
Eubacterium_rectale_56927_ID3031593	CD	-0.000813544	0.000147501	3.4776e-08
Eubacterium_rectale_56927_ID3031618	CD	-0.000707649	0.000134469	1.42072e-07
Eubacterium_rectale_56927_ID3031624	CD	-0.000623969	0.000138023	6.16144e-06
Eubacterium_rectale_56927_ID3031625	CD	-0.000659338	0.00012691	2.04359e-07
Eubacterium_rectale_56927_ID3031627	CD	-0.000592525	0.000163097	0.000280198
Eubacterium_rectale_56927_ID3031696	CD	-0.000769603	0.000143437	8.07537e-08
Eubacterium_rectale_56927_ID3031702	CD	-0.000615176	0.000103409	2.69831e-09
Eubacterium_rectale_56927_ID3031708	CD	-0.000738142	0.000134073	3.68085e-08
Eubacterium_rectale_56927_ID3031852	CD	-0.000870507	0.000222718	9.28438e-05
Eubacterium_rectale_56927_ID3032060	CD	-0.00102486	0.00034967	0.00337931
Eubacterium_rectale_56927_ID3032173	CD	-0.000919007	0.00033932	0.00676122
Eubacterium_rectale_56927_ID3032262	CD	-0.000797911	0.000261369	0.00226701
Eubacterium_rectale_56927_ID3032263	CD	-0.000743675	0.000192214	0.000109289
Eubacterium_rectale_56927_ID3035615	CD	-0.000234668	7.89836e-05	0.00296731
Eubacterium_rectale_56927_ID3037263	CD	-0.000524549	0.000192541	0.00644272
Eubacterium_rectale_56927_ID3105185	CD	-0.00104091	0.000367894	0.0046638
Eubacterium_rectale_56927_ID3105676	CD	-0.000509069	0.000153778	0.00093157
Eubacterium_rectale_56927_ID3106815	CD	-0.000726335	0.000209734	0.000533939
Eubacterium_rectale_56927_ID3106842	CD	-0.00111213	0.00028815	0.000113585
Eubacterium_rectale_56927_ID3106893	CD	-0.000701926	0.000257699	0.00645307
Eubacterium_rectale_56927_ID3107014	CD	-0.00137105	0.000477934	0.00412171
Eubacterium_rectale_56927_ID3110168	CD	-0.00111562	0.000408512	0.0063154
Eubacterium_rectale_56927_ID3110256	CD	-0.000519272	0.000183885	0.00474435
Eubacterium_rectale_56927_ID3110274	CD	-0.00101358	0.00033103	0.00219928
Eubacterium_rectale_56927_ID3110705	CD	-0.00111749	0.000407078	0.00604843
Eubacterium_rectale_56927_ID3110723	CD	-0.000517528	0.000121407	2.01925e-05
Eubacterium_rectale_56927_ID3110741	CD	-0.000485403	0.000162719	0.00285373
Eubacterium_rectale_56927_ID3111162	CD	-0.000771994	0.000235235	0.00103145
Eubacterium_rectale_56927_ID3112235	CD	-0.00058872	0.00020431	0.00395781
Eubacterium_rectale_56927_ID3112279	CD	-0.000514529	0.000180425	0.00434787
Eubacterium_rectale_56927_ID3112291	CD	-0.000522334	0.000188422	0.0055687
Eubacterium_rectale_56927_ID3112517	CD	-0.000882121	0.00014669	1.81554e-09
Eubacterium_rectale_56927_ID3112882	CD	-0.000984465	0.000331584	0.00298794
Eubacterium_rectale_56927_ID3113569	CD	-0.000649456	0.000229848	0.00471936
Eubacterium_rectale_56927_ID3113701	CD	-0.00106807	0.000362978	0.00325557
Eubacterium_rectale_56927_ID3114037	CD	-0.000875948	0.000320543	0.0062817
Eubacterium_rectale_56927_ID3114226	CD	-0.00058948	0.000124062	2.01917e-06
Eubacterium_rectale_56927_ID3114704	CD	-0.000545636	0.000117238	3.25398e-06
Eubacterium_rectale_56927_ID3114705	CD	-0.000655364	0.00015596	2.6442e-05
Eubacterium_rectale_56927_ID3116496	CD	-0.00112858	0.000382748	0.00319188
Eubacterium_rectale_56927_ID3116871	CD	-0.000741863	0.000152751	1.19359e-06
Eubacterium_rectale_56927_ID3117533	CD	-0.00126943	0.000404661	0.00170679
Eubacterium_rectale_56927_ID3117581	CD	-0.000840272	0.000301304	0.0052906
Eubacterium_rectale_56927_ID3117752	CD	-0.000613579	0.000176495	0.00050805
Eubacterium_rectale_56927_ID3117803	CD	-0.000521685	9.03693e-05	7.79579e-09
Eubacterium_rectale_56927_ID3117815	CD	-0.00152379	0.00046516	0.00105344
Eubacterium_rectale_56927_ID3117875	CD	-0.000929069	0.000327814	0.00459498
Eubacterium_rectale_56927_ID3117955	CD	-0.00102914	0.000283546	0.000283933
Eubacterium_rectale_56927_ID3118177	CD	-0.0008787	0.00031671	0.00552931
Eubacterium_rectale_56927_ID3121761	CD	-0.00127329	0.00040385	0.00161676
Eubacterium_rectale_56927_ID3121917	CD	-0.00097214	0.000329846	0.00320609
Eubacterium_rectale_56927_ID3121983	CD	-0.000788053	0.00015637	4.66365e-07
Eubacterium_rectale_56927_ID3122445	CD	-0.00107832	0.000292102	0.000222844
Eubacterium_rectale_56927_ID3130703	CD	-0.000973858	0.000298218	0.00109236
Eubacterium_rectale_56927_ID3130811	CD	-0.000924545	0.000241824	0.000131722
Eubacterium_rectale_56927_ID3130999	CD	-0.0010465	0.000355525	0.00324498
Eubacterium_rectale_56927_ID3131067	CD	-0.00105789	0.0002601	4.75726e-05
Eubacterium_rectale_56927_ID3131394	CD	-0.000914379	0.000303602	0.00259731
Eubacterium_rectale_56927_ID3131483	CD	-0.00089599	0.000301634	0.00297357
Eubacterium_rectale_56927_ID3131509	CD	-0.000952128	0.000308759	0.00204427
Eubacterium_rectale_56927_ID3131518	CD	-0.00149363	0.000434639	0.000589302
Eubacterium_rectale_56927_ID3132298	CD	-0.00109307	0.000370439	0.00317012
Eubacterium_rectale_56927_ID3132373	CD	-0.000924304	0.000127422	4.05055e-13
Eubacterium_rectale_56927_ID3132607	CD	-0.00114175	0.000385285	0.00304262
Eubacterium_rectale_56927_ID3132652	CD	-0.000904423	0.000247326	0.00025537
Eubacterium_rectale_56927_ID3133039	CD	-0.000990197	0.000345045	0.0041078
Eubacterium_rectale_56927_ID3133042	CD	-0.000862683	0.000230231	0.00017894
Eubacterium_rectale_56927_ID3134460	CD	-0.00102315	0.000278533	0.00023938
Eubacterium_rectale_56927_ID3134688	CD	-0.00092427	0.000307094	0.00261478
Eubacterium_rectale_56927_ID3134696	CD	-0.00101515	0.000261724	0.000105016
Eubacterium_rectale_56927_ID3134991	CD	-0.00070396	0.00025461	0.00569475
Eubacterium_rectale_56927_ID3135654	CD	-0.00111024	0.000225562	8.56114e-07
Eubacterium_rectale_56927_ID3136658	CD	-0.000668912	0.000153777	1.36217e-05
Eubacterium_rectale_56927_ID3137194	CD	-0.000959984	0.000175854	4.78887e-08
Eubacterium_rectale_56927_ID3138558	CD	-0.000876773	0.000284189	0.00203432
Eubacterium_rectale_56927_ID3139374	CD	-0.00043122	0.000124869	0.000553606
Eubacterium_rectale_56927_ID3139572	CD	-0.00135014	0.000463375	0.00357158
Eubacterium_rectale_56927_ID3139674	CD	-0.00103532	0.000336351	0.00208319
Eubacterium_rectale_56927_ID3139935	CD	-0.000762351	0.000269345	0.00464915
Eubacterium_rectale_56927_ID3140283	CD	-0.000692213	0.000211719	0.00107744
Eubacterium_rectale_56927_ID3140670	CD	-0.00042325	0.000153819	0.00593017
Eubacterium_rectale_56927_ID3140766	CD	-0.000846529	0.00012035	2.00865e-12
Eubacterium_rectale_56927_ID3145505	CD	-0.00109936	0.000387786	0.00458286
Eubacterium_rectale_56927_ID3145604	CD	-0.00101221	0.000357951	0.00468714
Eubacterium_rectale_56927_ID3145655	CD	-0.000989996	0.000350572	0.00474368
Eubacterium_rectale_56927_ID3147885	CD	-0.000945588	0.000277751	0.000662999
Eubacterium_rectale_56927_ID3148252	CD	-0.000944877	0.000332895	0.0045346
Eubacterium_rectale_56927_ID3149800	CD	-0.000801889	0.000282764	0.00456974
Eubacterium_rectale_56927_ID3150682	CD	-0.00102254	0.000377713	0.00678581
Eubacterium_rectale_56927_ID3151906	CD	-0.000848175	0.000284577	0.00287803
Eubacterium_rectale_56927_ID3151922	CD	-0.000852608	0.000275106	0.00194043
Eubacterium_rectale_56927_ID3152143	CD	-0.000689948	0.000189003	0.000261768
Eubacterium_rectale_56927_ID3152656	CD	-0.000753871	0.000256694	0.00331564
Eubacterium_rectale_56927_ID3153053	CD	-0.00100036	0.000285112	0.000450375
Eubacterium_rectale_56927_ID3154672	CD	-0.000958744	0.000317333	0.00251726
Eubacterium_rectale_56927_ID3154674	CD	-0.000937341	0.000314574	0.00288514
Eubacterium_rectale_56927_ID3154755	CD	-0.001115	0.000347238	0.00132252
Eubacterium_rectale_56927_ID3154774	CD	-0.000966931	0.000347252	0.00536073
Eubacterium_rectale_56927_ID3155704	CD	-0.00128756	0.000397535	0.00120009
Eubacterium_rectale_56927_ID3156073	CD	-0.000819849	0.000207554	7.81336e-05
Eubacterium_rectale_56927_ID3156080	CD	-0.000609221	0.000177571	0.000601673
Eubacterium_rectale_56927_ID3156082	CD	-0.0006283	0.000186959	0.000777621
Eubacterium_rectale_56927_ID3157827	CD	-0.00109335	0.000398838	0.0061191
Eubacterium_rectale_56927_ID3158016	CD	-0.000569219	0.000168105	0.000708961
Eubacterium_rectale_56927_ID3158546	CD	-0.000698027	0.000253862	0.00596628
Eubacterium_rectale_56927_ID3158627	CD	-0.00123342	0.000377109	0.00107276
Eubacterium_rectale_56927_ID3158660	CD	-0.00101885	0.00032655	0.00180815
Eubacterium_rectale_56927_ID3158975	CD	-0.00107825	0.000315224	0.000624859
Eubacterium_rectale_56927_ID3158978	CD	-0.00104228	0.000277607	0.000173688
Eubacterium_rectale_56927_ID3159706	CD	-0.0014024	0.000512113	0.00617284
Eubacterium_rectale_56927_ID3160183	CD	-0.0007088	0.000235408	0.00260432
Eubacterium_rectale_56927_ID3160627	CD	-0.00155287	0.000405347	0.000127636
Eubacterium_rectale_56927_ID3160771	CD	-0.000858962	0.000210333	4.43019e-05
Eubacterium_rectale_56927_ID3160930	CD	-0.000607306	0.000158646	0.000129163
Eubacterium_rectale_56927_ID3160939	CD	-0.000762179	0.000250978	0.00239077
Eubacterium_rectale_56927_ID3161173	CD	-0.00114756	0.000327464	0.000457646
Eubacterium_rectale_56927_ID3161206	CD	-0.000838484	0.000257856	0.00114695
Eubacterium_rectale_56927_ID3163563	CD	-0.00101027	0.000310789	0.0011514
Eubacterium_rectale_56927_ID3163794	CD	-0.00161342	0.000548829	0.00328478
Eubacterium_rectale_56927_ID3163953	CD	-0.000954441	0.000311307	0.00217001
Eubacterium_rectale_56927_ID3163978	CD	-0.000826348	0.000242908	0.000669183
Eubacterium_rectale_56927_ID3163985	CD	-0.000764532	0.000162147	2.41629e-06
Eubacterium_rectale_56927_ID3164038	CD	-0.000935862	0.000275242	0.000673511
Eubacterium_rectale_56927_ID3168654	CD	-0.00107933	0.000320777	0.000766152
Eubacterium_rectale_56927_ID3168687	CD	-0.000650321	0.000226885	0.00415303
Eubacterium_rectale_56927_ID3169138	CD	-0.00070364	0.000227279	0.00196196
Eubacterium_rectale_56927_ID3169748	CD	-0.0010669	0.000378673	0.00484047
Eubacterium_rectale_56927_ID3169938	CD	-0.000726453	0.000204423	0.000379883
Eubacterium_rectale_56927_ID3169977	CD	-0.00108668	0.0003751	0.00376688
Eubacterium_rectale_56927_ID3170277	CD	-0.000310836	0.000106475	0.00350786
Eubacterium_rectale_56927_ID3170708	CD	-0.000867026	0.000316127	0.00609456
Eubacterium_rectale_56927_ID3170771	CD	-0.00117846	0.000158294	9.71335e-14
Eubacterium_rectale_56927_ID3171578	CD	-0.000731488	0.000173548	2.49889e-05
Eubacterium_rectale_56927_ID3171791	CD	-0.000734339	0.000264979	0.00558318
Eubacterium_rectale_56927_ID3171806	CD	-0.000702837	0.000134176	1.62163e-07
Eubacterium_rectale_56927_ID3172160	CD	-0.000686401	0.000177442	0.00010959
Eubacterium_rectale_56927_ID3172586	CD	-0.00122175	0.000335272	0.000268356
Eubacterium_rectale_56927_ID3172640	CD	-0.000989613	0.000292308	0.000710453
Eubacterium_rectale_56927_ID3172792	CD	-0.000692572	0.000184843	0.000179099
Eubacterium_rectale_56927_ID3173299	CD	-0.000679562	0.000146294	3.39787e-06
Eubacterium_rectale_56927_ID3173471	CD	-0.000833454	0.00028892	0.00391755
Eubacterium_rectale_56927_ID3173533	CD	-0.000697981	0.000181059	0.000115736
Eubacterium_rectale_56927_ID3173565	CD	-0.000906705	0.000328659	0.00580139
Eubacterium_rectale_56927_ID3173716	CD	-0.00126755	0.000332104	0.000135226
Eubacterium_rectale_56927_ID3174125	CD	-0.00083563	0.000302481	0.00573447
Eubacterium_rectale_56927_ID3174302	CD	-0.000668628	0.000132341	4.36472e-07
Eubacterium_rectale_56927_ID3174522	CD	-0.000739532	0.000192802	0.000125206
Eubacterium_rectale_56927_ID3175032	CD	-0.000627305	0.000179701	0.000481525
Eubacterium_rectale_56927_ID3175191	CD	-0.000743537	0.000248099	0.00272708
Eubacterium_rectale_56927_ID3175320	CD	-0.000612955	0.00019524	0.0016924
Eubacterium_rectale_56927_ID3175446	CD	-0.00083136	0.000283369	0.00334791
Eubacterium_rectale_56927_ID3175521	CD	-0.000807323	0.000268418	0.00263224
Eubacterium_rectale_56927_ID3175632	CD	-0.000847531	0.000309427	0.00616199
Eubacterium_rectale_56927_ID3177505	CD	-0.00102376	0.000345471	0.00304287
Eubacterium_rectale_56927_ID3177544	CD	-0.00104814	0.000385402	0.0065362
Eubacterium_rectale_56927_ID3177898	CD	-0.0011604	0.000344927	0.000767649
Eubacterium_rectale_56927_ID3178056	CD	-0.000640756	0.000208174	0.00208405
Eubacterium_rectale_56927_ID3178388	CD	-0.000992736	0.000309517	0.00133954
Eubacterium_rectale_56927_ID3178400	CD	-0.0009725	0.000218039	8.18756e-06
Eubacterium_rectale_56927_ID3178569	CD	-0.00145787	0.000445626	0.00106974
Eubacterium_rectale_56927_ID3178574	CD	-0.00137301	0.000416527	0.000979625
Eubacterium_rectale_56927_ID3179181	CD	-0.000892616	0.000292084	0.00224289
Eubacterium_rectale_56927_ID3179301	CD	-0.00109194	0.000332169	0.00101158
Eubacterium_rectale_56927_ID3179469	CD	-0.00126755	0.000271823	3.11399e-06
Eubacterium_rectale_56927_ID3179682	CD	-0.000340881	0.000111404	0.00221442
Eubacterium_rectale_56927_ID3179941	CD	-0.000856123	0.000287924	0.00294486
Eubacterium_rectale_56927_ID3179957	CD	-0.000832123	0.000306705	0.0066656
Eubacterium_rectale_56927_ID3181021	CD	-0.000646428	0.000157379	4.00032e-05
Eubacterium_rectale_56927_ID3181651	CD	-0.000675701	0.000156614	1.60015e-05
Eubacterium_rectale_56927_ID3182149	CD	-0.00135237	0.000394627	0.000610371
Eubacterium_rectale_56927_ID3182479	CD	-0.00140357	0.0003614	0.000102881
Eubacterium_rectale_56927_ID3182868	CD	-0.00105262	0.000212635	7.40639e-07
Eubacterium_rectale_56927_ID3183496	CD	-0.000888748	0.000294883	0.00257915
Eubacterium_rectale_56927_ID3183511	CD	-0.000791213	0.000262866	0.00261288
Eubacterium_rectale_56927_ID3183643	CD	-0.00078784	0.000286938	0.00603852
Eubacterium_rectale_56927_ID3183697	CD	-0.000633223	0.000125939	4.95635e-07
Eubacterium_rectale_56927_ID3184123	CD	-0.000970016	0.000288347	0.000768056
Eubacterium_rectale_56927_ID3184339	CD	-0.00121406	0.000444022	0.00625249
Eubacterium_rectale_56927_ID3184966	CD	-0.000890996	0.000221298	5.66798e-05
Eubacterium_rectale_56927_ID3185023	CD	-0.000554022	0.000141607	9.13859e-05
Eubacterium_rectale_56927_ID3185287	CD	-0.000683965	0.000135582	4.54351e-07
Eubacterium_rectale_56927_ID3185290	CD	-0.000835362	0.000129803	1.22972e-10
Eubacterium_rectale_56927_ID3186952	CD	-0.00129384	0.000432754	0.00279178
Eubacterium_rectale_56927_ID3186958	CD	-0.00122408	0.000422863	0.00379466
Eubacterium_rectale_56927_ID3187937	CD	-0.000881244	0.00027743	0.00149085
Eubacterium_rectale_56927_ID3187990	CD	-0.000907235	0.000285643	0.00149264
Eubacterium_rectale_56927_ID3188060	CD	-0.0012438	0.000398001	0.00177731
Eubacterium_rectale_56927_ID3191035	CD	-0.000588713	0.000109802	8.24873e-08
Eubacterium_rectale_56927_ID3197539	CD	-0.00167418	0.00051245	0.00108687
Eubacterium_rectale_56927_ID3198137	CD	-0.000826626	0.000293952	0.00492172
Eubacterium_rectale_56927_ID3198801	CD	-0.000664038	0.00023173	0.0041626
Eubacterium_rectale_56927_ID3198903	CD	-0.000564321	0.000146364	0.00011545
Eubacterium_rectale_56927_ID3199312	CD	-0.00126828	0.000405032	0.00174033
Eubacterium_rectale_56927_ID3199970	CD	-0.000749388	0.00022886	0.00105874
Eubacterium_rectale_56927_ID3200111	CD	-0.00117523	0.000277875	2.3438e-05
Eubacterium_rectale_56927_ID3202028	CD	-0.00093526	0.000345186	0.00673967
Eubacterium_rectale_56927_ID3202355	CD	-0.00144194	0.000433745	0.000886151
Eubacterium_rectale_56927_ID3202750	CD	-0.00102399	0.000300994	0.000668847
Eubacterium_rectale_56927_ID3203136	CD	-0.00105053	0.000269058	9.44289e-05
Eubacterium_rectale_56927_ID3203152	CD	-0.000943977	0.000149089	2.42602e-10
Eubacterium_rectale_56927_ID3203557	CD	-0.00102208	0.000344385	0.00299895
Eubacterium_rectale_56927_ID3204670	CD	-0.0010047	0.000216049	3.31383e-06
Eubacterium_rectale_56927_ID3205363	CD	-0.000895781	0.000222714	5.76795e-05
Eubacterium_rectale_56927_ID3205719	CD	-0.000978058	0.000122358	1.3122e-15
Eubacterium_rectale_56927_ID3205756	CD	-0.00111844	0.000308541	0.00028903
Eubacterium_rectale_56927_ID3206098	CD	-0.000478351	0.000131657	0.000279817
Eubacterium_rectale_56927_ID3206383	CD	-0.00125683	0.00043742	0.00406219
Eubacterium_rectale_56927_ID3206461	CD	-0.001251	0.000443172	0.00476012
Eubacterium_rectale_56927_ID3206527	CD	-0.00116258	0.000396848	0.00339465
Eubacterium_rectale_56927_ID3206593	CD	-0.00106124	0.000127257	7.47324e-17
Eubacterium_rectale_56927_ID3206815	CD	-0.0010018	0.000127915	4.80888e-15
Eubacterium_rectale_56927_ID3207013	CD	-0.00115367	0.000288036	6.19431e-05
Eubacterium_rectale_56927_ID3207043	CD	-0.00107835	0.000232554	3.53548e-06
Eubacterium_rectale_56927_ID3207103	CD	-0.00106034	0.000293212	0.00029886
Eubacterium_rectale_56927_ID3207280	CD	-0.00126323	0.000277568	5.33724e-06
Eubacterium_rectale_56927_ID3207349	CD	-0.000750626	0.00011247	2.4892e-11
Eubacterium_rectale_56927_ID3207495	CD	-0.000728965	0.000212168	0.000590816
Eubacterium_rectale_56927_ID3207773	CD	-0.00110729	0.000130553	2.22135e-17
Eubacterium_rectale_56927_ID3207929	CD	-0.000594164	0.00017786	0.000835911
Eubacterium_rectale_56927_ID3208193	CD	-0.000470334	0.000147866	0.00146867
Eubacterium_rectale_56927_ID3208507	CD	-0.00082808	0.000175476	2.36933e-06
Eubacterium_rectale_56927_ID3208879	CD	-0.00120146	0.000403609	0.00291286
Eubacterium_rectale_56927_ID3209061	CD	-0.000925465	0.000307033	0.00257642
Eubacterium_rectale_56927_ID3209182	CD	-0.00137226	0.000414416	0.000928555
Eubacterium_rectale_56927_ID3209623	CD	-0.000789209	0.000176573	7.83716e-06
Eubacterium_rectale_56927_ID3209878	CD	-0.00060593	0.000125897	1.4876e-06
Eubacterium_rectale_56927_ID3209896	CD	-0.000523632	0.000125467	3.0002e-05
Eubacterium_rectale_56927_ID3210259	CD	-0.00123884	0.000410542	0.00254808
Eubacterium_rectale_56927_ID3210277	CD	-0.00100065	0.000353259	0.00461672
Eubacterium_rectale_56927_ID3210410	CD	-0.000948362	0.000347813	0.00639819
Eubacterium_rectale_56927_ID3211556	CD	-0.00104036	0.000283024	0.000237041
Eubacterium_rectale_56927_ID3211980	CD	-0.000915868	0.000128949	1.22484e-12
Eubacterium_rectale_56927_ID3212064	CD	-0.000991014	0.000348254	0.00443186
Eubacterium_rectale_56927_ID3212133	CD	-0.00104823	0.000276199	0.000147533
Eubacterium_rectale_56927_ID3212157	CD	-0.00136823	0.000495831	0.00578949
Eubacterium_rectale_56927_ID3212188	CD	-0.000866442	0.000186246	3.2851e-06
Eubacterium_rectale_56927_ID3212488	CD	-0.000869838	0.000289867	0.00269252
Eubacterium_rectale_56927_ID3212517	CD	-0.00104801	0.000134213	5.78343e-15
Eubacterium_rectale_56927_ID3212964	CD	-0.000993177	0.000202948	9.89281e-07
Eubacterium_rectale_56927_ID3212991	CD	-0.00113536	0.000217317	1.74666e-07
Eubacterium_rectale_56927_ID3212994	CD	-0.00113431	0.000228238	6.70071e-07
Eubacterium_rectale_56927_ID3213123	CD	-0.00097236	0.000313184	0.00190436
Eubacterium_rectale_56927_ID3213131	CD	-0.000804149	0.00028967	0.00550173
Eubacterium_rectale_56927_ID3213614	CD	-0.00149428	0.000438564	0.000656313
Eubacterium_rectale_56927_ID3213617	CD	-0.00134602	0.000464579	0.0037641
Eubacterium_rectale_56927_ID3213858	CD	-0.00123964	0.000417885	0.0030125
Eubacterium_rectale_56927_ID3213907	CD	-0.00138165	0.000332851	3.31071e-05
Eubacterium_rectale_56927_ID3213983	CD	-0.00106189	0.00015885	2.31121e-11
Eubacterium_rectale_56927_ID3214028	CD	-0.00135877	0.000424693	0.00137709
Eubacterium_rectale_56927_ID3214411	CD	-0.00106519	0.000325505	0.00106637
Eubacterium_rectale_56927_ID3214597	CD	-0.00118251	0.000224083	1.31256e-07
Eubacterium_rectale_56927_ID3214618	CD	-0.000944135	0.000290425	0.00115052
Eubacterium_rectale_56927_ID3214877	CD	-0.000810958	0.000258994	0.001741
Eubacterium_rectale_56927_ID3214882	CD	-0.000900112	0.0002786	0.00123429
Eubacterium_rectale_56927_ID3215023	CD	-0.00156485	0.00027115	7.8731e-09
Eubacterium_rectale_56927_ID3215092	CD	-0.00111068	0.000248718	7.98392e-06
Eubacterium_rectale_56927_ID3215234	CD	-0.00088717	0.000300397	0.00314373
Eubacterium_rectale_56927_ID3215340	CD	-0.000908051	0.000312216	0.00363275
Eubacterium_rectale_56927_ID3215391	CD	-0.00161405	0.000447532	0.000310289
Eubacterium_rectale_56927_ID3215418	CD	-0.00104561	0.000360883	0.00376312
Eubacterium_rectale_56927_ID3215511	CD	-0.00154041	0.000394108	9.28364e-05
Eubacterium_rectale_56927_ID3215535	CD	-0.000891286	0.000309002	0.00392155
Eubacterium_rectale_56927_ID3215544	CD	-0.00145496	0.000528373	0.00589326
Eubacterium_rectale_56927_ID3215577	CD	-0.00134872	0.00049313	0.00623754
Eubacterium_rectale_56927_ID3215580	CD	-0.00137478	0.000501118	0.00608018
Eubacterium_rectale_56927_ID3215586	CD	-0.00142314	0.000503778	0.00472908
Eubacterium_rectale_56927_ID3215634	CD	-0.0014044	0.000453482	0.00195533
Eubacterium_rectale_56927_ID3215652	CD	-0.00102681	0.000352238	0.00355568
Eubacterium_rectale_56927_ID3215670	CD	-0.00170697	0.000395159	1.56247e-05
Eubacterium_rectale_56927_ID3215760	CD	-0.00105366	0.000262873	6.11672e-05
Eubacterium_rectale_56927_ID3215976	CD	-0.000885175	0.000234634	0.000161569
Eubacterium_rectale_56927_ID3216129	CD	-0.000980988	0.000326772	0.0026816
Eubacterium_rectale_56927_ID3216189	CD	-0.00105541	0.000351008	0.00264016
Eubacterium_rectale_56927_ID3216190	CD	-0.0010268	0.000340738	0.00258296
Eubacterium_rectale_56927_ID3216779	CD	-0.000950974	0.000121816	5.87246e-15
Eubacterium_rectale_56927_ID3216797	CD	-0.000936595	0.000152619	8.42009e-10
Eubacterium_rectale_56927_ID3216830	CD	-0.00117242	0.000323246	0.000286729
Eubacterium_rectale_56927_ID3216968	CD	-0.00113457	0.00034033	0.000856838
Eubacterium_rectale_56927_ID3217130	CD	-0.00113716	0.000230718	8.27396e-07
Eubacterium_rectale_56927_ID3217184	CD	-0.0012457	0.000296349	2.62841e-05
Eubacterium_rectale_56927_ID3217307	CD	-0.000881329	0.000287775	0.00219454
Eubacterium_rectale_56927_ID3217743	CD	-0.000934452	0.000154894	1.61104e-09
Eubacterium_rectale_56927_ID3218084	CD	-0.000916826	0.000124854	2.08594e-13
Eubacterium_rectale_56927_ID3218222	CD	-0.00115004	0.00024003	1.65745e-06
Eubacterium_rectale_56927_ID3218237	CD	-0.000792214	0.000127948	5.95181e-10
Eubacterium_rectale_56927_ID3218609	CD	-0.00103287	0.000133363	9.57045e-15
Eubacterium_rectale_56927_ID3218806	CD	-0.000950312	0.000295755	0.0013128
Eubacterium_rectale_56927_ID3219202	CD	-0.000773641	0.000270432	0.0042263
Eubacterium_rectale_56927_ID3219319	CD	-0.000949823	0.000201525	2.4388e-06
Eubacterium_rectale_56927_ID3219352	CD	-0.000750763	0.000258932	0.00373802
Eubacterium_rectale_56927_ID3219529	CD	-0.0005177	0.000120349	1.69537e-05
Eubacterium_rectale_56927_ID3221601	CD	-0.000929108	0.000281536	0.000966375
Eubacterium_rectale_56927_ID3221657	CD	-0.00130447	0.000187465	3.43977e-12
Eubacterium_rectale_56927_ID3221753	CD	-0.00106998	0.000381688	0.00505868
Eubacterium_rectale_56927_ID3221847	CD	-0.00108771	0.000396549	0.00608905
Eubacterium_rectale_56927_ID3221873	CD	-0.0012551	0.000307319	4.42588e-05
Eubacterium_rectale_56927_ID3221918	CD	-0.0012626	0.000282474	7.8299e-06
Eubacterium_rectale_56927_ID3222625	CD	-0.00110428	0.000202069	4.63254e-08
Eubacterium_rectale_56927_ID3222749	CD	-0.0014741	0.000241995	1.119e-09
Eubacterium_rectale_56927_ID3223196	CD	-0.00114805	0.000313458	0.000249749
Eubacterium_rectale_56927_ID3223238	CD	-0.00132654	0.00038569	0.000583013
Eubacterium_rectale_56927_ID3223300	CD	-0.0012519	0.000411327	0.0023379
Eubacterium_rectale_56927_ID3224608	CD	-0.00128592	0.000365133	0.00042865
Eubacterium_rectale_56927_ID3225256	CD	-0.00136413	0.000328026	3.20217e-05
Eubacterium_rectale_56927_ID3225273	CD	-0.00129235	0.0003443	0.000174344
Eubacterium_rectale_56927_ID3225292	CD	-0.00134878	0.000366081	0.000229267
Eubacterium_rectale_56927_ID3225829	CD	-0.00125058	0.000346644	0.00030896
Eubacterium_rectale_56927_ID3225846	CD	-0.0012245	0.000375543	0.00111172
Eubacterium_rectale_56927_ID3226296	CD	-0.00102038	0.000377117	0.00681537
Eubacterium_rectale_56927_ID3226473	CD	-0.000962879	0.000287922	0.000825103
Eubacterium_rectale_56927_ID3226815	CD	-0.00105902	0.000256048	3.53346e-05
Eubacterium_rectale_56927_ID3226872	CD	-0.000729233	0.000155158	2.60239e-06
Eubacterium_rectale_56927_ID3228024	CD	-0.00127974	0.000425814	0.00265226
Eubacterium_rectale_56927_ID3228174	CD	-0.00116471	0.000349198	0.00085179
Eubacterium_rectale_56927_ID3228179	CD	-0.00115206	0.000346996	0.000899884
Eubacterium_rectale_56927_ID3228639	CD	-0.000964247	0.000349301	0.00577118
Eubacterium_rectale_56927_ID3229987	CD	-0.0012709	0.000395802	0.00132301
Eubacterium_rectale_56927_ID3229989	CD	-0.00126529	0.000393805	0.00131357
Eubacterium_rectale_56927_ID3229997	CD	-0.0012408	0.00039876	0.00186053
Eubacterium_rectale_56927_ID3230028	CD	-0.00114976	0.000402278	0.00426148
Eubacterium_rectale_56927_ID3230171	CD	-0.00118609	0.000384674	0.00204667
Eubacterium_rectale_56927_ID3230173	CD	-0.00121594	0.000406207	0.00275897
Eubacterium_rectale_56927_ID3230787	CD	-0.000979154	0.000295748	0.000930407
Eubacterium_rectale_56927_ID3230789	CD	-0.000965698	0.000290565	0.000888878
Eubacterium_rectale_56927_ID3232270	CD	-0.00116444	0.000405076	0.00404507
Eubacterium_rectale_56927_ID3232278	CD	-0.00111332	0.000409783	0.00659078
Eubacterium_rectale_56927_ID3234125	CD	-0.000916892	0.000293202	0.001765
Eubacterium_rectale_56927_ID3234281	CD	-0.00127295	0.00038974	0.00109025
Eubacterium_rectale_56927_ID3234284	CD	-0.00128322	0.000389365	0.0009819
Eubacterium_rectale_56927_ID3234320	CD	-0.00101126	0.000369305	0.00617606
Eubacterium_rectale_56927_ID3234743	CD	-0.000642242	0.000236256	0.00655959
Eubacterium_rectale_56927_ID3234989	CD	-0.000560193	0.000189751	0.00315469
Eubacterium_rectale_56927_ID3234995	CD	-0.000547027	0.000174583	0.00172829
Eubacterium_rectale_56927_ID3236352	CD	-0.000721969	0.000250851	0.00400108
Eubacterium_rectale_56927_ID3236596	CD	-0.00163651	0.000480912	0.000666657
Eubacterium_rectale_56927_ID3236598	CD	-0.00163733	0.000499744	0.00105167
Eubacterium_rectale_56927_ID3236971	CD	-0.00128013	0.000423297	0.00249297
Eubacterium_rectale_56927_ID3236972	CD	-0.00122099	0.000445495	0.00612976
Eubacterium_rectale_56927_ID3237776	CD	-0.00127649	0.000414641	0.00208017
Eubacterium_rectale_56927_ID3237967	CD	-0.000790599	0.000271372	0.00357581
Eubacterium_rectale_56927_ID3242234	CD	-0.00130485	0.000473417	0.0058471
Eubacterium_rectale_56927_ID3242330	CD	-0.000536655	0.00016907	0.00150277
Eubacterium_rectale_56927_ID3242372	CD	-0.000849018	0.000209589	5.10261e-05
Eubacterium_rectale_56927_ID3243113	CD	-0.000968197	0.000318121	0.00233854
Eubacterium_rectale_56927_ID3243347	CD	-0.0013149	0.000422114	0.00183927
Eubacterium_rectale_56927_ID3243350	CD	-0.00119309	0.000431709	0.00571585
Eubacterium_rectale_56927_ID3243742	CD	-0.00146274	0.00049117	0.00290067
Eubacterium_rectale_56927_ID3243894	CD	-0.00130247	0.00040147	0.00117761
Eubacterium_rectale_56927_ID3243897	CD	-0.00127322	0.000412359	0.00201754
Eubacterium_rectale_56927_ID3243899	CD	-0.00129011	0.000414515	0.0018561
Eubacterium_rectale_56927_ID3244301	CD	-0.00115731	0.000317345	0.000265477
Eubacterium_rectale_56927_ID3244351	CD	-0.00134452	0.000334304	5.77418e-05
Eubacterium_rectale_56927_ID3244540	CD	-0.00121721	0.000353055	0.000565459
Eubacterium_rectale_56927_ID3245700	CD	-0.000924879	0.000304787	0.00240926
Eubacterium_rectale_56927_ID3245844	CD	-0.00114194	0.000348792	0.00106047
Eubacterium_rectale_56927_ID3245847	CD	-0.00121427	0.000368178	0.000973548
Eubacterium_rectale_56927_ID3245905	CD	-0.000707043	0.000223726	0.001576
Eubacterium_rectale_56927_ID3245947	CD	-0.000826729	0.000238274	0.000521112
Eubacterium_rectale_56927_ID3246099	CD	-0.00106601	0.000354084	0.00260717
Eubacterium_rectale_56927_ID3246798	CD	-0.00114881	0.000317709	0.000299295
Eubacterium_rectale_56927_ID3247521	CD	-0.000503521	0.000149463	0.000754759
Eubacterium_rectale_56927_ID3248159	CD	-0.00153809	0.000541687	0.00451927
Eubacterium_rectale_56927_ID3248418	CD	-0.00120821	0.000421842	0.00418164
Eubacterium_rectale_56927_ID3248421	CD	-0.0012554	0.000421791	0.00291688
Eubacterium_rectale_56927_ID3248433	CD	-0.00120824	0.000411117	0.00329364
Eubacterium_rectale_56927_ID3248503	CD	-0.00117145	0.000408743	0.00415729
Eubacterium_rectale_56927_ID3248550	CD	-0.001176	0.000419962	0.00510631
Eubacterium_rectale_56927_ID3249195	CD	-0.000958478	0.000262285	0.000257844
Eubacterium_rectale_56927_ID3249398	CD	-0.00122611	0.000444657	0.00582566
Eubacterium_rectale_56927_ID3249468	CD	-0.000544777	0.000136459	6.54545e-05
Eubacterium_rectale_56927_ID3249841	CD	-0.0008293	0.000259985	0.00142369
Eubacterium_rectale_56927_ID3249955	CD	-0.00092367	0.00019237	1.57461e-06
Eubacterium_rectale_56927_ID3250018	CD	-0.00100858	0.000247335	4.54616e-05
Eubacterium_rectale_56927_ID3253280	CD	-0.000616421	0.000158587	0.00010151
Eubacterium_rectale_56927_ID3253281	CD	-0.000620747	0.000164681	0.000163648
Eubacterium_rectale_56927_ID3253286	CD	-0.000611842	0.000167754	0.000265049
Eubacterium_rectale_56927_ID3253287	CD	-0.00061344	0.000179131	0.000615857
Eubacterium_rectale_56927_ID3253295	CD	-0.000592009	0.000204232	0.00374698
Eubacterium_rectale_56927_ID3254100	CD	-0.000705312	0.000260472	0.00677262
Eubacterium_rectale_56927_ID3265888	CD	-0.00106198	0.000241102	1.05946e-05
Eubacterium_rectale_56927_ID3265984	CD	-0.000521261	0.000120846	1.60735e-05
Eubacterium_rectale_56927_ID3266998	CD	-0.00157036	0.000378067	3.27201e-05
Eubacterium_rectale_56927_ID3267216	CD	-0.00150979	0.00044833	0.000758275
Eubacterium_rectale_56927_ID3267278	CD	-0.00127552	0.000402611	0.00153421
Eubacterium_rectale_56927_ID3267422	CD	-0.00145406	0.000351761	3.57026e-05
Eubacterium_rectale_56927_ID3267423	CD	-0.00144358	0.000344228	2.74457e-05
Eubacterium_rectale_56927_ID3267502	CD	-0.000375071	0.000133017	0.00480655
Eubacterium_rectale_56927_ID3269587	CD	-0.00064348	0.000224257	0.00411264
Eubacterium_rectale_56927_ID3269756	CD	-0.00108825	0.00035069	0.00191469
Eubacterium_rectale_56927_ID3269842	CD	-0.00154103	0.000522387	0.00317801
Eubacterium_rectale_56927_ID3269864	CD	-0.001622	0.000398924	4.784e-05
Eubacterium_rectale_56927_ID3269869	CD	-0.000887695	0.000271366	0.00107087
Eubacterium_rectale_56927_ID3269875	CD	-0.00110233	0.000360812	0.00224956
Eubacterium_rectale_56927_ID3270091	CD	-0.000679654	0.000217969	0.00182005
Eubacterium_rectale_56927_ID3270299	CD	-0.000937686	0.000196934	1.92242e-06
Eubacterium_rectale_56927_ID3270356	CD	-0.00129594	0.000453444	0.00426331
Eubacterium_rectale_56927_ID3270679	CD	-0.000923985	0.000237628	0.000100924
Eubacterium_rectale_56927_ID3271021	CD	-0.00121244	0.000424601	0.00429735
Eubacterium_rectale_56927_ID3271699	CD	-0.000962172	0.000137825	2.9286e-12
Eubacterium_rectale_56927_ID3271747	CD	-0.0014593	0.000346657	2.55766e-05
Eubacterium_rectale_56927_ID3271966	CD	-0.000782687	0.000275487	0.00449575
Eubacterium_rectale_56927_ID3272032	CD	-0.000700119	0.000253173	0.00568562
Eubacterium_rectale_56927_ID3272291	CD	-0.000832162	0.000221277	0.000169425
Eubacterium_rectale_56927_ID3272692	CD	-0.000629068	0.000221645	0.00453726
Eubacterium_rectale_56927_ID3273831	CD	-0.00105523	0.000386955	0.00639129
Eubacterium_rectale_56927_ID3275389	CD	-0.0010551	0.000281029	0.000173748
Eubacterium_rectale_56927_ID3275401	CD	-0.0008607	0.000300311	0.00415659
Eubacterium_rectale_56927_ID3275491	CD	-0.000911062	0.00020938	1.35365e-05
Eubacterium_rectale_56927_ID3275500	CD	-0.000807055	0.000277883	0.00368074
Eubacterium_rectale_56927_ID3275512	CD	-0.00105402	0.000182907	8.28327e-09
Eubacterium_rectale_56927_ID3275545	CD	-0.00088194	0.000144803	1.12465e-09
Eubacterium_rectale_56927_ID3275563	CD	-0.000928274	0.000322954	0.00404899
Eubacterium_rectale_56927_ID3276503	CD	-0.00112771	0.000317374	0.000380514
Eubacterium_rectale_56927_ID3276642	CD	-0.000793258	0.000126689	3.81433e-10
Eubacterium_rectale_56927_ID3276707	CD	-0.0009602	0.000268269	0.000344599
Eubacterium_rectale_56927_ID3276721	CD	-0.00128122	0.000353205	0.000286281
Eubacterium_rectale_56927_ID3276940	CD	-0.000658488	0.000135717	1.22269e-06
Eubacterium_rectale_56927_ID3277486	CD	-0.00074643	0.000179335	3.15193e-05
Eubacterium_rectale_56927_ID3277639	CD	-0.00130217	0.000410381	0.00150838
Eubacterium_rectale_56927_ID3278084	CD	-0.000491062	0.000135048	0.000276701
Eubacterium_rectale_56927_ID3278387	CD	-0.000974822	0.000250607	0.000100307
Eubacterium_rectale_56927_ID3278435	CD	-0.000522534	0.000163359	0.00138052
Eubacterium_rectale_56927_ID3278511	CD	-0.000969908	0.000346998	0.00518768
Eubacterium_rectale_56927_ID3278843	CD	-0.000848614	0.00030058	0.00475389
Eubacterium_rectale_56927_ID3279065	CD	-0.00101717	0.000324936	0.00174589
Eubacterium_rectale_56927_ID3279894	CD	-0.00121541	0.000303906	6.35321e-05
Eubacterium_rectale_56927_ID3280173	CD	-0.000757157	0.000167292	6.01207e-06
Eubacterium_rectale_56927_ID3280176	CD	-0.000839706	0.000138368	1.29014e-09
Eubacterium_rectale_56927_ID3280182	CD	-0.000772752	0.0002531	0.00226453
Eubacterium_rectale_56927_ID3280185	CD	-0.000858604	0.000277894	0.00200368
Eubacterium_rectale_56927_ID3280284	CD	-0.000822482	0.000128497	1.54587e-10
Eubacterium_rectale_56927_ID3280608	CD	-0.000682329	0.000206716	0.000964068
Eubacterium_rectale_56927_ID3283141	CD	-0.00113624	0.000287667	7.82047e-05
Eubacterium_rectale_56927_ID3283168	CD	-0.000823178	0.000287573	0.00420306
Eubacterium_rectale_56927_ID3284035	CD	-0.000986119	0.000354841	0.0054519
Eubacterium_rectale_56927_ID3284317	CD	-0.00105497	0.000328996	0.00134296
Eubacterium_rectale_56927_ID3284781	CD	-0.00134087	0.000272465	8.59859e-07
Eubacterium_rectale_56927_ID3284916	CD	-0.00124808	0.00035323	0.000410364
Eubacterium_rectale_56927_ID3285054	CD	-0.00134691	0.000341753	8.10858e-05
Eubacterium_rectale_56927_ID3285294	CD	-0.000843346	0.000114021	1.39899e-13
Eubacterium_rectale_56927_ID3285384	CD	-0.00134818	0.000445988	0.00250358
Eubacterium_rectale_56927_ID3285405	CD	-0.000960658	0.000320644	0.00273522
Eubacterium_rectale_56927_ID3285945	CD	-0.000779798	0.000271681	0.00410123
Eubacterium_rectale_56927_ID3286255	CD	-0.000735845	0.000218115	0.000741783
Eubacterium_rectale_56927_ID3286472	CD	-0.00091243	0.000310296	0.0032767
Eubacterium_rectale_56927_ID3286646	CD	-0.000976596	0.000327231	0.00284111
Eubacterium_rectale_56927_ID3286651	CD	-0.0013726	0.000363738	0.000160918
Eubacterium_rectale_56927_ID3286847	CD	-0.00063148	0.000157831	6.30793e-05
Eubacterium_rectale_56927_ID3287391	CD	-0.000798146	0.000110897	6.14647e-13
Eubacterium_rectale_56927_ID3287511	CD	-0.000935467	0.000231264	5.23188e-05
Eubacterium_rectale_56927_ID3287619	CD	-0.00106082	0.000156956	1.3921e-11
Eubacterium_rectale_56927_ID3288347	CD	-0.00124553	0.000315558	7.91137e-05
Eubacterium_rectale_56927_ID3288497	CD	-0.00131816	0.000376087	0.000456723
Eubacterium_rectale_56927_ID3288534	CD	-0.00142692	0.000404132	0.000414261
Eubacterium_rectale_56927_ID3288542	CD	-0.00140145	0.000394289	0.000378878
Eubacterium_rectale_56927_ID3288626	CD	-0.0011719	0.000431674	0.00663178
Eubacterium_rectale_56927_ID3288627	CD	-0.00129666	0.00035499	0.00025952
Eubacterium_rectale_56927_ID3288637	CD	-0.00134705	0.000311035	1.48534e-05
Eubacterium_rectale_56927_ID3288814	CD	-0.00107435	0.000203951	1.3815e-07
Eubacterium_rectale_56927_ID3288921	CD	-0.00160209	0.000443576	0.000304133
Eubacterium_rectale_56927_ID3289038	CD	-0.00170145	0.00059133	0.00401066
Eubacterium_rectale_56927_ID3289105	CD	-0.00136216	0.000409714	0.000885239
Eubacterium_rectale_56927_ID3289242	CD	-0.00143628	0.000390376	0.000233958
Eubacterium_rectale_56927_ID3289308	CD	-0.00127445	0.000215316	3.23903e-09
Eubacterium_rectale_56927_ID3289590	CD	-0.00134175	0.000440056	0.00229578
Eubacterium_rectale_56927_ID3290425	CD	-0.00135279	0.000349096	0.000106575
Eubacterium_rectale_56927_ID3290434	CD	-0.00147377	0.000482271	0.00224388
Eubacterium_rectale_56927_ID3291627	CD	-0.000965148	0.000333932	0.00384928
Eubacterium_rectale_56927_ID3292154	CD	-0.00145857	0.00034766	2.72389e-05
Eubacterium_rectale_56927_ID3292277	CD	-0.000869578	0.0001734	5.30738e-07
Eubacterium_rectale_56927_ID3292757	CD	-0.00143751	0.000352177	4.46927e-05
Eubacterium_rectale_56927_ID3292913	CD	-0.00163797	0.000498473	0.00101627
Eubacterium_rectale_56927_ID3293027	CD	-0.0014141	0.000428136	0.000956864
Eubacterium_rectale_56927_ID3293033	CD	-0.000882742	0.000326216	0.00680981
Eubacterium_rectale_56927_ID3293075	CD	-0.00117232	0.00035731	0.00103454
Eubacterium_rectale_56927_ID3293335	CD	-0.00107511	0.000342038	0.00167079
Eubacterium_rectale_56927_ID3293698	CD	-0.000710687	0.000140329	4.09594e-07
Eubacterium_rectale_56927_ID3294352	CD	-0.000815276	0.000278758	0.00344818
Eubacterium_rectale_56927_ID3295017	CD	-0.00125018	0.000395894	0.00158928
Eubacterium_rectale_56927_ID3295097	CD	-0.000548167	0.000186522	0.003294
Eubacterium_rectale_56927_ID3295333	CD	-0.00112134	0.000364373	0.0020877
Eubacterium_rectale_56927_ID3295334	CD	-0.00112612	0.000366099	0.00209799
Eubacterium_rectale_56927_ID3295853	CD	-0.000911929	0.000274753	0.00090313
Eubacterium_rectale_56927_ID3296663	CD	-0.00144714	0.000354109	4.37553e-05
Eubacterium_rectale_56927_ID3296896	CD	-0.000642811	0.000222828	0.00391683
Eubacterium_rectale_56927_ID3297095	CD	-0.00081126	0.000239131	0.00069248
Eubacterium_rectale_56927_ID3297407	CD	-0.00129121	0.000334141	0.000111423
Eubacterium_rectale_56927_ID3298197	CD	-0.00100668	0.000340893	0.00314644
Eubacterium_rectale_56927_ID3298245	CD	-0.000833004	0.000244316	0.000650721
Eubacterium_rectale_56927_ID3299648	CD	-0.00101209	0.00037331	0.00670566
Eubacterium_rectale_56927_ID3299736	CD	-0.0014621	0.000418297	0.000473403
Eubacterium_rectale_56927_ID3299955	CD	-0.000831681	0.00018507	6.99362e-06
Eubacterium_rectale_56927_ID3299961	CD	-0.00129721	0.00040107	0.0012191
Eubacterium_rectale_56927_ID3300039	CD	-0.00102847	0.000128764	1.37974e-15
Eubacterium_rectale_56927_ID3301047	CD	-0.000864906	0.00029586	0.00346279
Eubacterium_rectale_56927_ID3301054	CD	-0.000814413	0.000231178	0.000426882
Eubacterium_rectale_56927_ID3301158	CD	-0.00143517	0.000498122	0.00396217
Eubacterium_rectale_56927_ID3301590	CD	-0.000586664	0.000200336	0.00340715
Eubacterium_rectale_56927_ID3301860	CD	-0.000746522	0.000157313	2.08044e-06
Eubacterium_rectale_56927_ID3303528	CD	-0.000743958	0.000204353	0.000272058
Eubacterium_rectale_56927_ID3304170	CD	-0.000720016	0.000258172	0.00528873
Eubacterium_rectale_56927_ID3304405	CD	-0.00143931	0.000459374	0.00172907
Eubacterium_rectale_56927_ID3304636	CD	-0.000758738	0.000231876	0.00106725
Eubacterium_rectale_56927_ID3304852	CD	-0.00141205	0.000472372	0.00279645
Eubacterium_rectale_56927_ID3304996	CD	-0.000811892	0.000293658	0.00569652
Eubacterium_rectale_56927_ID3305257	CD	-0.00123861	0.00043291	0.00422145
Eubacterium_rectale_56927_ID3305795	CD	-0.00157091	0.000543257	0.00383225
Eubacterium_rectale_56927_ID3307199	CD	-0.000814891	0.000290266	0.00499439
Eubacterium_rectale_56927_ID3308413	CD	-0.000880209	0.000276368	0.00144796
Eubacterium_rectale_56927_ID3308504	CD	-0.000939768	0.000345606	0.00654426
Eubacterium_rectale_56927_ID3308513	CD	-0.00134569	0.000360027	0.000185672
Eubacterium_rectale_56927_ID3308694	CD	-0.00106301	0.000353208	0.00261602
Eubacterium_rectale_56927_ID3309000	CD	-0.000477391	0.000131496	0.00028293
Eubacterium_rectale_56927_ID3309836	CD	-0.000789533	0.000217783	0.000288596
Eubacterium_rectale_56927_ID3310544	CD	-0.000707768	0.00024364	0.00367288
Eubacterium_rectale_56927_ID3310545	CD	-0.00148726	0.000427129	0.000497707
Eubacterium_rectale_56927_ID3310557	CD	-0.000775002	0.000282594	0.00609809
Eubacterium_rectale_56927_ID3310568	CD	-0.000769045	0.000263657	0.00353594
Eubacterium_rectale_56927_ID3312543	CD	-0.00111268	0.000396139	0.00497229
Eubacterium_rectale_56927_ID3312715	CD	-0.00103011	0.000361606	0.00438983
Eubacterium_rectale_56927_ID3312772	CD	-0.000991972	0.000274204	0.000297301
Eubacterium_rectale_56927_ID3312788	CD	-0.00108328	0.000386725	0.00509212
Eubacterium_rectale_56927_ID3312958	CD	-0.00150505	0.000474188	0.00150376
Eubacterium_rectale_56927_ID3313303	CD	-0.000884075	0.000306728	0.00394817
Eubacterium_rectale_56927_ID3314185	CD	-0.000834344	0.000287369	0.00369147
Eubacterium_rectale_56927_ID3314209	CD	-0.00122217	0.00040645	0.00263903
Eubacterium_rectale_56927_ID3314335	CD	-0.0012649	0.00039364	0.00131196
Eubacterium_rectale_56927_ID3314551	CD	-0.000967272	0.000342228	0.00470752
Eubacterium_rectale_56927_ID3314639	CD	-0.000632804	0.000134524	2.55107e-06
Eubacterium_rectale_56927_ID3315173	CD	-0.000516866	0.000174253	0.00301526
Eubacterium_rectale_56927_ID3316059	CD	-0.000871676	0.000178532	1.04772e-06
Eubacterium_rectale_56927_ID3316079	CD	-0.00127235	0.000339606	0.000179278
Eubacterium_rectale_56927_ID3316116	CD	-0.000378277	0.000115846	0.00109334
Eubacterium_rectale_56927_ID3316535	CD	-0.000686706	0.000196489	0.000474262
Eubacterium_rectale_56927_ID3316903	CD	-0.000833032	0.000243186	0.00061369
Eubacterium_rectale_56927_ID3317019	CD	-0.000697929	0.000127817	4.75133e-08
Eubacterium_rectale_56927_ID3317055	CD	-0.000833865	0.000249723	0.000840308
Eubacterium_rectale_56927_ID3317087	CD	-0.0007958	0.000268765	0.00306686
Eubacterium_rectale_56927_ID3317307	CD	-0.000918542	0.000240797	0.000136407
Eubacterium_rectale_56927_ID3317331	CD	-0.00102752	0.000270998	0.000149668
Eubacterium_rectale_56927_ID3317760	CD	-0.000439671	0.00013609	0.00123472
Eubacterium_rectale_56927_ID3317882	CD	-0.000983832	0.000201598	1.05999e-06
Eubacterium_rectale_56927_ID3317898	CD	-0.000957873	0.000193591	7.50118e-07
Eubacterium_rectale_56927_ID3318012	CD	-0.000845864	0.000168351	5.05025e-07
Eubacterium_rectale_56927_ID3318057	CD	-0.000728348	0.000159491	4.95478e-06
Eubacterium_rectale_56927_ID3318060	CD	-0.000759971	0.000172703	1.08028e-05
Eubacterium_rectale_56927_ID3318081	CD	-0.000749917	0.000265611	0.00475227
Eubacterium_rectale_56927_ID3318087	CD	-0.000943272	0.000224481	2.64546e-05
Eubacterium_rectale_56927_ID3318342	CD	-0.000784289	0.000263387	0.00290414
Eubacterium_rectale_56927_ID3318363	CD	-0.000952501	0.000308393	0.00201103
Eubacterium_rectale_56927_ID3318390	CD	-0.000874798	0.000124024	1.74513e-12
Eubacterium_rectale_56927_ID3318585	CD	-0.00112372	0.000321104	0.000466066
Eubacterium_rectale_56927_ID3321416	CD	-0.0013594	0.000356539	0.00013741
Eubacterium_rectale_56927_ID3321539	CD	-0.00138822	0.000392619	0.00040654
Eubacterium_rectale_56927_ID3322001	CD	-0.00149423	0.000403679	0.000214305
Eubacterium_rectale_56927_ID3322541	CD	-0.00110748	0.000377528	0.00335146
Eubacterium_rectale_56927_ID3323066	CD	-0.00100261	0.000330215	0.00239563
Eubacterium_rectale_56927_ID3324289	CD	-0.00119367	0.000377616	0.00157199
Eubacterium_rectale_56927_ID3324736	CD	-0.00114237	0.0003709	0.00207002
Eubacterium_rectale_56927_ID3324787	CD	-0.00104871	0.000357774	0.00337659
Eubacterium_rectale_56927_ID3324877	CD	-0.00126054	0.000261349	1.41285e-06
Eubacterium_rectale_56927_ID3329472	CD	-0.000656968	0.000160926	4.45691e-05
Eubacterium_rectale_56927_ID3329983	CD	-0.000680117	0.000130414	1.8376e-07
Eubacterium_rectale_56927_ID3330315	CD	-0.000475907	0.00011839	5.82407e-05
Eubacterium_rectale_56927_ID3330721	CD	-0.000812012	0.000275974	0.00325733
Eubacterium_rectale_56927_ID3330790	CD	-0.000947022	0.000291792	0.00117229
Eubacterium_rectale_56927_ID3331387	CD	-0.000928018	0.000278408	0.000858209
Eubacterium_rectale_56927_ID3332002	CD	-0.000721332	0.000236137	0.0022527
Eubacterium_rectale_56927_ID3332189	CD	-0.00157294	0.000457047	0.000578433
Eubacterium_rectale_56927_ID3340584	CD	-0.00109142	0.000398917	0.00621989
Eubacterium_rectale_56927_ID3341738	CD	-0.00115035	0.000402419	0.00425533
Eubacterium_rectale_56927_ID3343224	CD	-0.000294372	0.000105518	0.0052744
Eubacterium_rectale_56927_ID3343230	CD	-0.00079153	0.000208401	0.000145806
Eubacterium_rectale_56927_ID3343506	CD	-0.000361153	0.000128098	0.00481209
Eubacterium_rectale_56927_ID3343537	CD	-0.000686926	0.000199624	0.000579344
Eubacterium_rectale_56927_ID3344346	CD	-0.000576601	0.000127782	6.41083e-06
Eubacterium_rectale_56927_ID3344621	CD	-0.000395464	0.000143996	0.00602631
$: the model coefficient value (effect size)
#: the standard error from the model
*: the nominal significance of this association. Differential SNVs are filtered by Pvalue < 10e-10.

### Sheet: Table S9
Supplementary Table 9. Feature importance in species diagnostic model for CD
Species	Brief_ID	Kingdom	Feature Importance (SHAP value) *
Odoribacter splanchnicus	O. splanchnicus	Bacteria	0.049152
Roseburia intestinalis	R. intestinalis	Bacteria	0.0415994
Bifidobacterium adolescentis	B. adolescentis	Bacteria	0.0390944
Aspergillus rambellii	A. rambellii	Fungi	0.0323517
Alistipes shahii	A. shahii	Bacteria	0.0322203
Alistipes sp. dk3624	A. sp. dk3624	Bacteria	0.0306517
Escherichia coli	E. coli	Bacteria	0.0305595
Flavonifractor plautii	F. plautii	Bacteria	0.0297593
Dialister pneumosintes	D. pneumosintes	Bacteria	0.0255857
Bacteroides cellulosilyticus	B. cellulosilyticus	Bacteria	0.0245674
uncultured crAssphage	u. crAssphage	Virus	0.0245323
Streptococcus parasanguinis	S. parasanguinis	Bacteria	0.0242582
Streptococcus sp. HSISM1	S. sp. HSISM1	Bacteria	0.019568
Prevotella jejuni	P. jejuni	Bacteria	0.0193107
Barnesiella viscericola	B. viscericola	Bacteria	0.0181777
Veillonella parvula	V. parvula	Bacteria	0.0179013
Aspergillus ochraceoroseus	A. ochraceoroseus	Fungi	0.0174732
Bacteroides heparinolyticus	B. heparinolyticus	Bacteria	0.0161737
Streptococcus sp. LPB0220	S. sp. LPB0220	Bacteria	0.0157748
[Clostridium] bolteae	[Clostridium] bolteae	Bacteria	0.015713
Prevotella scopos	P. scopos	Bacteria	0.0152428
Bacteroides intestinalis	B. intestinalis	Bacteria	0.0146977
Alistipes onderdonkii	A. onderdonkii	Bacteria	0.0144751
Bacteroides salanitronis	B. salanitronis	Bacteria	0.0143734
Prevotella dentalis	P. dentalis	Bacteria	0.0143434
Megamonas hypermegale	M. hypermegale	Bacteria	0.0142958
Bacteroides helcogenes	B. helcogenes	Bacteria	0.0141848
Intestinimonas butyriciproducens	I. butyriciproducens	Bacteria	0.0141152
Megasphaera elsdenii	M. elsdenii	Bacteria	0.0133929
Turicibacter sp. H121	T. sp. H121	Bacteria	0.0133678
Bacteroides phage B124-14	B. phage B124-14	Virus	0.0127061
Puccinia striiformis	P. striiformis	Fungi	0.0125198
Ruminococcus champanellensis	R. champanellensis	Bacteria	0.0123673
Lachnoclostridium sp. YL32	L. sp. YL32	Bacteria	0.0119888
Alistipes communis	A. communis	Bacteria	0.0119388
Beauveria bassiana	B. bassiana	Fungi	0.0118705
Bacteroides coprosuis	B. coprosuis	Bacteria	0.0116506
Roseburia hominis	R. hominis	Bacteria	0.0113995
Streptococcus mitis	S. mitis	Bacteria	0.0110393
[Ruminococcus] gnavus	[Ruminococcus] gnavus	Bacteria	0.0108328
Alistipes dispar	A. dispar	Bacteria	0.0104465
DPANN group archaeon LC1Nh	D. group archaeon LC1Nh	Archaea	0.00907987
Aspergillus oryzae	A. oryzae	Fungi	0.00907322
Desulfovibrio piger	D. piger	Bacteria	0.00905814
Megasphaera hexanoica	M. hexanoica	Bacteria	0.00897072
Proteiniphilum saccharofermentans	P. saccharofermentans	Bacteria	0.00896272
Muribaculaceae bacterium DSM 108610	M. bacterium DSM 108610	Bacteria	0.00856006
Sulfolobus acidocaldarius	S. acidocaldarius	Archaea	0.00853141
Collinsella aerofaciens	C. aerofaciens	Bacteria	0.00830955
Lactobacillus salivarius	L. salivarius	Bacteria	0.00807944
Ruminococcus sp. JE7A12	R. sp. JE7A12	Bacteria	0.00805494
Thermococcus sp. AM4	T. sp. AM4	Archaea	0.00753043
Muribaculum sp. H5	M. sp. H5	Bacteria	0.00730145
Pandoravirus inopinatum	P. inopinatum	Virus	0.00720086
Paraprevotella xylaniphila	P. xylaniphila	Bacteria	0.00710326
Lachnospiraceae bacterium KM106-2	L. bacterium KM106-2	Bacteria	0.00678072
Haloferax volcanii	H. volcanii	Archaea	0.00675679
Alistipes finegoldii	A. finegoldii	Bacteria	0.00664468
Blastomyces parvus	B. parvus	Fungi	0.00662763
Streptococcus pneumoniae	S. pneumoniae	Bacteria	0.00652604
Alistipes megaguti	A. megaguti	Bacteria	0.00646565
Trichophyton rubrum	T. rubrum	Fungi	0.00624725
Lachnospiraceae bacterium GAM79	L. bacterium GAM79	Bacteria	0.00618435
Klebsiella pneumoniae	K. pneumoniae	Bacteria	0.00616319
Prevotella intermedia	P. intermedia	Bacteria	0.00595732
Capronia epimyces	C. epimyces	Fungi	0.00576491
Prevotella ruminicola	P. ruminicola	Bacteria	0.00560091
Erwinia phage vB_EamM-Y2	E. phage vB_EamM-Y2	Virus	0.00515796
Mordavella sp. Marseille-P3756	M. sp. Marseille-P3756	Bacteria	0.00510481
Thermococcus chitonophagus	T. chitonophagus	Archaea	0.00499943
Prevotella denticola	P. denticola	Bacteria	0.00496048
Trichophyton benhamiae	T. benhamiae	Fungi	0.00475021
Methanococcus vannielii	M. vannielii	Archaea	0.00465317
Porphyromonas asaccharolytica	P. asaccharolytica	Bacteria	0.00461029
Prevotella oris	P. oris	Bacteria	0.00449671
Synechococcus phage S-CAM3	S. phage S-CAM3	Virus	0.00444781
Aspergillus tubingensis	A. tubingensis	Fungi	0.00439707
Pseudomonas virus EL	P. virus EL	Virus	0.00428446
Thermococcus peptonophilus	T. peptonophilus	Archaea	0.00417791
[Candida] duobushaemulonis	[Candida] duobushaemulonis	Fungi	0.00412457
Methanohalophilus halophilus	M. halophilus	Archaea	0.00404553
Escherichia phage TL-2011b	E. phage TL-2011b	Virus	0.00401981
Neodiprion abietis NPV	N. abietis NPV	Virus	0.00399883
Pseudobutyrivibrio xylanivorans	P. xylanivorans	Bacteria	0.00390803
Enterococcus avium	E. avium	Bacteria	0.00387174
Pseudomonas phage PhiPA3	P. phage PhiPA3	Virus	0.00381565
Colletotrichum simmondsii	C. simmondsii	Fungi	0.00370591
Prevotella fusca	P. fusca	Bacteria	0.00370477
Prevotella melaninogenica	P. melaninogenica	Bacteria	0.00368473
Moniliophthora perniciosa	M. perniciosa	Fungi	0.0036737
Polynucleobacter necessarius	P. necessarius	Bacteria	0.00360205
Lactobacillus crispatus	L. crispatus	Bacteria	0.00356527
Halopenitus persicus	H. persicus	Archaea	0.00353229
Cryptococcus gattii VGII	C. gattii VGII	Fungi	0.00349837
Wickerhamiella sorbophila	W. sorbophila	Fungi	0.00348099
Acanthocystis turfacea chlorella virus 1	A. turfacea chlorella virus 1	Virus	0.00344489
Natronococcus occultus	N. occultus	Archaea	0.00339414
Penicillium polonicum	P. polonicum	Fungi	0.00339176
Human gammaherpesvirus 8	H. gammaherpesvirus 8	Virus	0.00335626
Candidatus Nitrosocosmicus exaquare	C. Nitrosocosmicus exaquare	Archaea	0.00330151
Sphingobium virus Lacusarx	S. virus Lacusarx	Virus	0.00323126
Eptesicus fuscus gammaherpesvirus	E. fuscus gammaherpesvirus	Virus	0.00318956
Synechococcus phage S-RSM4	S. phage S-RSM4	Virus	0.00318331
Ruminococcus albus	R. albus	Bacteria	0.00311209
Tunisvirus	Tunisvirus	Virus	0.00308503
Streptococcus oralis	S. oralis	Bacteria	0.00307808
Ethanoligenens harbinense	E. harbinense	Bacteria	0.00300346
Veillonella atypica	V. atypica	Bacteria	0.0029758
Prevotella sp. oral taxon 299	P. sp. oral taxon 299	Bacteria	0.00296077
Prevotella enoeca	P. enoeca	Bacteria	0.00295199
Penicillium coprophilum	P. coprophilum	Fungi	0.00292526
Klebsiella virus KpV80	K. virus KpV80	Virus	0.00291165
Halapricum salinum	H. salinum	Archaea	0.00290661
Mollivirus sibericum	M. sibericum	Virus	0.00290346
Butyricimonas faecalis	B. faecalis	Bacteria	0.00287884
Mimivirus terra2	M. terra2	Virus	0.00285024
Metarhizium album	M. album	Fungi	0.00274569
Ogataea parapolymorpha	O. parapolymorpha	Fungi	0.00265394
Haloferax mediterranei	H. mediterranei	Archaea	0.00265233
Saimiriine betaherpesvirus 4	S. betaherpesvirus 4	Virus	0.00262903
Ralstonia virus RSL2	R. virus RSL2	Virus	0.00262205
Halorubrum lacusprofundi	H. lacusprofundi	Archaea	0.00261098
Ostreid herpesvirus 1	O. herpesvirus 1	Virus	0.00249209
Fruit bat alphaherpesvirus 1	F. bat alphaherpesvirus 1	Virus	0.00248961
Methanobacterium subterraneum	M. subterraneum	Archaea	0.00247104
Aspergillus lentulus	A. lentulus	Fungi	0.0024086
Paracoccidioides brasiliensis	P. brasiliensis	Fungi	0.00240626
Acinetobacter phage Acj61	A. phage Acj61	Virus	0.00239906
Halostagnicola larsenii	H. larsenii	Archaea	0.00237159
Bacteroides zoogleoformans	B. zoogleoformans	Bacteria	0.00236369
Colletotrichum chlorophyti	C. chlorophyti	Fungi	0.00236133
Methanobrevibacter millerae	M. millerae	Archaea	0.00233602
Ostreococcus tauri virus 2	O. tauri virus 2	Virus	0.00232219
Tannerella sp. oral taxon HOT-286	T. sp. oral taxon HOT-286	Bacteria	0.00229256
Candidatus Methanomassiliicoccus intestinalis	C. Methanomassiliicoccus intestinalis	Archaea	0.00229115
Methanolinea tarda	M. tarda	Archaea	0.00226776
Porphyromonas gingivalis	P. gingivalis	Bacteria	0.00223445
Methanosarcina thermophila	M. thermophila	Archaea	0.00218942
Pseudogymnoascus sp. VKM F-4246	P. sp. VKM F-4246	Fungi	0.00218299
Yersinia virus TG1	Y. virus TG1	Virus	0.00217547
Aspergillus flavus	A. flavus	Fungi	0.00214342
Lactobacillus virus Lb338-1	L. virus Lb338-1	Virus	0.002123
Lactobacillus paragasseri	L. paragasseri	Bacteria	0.002119
Aeromonas virus Aeh1	A. virus Aeh1	Virus	0.002105
Fonsecaea monophora	F. monophora	Fungi	0.00208655
Allomyces macrogynus	A. macrogynus	Fungi	0.00201434
Lachancea meyersii	L. meyersii	Fungi	0.00201319
Petrimonas mucosa	P. mucosa	Bacteria	0.00198241
Muribaculum intestinale	M. intestinale	Bacteria	0.00190739
Alloprevotella sp. E39	A. sp. E39	Bacteria	0.00187838
Caulobacter phage CcrColossus	C. phage CcrColossus	Virus	0.00187793
Penicillium italicum	P. italicum	Fungi	0.00185574
Natronomonas pharaonis	N. pharaonis	Archaea	0.00178697
Gloeophyllum trabeum	G. trabeum	Fungi	0.00175896
Microsporum canis	M. canis	Fungi	0.0017518
Lactobacillus ruminis	L. ruminis	Bacteria	0.00174091
Verticillium alfalfae	V. alfalfae	Fungi	0.00168212
Halorientalis sp. IM1011	H. sp. IM1011	Archaea	0.00158988
Aspergillus brunneoviolaceus	A. brunneoviolaceus	Fungi	0.00155295
Yellow oat grass mosaic virus	Y. oat grass mosaic virus	Virus	0.00154989
Leucosporidium creatinivorum	L. creatinivorum	Fungi	0.00151934
Penicillium oxalicum	P. oxalicum	Fungi	0.00149778
Paramicrosporidium saccamoebae	P. saccamoebae	Fungi	0.00149603
Acinetobacter phage ZZ1	A. phage ZZ1	Virus	0.00142829
Trametes pubescens	T. pubescens	Fungi	0.00137474
Equid gammaherpesvirus 2	E. gammaherpesvirus 2	Virus	0.00137135
Fonsecaea erecta	F. erecta	Fungi	0.00134569
Tannerella forsythia	T. forsythia	Bacteria	0.00133727
Dacryopinax primogenitus	D. primogenitus	Fungi	0.00132762
Wallemia ichthyophaga	W. ichthyophaga	Fungi	0.00131405
Malassezia sympodialis	M. sympodialis	Fungi	0.00129557
Victivallales bacterium CCUG 44730	V. bacterium CCUG 44730	Bacteria	0.0012954
Trichoderma asperellum	T. asperellum	Fungi	0.00126992
Acidovorax virus ACP17	A. virus ACP17	Virus	0.0012618
Tolypocladium ophioglossoides	T. ophioglossoides	Fungi	0.00119652
Geoglobus acetivorans	G. acetivorans	Archaea	0.00108492
Alternaria alternata	A. alternata	Fungi	0.00107376
Kazachstania naganishii	K. naganishii	Fungi	0.00106651
Candidatus Methanoplasma termitum	C. Methanoplasma termitum	Archaea	0.00106346
Calocera viscosa	C. viscosa	Fungi	0.00102275
Cladophialophora immunda	C. immunda	Fungi	0.00100362
Sistotremastrum niveocremeum	S. niveocremeum	Fungi	0.000993426
Acidomyces richmondensis	A. richmondensis	Fungi	0.000977063
Aspergillus udagawae	A. udagawae	Fungi	0.000974038
Penicillium flavigenum	P. flavigenum	Fungi	0.000955661
Stachybotrys chartarum	S. chartarum	Fungi	0.000926973
Enterobacteria phage YYZ-2008	E. phage YYZ-2008	Virus	0.00090557
Enterobacteria phage VT2phi_272	E. phage VT2phi_272	Virus	0.000855568
Cyanophage Syn30	C. Syn30	Virus	0.000850061
Aspergillus nomiae	A. nomiae	Fungi	0.000810742
Kockovaella imperatae	K. imperatae	Fungi	0.000763451
Metarhizium robertsii	M. robertsii	Fungi	0.00075529
Sporisorium graminicola	S. graminicola	Fungi	0.000747322
Archaeoglobus sulfaticallidus	A. sulfaticallidus	Archaea	0.000715236
Methanosphaerula palustris	M. palustris	Archaea	0.000646369
Enterobacteria phage cdtI	E. phage cdtI	Virus	0.000644576
Rhodotorula toruloides	R. toruloides	Fungi	0.000635509
Puccinia triticina	P. triticina	Fungi	0.000628084
methanogenic archaeon ISO4-H5	m. archaeon ISO4-H5	Archaea	0.0005986
Bipolaris maydis	B. maydis	Fungi	0.000534632
Pseudomonas fluorescens	P. fluorescens	Bacteria	0.000511057
Komagataella phaffii	K. phaffii	Fungi	0.000484551
Stx2-converting phage 1717	S. phage 1717	Virus	0.000468256
Hydnomerulius pinastri	H. pinastri	Fungi	0.000467398
Thermococcus profundus	T. profundus	Archaea	0.000460655
[Nectria] haematococca	[Nectria] haematococca	Fungi	0.000458604
Methanoculleus sp. MAB1	M. sp. MAB1	Archaea	0.00044962
Ganoderma sinense	G. sinense	Fungi	0.000445097
Halorubrum ezzemoulense	H. ezzemoulense	Archaea	0.000435121
Shewanella phage Spp001	S. phage Spp001	Virus	0.000431083
Haloprofundus sp. MHR1	H. sp. MHR1	Archaea	0.000409687
Sphingomonas phage PAU	S. phage PAU	Virus	0.000394196
Methanosarcina sp. WH1	M. sp. WH1	Archaea	0.000378496
Cuniculiplasma divulgatum	C. divulgatum	Archaea	0.000374384
Candida parapsilosis	C. parapsilosis	Fungi	0.000345075
Nannizzia gypsea	N. gypsea	Fungi	0.000333199
Thermococcus sibiricus	T. sibiricus	Archaea	0.000320886
Thermococcus pacificus	T. pacificus	Archaea	0.000315614
[Candida] auris	[Candida] auris	Fungi	0.000232006
Aspergillus campestris	A. campestris	Fungi	0.000228557
Fibroporia radiculosa	F. radiculosa	Fungi	0.000226565
Wallemia mellicola	W. mellicola	Fungi	0.000214148
Syncephalastrum racemosum	S. racemosum	Fungi	0.000198099
Synechococcus phage S-CRM01	S. phage S-CRM01	Virus	0.000190753
Acremonium chrysogenum	A. chrysogenum	Fungi	0.000188499
Pseudomonas phage OBP	P. phage OBP	Virus	0.000181706
Lausannevirus	Lausannevirus	Virus	0.000161188
* Species are listed in descending order of feature importance.

### Sheet: Table S10
Supplementary Table 10. Feature importance in microbial gene diagnostic model for CD
KO ID	Brief_ID	Description	Feature Importance (SHAP value) *
K19632	rfbJ	CDP-abequose synthase	0.00831735
K11901	impB	type VI secretion system protein ImpB	0.00725386
K06903	K06903	uncharacterized protein	0.00722971
K00368	nirK	nitrite reductase (NO-forming)	0.00654549
K02761	celB	cellobiose PTS system EIIC component	0.00614966
K10920	tcpP	toxin coregulated pilus biosynthesis protein P	0.00595614
K00029	E1.1.1.40	malate dehydrogenase (oxaloacetate-decarboxylating)(NADP+)	0.00579072
K02406	fliC	flagellin	0.00535695
K06320	cgeB	spore maturation protein CgeB	0.00506634
K18650	pehX	exo-poly-alpha-galacturonosidase	0.00494865
K07133	K07133	uncharacterized protein	0.00488206
K00285	dadA	D-amino-acid dehydrogenase	0.00481803
K11895	impH	type VI secretion system protein ImpH	0.00468803
K09953	lpxR	lipid A 3-O-deacylase	0.00446883
K13688	chvB	cyclic beta-1,2-glucan synthetase	0.00438602
K12567	TTN	titin	0.00437038
K20266	trbJ	type IV secretion system protein TrbJ	0.00435388
K21001	pslH	polysaccharide biosynthesis protein PslH	0.00432254
K07739	ELP3	elongator complex protein 3	0.0043203
K16704	rffC	dTDP-4-amino-4,6-dideoxy-D-galactose acyltransferase	0.0042196
K00333	nuoD	NADH-quinone oxidoreductase subunit D	0.0041835
K07350	fimH	minor fimbrial subunit	0.00413989
K06198	coiA	competence protein CoiA	0.00408635
K02240	comFA	competence protein ComFA	0.00408345
K15726	czcA	heavy metal efflux system protein	0.00392713
K17246	chiG	putative chitobiose transport system permease protein	0.00391768
K19267	qorB	NAD(P)H dehydrogenase (quinone)	0.00389216
K07497	K07497	putative transposase	0.00379982
K11045	cfa	cAMP factor	0.00378194
K13735	yeeJ	adhesin/invasin	0.00376807
K02033	ABC.PE.P	peptide/nickel transport system permease protein	0.00374202
K06148	ABCC-BAC	ATP-binding cassette, subfamily C, bacterial	0.003609
K15531	rexA	oligosaccharide reducing-end xylanase	0.00360677
K03326	TC.DCUC	C4-dicarboxylate transporter, DcuC family	0.00354092
K06175	truC	tRNA pseudouridine65 synthase	0.00348225
K21574	susB	glucan 1,4-alpha-glucosidase	0.00347973
K00156	poxB	pyruvate dehydrogenase (quinone)	0.00347236
K09766	K09766	uncharacterized protein	0.00338804
K06603	flaG	flagellar protein FlaG	0.0033744
K19049	cslA	chondroitin AC lyase	0.00336437
K07115	rlmJ	23S rRNA (adenine2030-N6)-methyltransferase	0.00334315
K09121	larC	pyridinium-3,5-bisthiocarboxylic acid mononucleotide nickel chelatase	0.00332932
K02035	ABC.PE.S	peptide/nickel transport system substrate-binding protein	0.00332118
K04772	degQ	serine protease DegQ	0.00330921
K06970	rlmF	23S rRNA (adenine1618-N6)-methyltransferase	0.00330874
K16216	yueD	benzil reductase ((S)-benzoin forming)	0.00325216
K07110	ramB	XRE family transcriptional regulator, fatty acid utilization regulator	0.00317116
K20813	TDG	thymine-DNA glycosylase	0.00315037
K20755	E3.4.21.121	Lys-Lys/Arg-Xaa endopeptidase	0.00314849
K02396	flgK	flagellar hook-associated protein 1	0.00314536
K01256	pepN	aminopeptidase N	0.00311057
K12977	lpxE	lipid A 1-phosphatase	0.0031099
K07155	qodI	quercetin 2,3-dioxygenase	0.00310461
K00658	DLST	2-oxoglutarate dehydrogenase E2 component (dihydrolipoamide succinyltransferase)	0.00308962
K11622	liaF	lia operon protein LiaF	0.00307861
K00404	ccoN	cytochrome c oxidase cbb3-type subunit I	0.00307494
K02844	waaG	UDP-glucose:(heptosyl)LPS alpha-1,3-glucosyltransferase	0.00306967
K01815	kduI	4-deoxy-L-threo-5-hexosulose-uronate ketol-isomerase	0.0030276
K16961	yxeM	putative S-methylcysteine transport system substrate-binding protein	0.0030239
K09797	K09797	uncharacterized protein	0.00301161
K01246	tag	DNA-3-methyladenine glycosylase I	0.0030074
K16042	nleH	non-LEE-encoded effector NleH	0.00298031
K20976	hptB	histidine phosphotransfer protein HptB	0.0029694
K09691	wzt	lipopolysaccharide transport system ATP-binding protein	0.00296562
K07251	thiK	thiamine kinase	0.00296449
K16044	iolW	scyllo-inositol 2-dehydrogenase (NADP+)	0.00292191
K02415	fliL	flagellar protein FliL	0.0029199
K03465	thyX	thymidylate synthase (FAD)	0.00291282
K16261	YAT	yeast amino acid transporter	0.00290797
K01728	pel	pectate lyase	0.00289635
K02422	fliS	flagellar secretion chaperone FliS	0.00288135
K08821	CDK14	cyclin-dependent kinase 14	0.00287904
K01732	E4.2.2.10	pectin lyase	0.00286886
K00002	AKR1A1	alcohol dehydrogenase (NADP+)	0.0028559
K00305	soxG	sarcosine oxidase, subunit gamma	0.00283324
K11614	yufL	two-component system, CitB family, sensor histidine kinase MalK	0.00283032
K06075	slyA	MarR family transcriptional regulator, transcriptional regulator for hemolysin	0.00282609
K11180	dsrA	dissimilatory sulfite reductase alpha subunit	0.0027986
K03740	dltD	D-alanine transfer protein	0.00278286
K06236	COL1A	collagen type I alpha	0.00278254
K00491	nos	nitric-oxide synthase, bacterial	0.00277579
K00972	UAP1	UDP-N-acetylglucosamine/UDP-N-acetylgalactosamine diphosphorylase	0.00277448
K02069	STAR2	UDP-glucose/iron transport system permease protein	0.00273193
K02032	ddpF	peptide/nickel transport system ATP-binding protein	0.00272956
K03755	adiY	AraC family transcriptional regulator, transcriptional activator of adiA	0.00271947
K03299	TC.GNTP	gluconate:H+ symporter, GntP family	0.00271531
K04744	lptD	LPS-assembly protein	0.00270253
K06196	ccdA	cytochrome c-type biogenesis protein	0.00269846
K10726	mcm	replicative DNA helicase Mcm	0.00268682
K12988	wapR	alpha-1,3-rhamnosyltransferase	0.00267662
K09768	K09768	uncharacterized protein	0.0026756
K07081	K07081	putative periplasmic solute-binding protein	0.00267155
K00060	tdh	threonine 3-dehydrogenase	0.00266526
K01467	ampC	beta-lactamase class C	0.00263753
K10175	TBX1	T-box protein 1	0.00263183
K20951	bap1	extracellular matrix protein	0.00261867
K18785	mp2	beta-1,4-mannooligosaccharide/beta-1,4-mannosyl-N-acetylglucosamine phosphorylase	0.00261328
K03710	K03710	GntR family transcriptional regulator	0.00260649
K02008	cbiQ	cobalt/nickel transport system permease protein	0.0025595
K02538	manR	activator of the mannose operon, transcriptional antiterminator	0.00254512
K00568	ubiG	2-polyprenyl-6-hydroxyphenyl methylase / 3-demethylubiquinone-9 3-methyltransferase	0.00252905
K02034	ABC.PE.P1	peptide/nickel transport system permease protein	0.00251451
K03449	MFS.CP	MFS transporter, CP family, cyanate transporter	0.00250395
K02795	manY	mannose PTS system EIIC component	0.00250329
K03791	K03791	putative chitinase	0.00250027
K01760	metC	cysteine-S-conjugate beta-lyase	0.00249475
K01476	E3.5.3.1	arginase	0.00249101
K14056	puuR	HTH-type transcriptional regulator, repressor for puuD	0.0024861
K00427	lldP	L-lactate permease	0.00248296
K12268	asp1	accessory secretory protein Asp1	0.00247916
K05779	ynjD	putative thiamine transport system ATP-binding protein	0.0024714
K12940	abgA	aminobenzoyl-glutamate utilization protein A	0.00247108
K14059	int	integrase	0.00246692
K02000	proV	glycine betaine/proline transport system ATP-binding protein	0.00245593
K11063	tcdAB	toxin A/B	0.00245388
K09805	K09805	uncharacterized protein	0.00244929
K18197	yesW	rhamnogalacturonan endolyase	0.00243942
K00230	hemG	menaquinone-dependent protoporphyrinogen oxidase	0.00243131
K00931	proB	glutamate 5-kinase	0.00241644
K06921	K06921	uncharacterized protein	0.00240533
K15553	ssuA	sulfonate transport system substrate-binding protein	0.00240183
K05020	opuD	glycine betaine transporter	0.0023975
K06200	cstA	carbon starvation protein	0.00239745
K21367	wbnK	O86/O127-antigen biosynthesis alpha-1,2-fucosyltransferase	0.00239436
K08279	caiE	carnitine operon protein CaiE	0.00238222
K22110	kdgM	oligogalacturonate-specific porin family protein	0.00237271
K01909	mbtM	long-chain-fatty-acid--	0.00237018
K07752	CPD	carboxypeptidase D	0.00235305
K07588	MMAA	GTPase	0.00234176
K02768	fruB	fructose PTS system EIIA component	0.00234157
K02526	kdgT	2-keto-3-deoxygluconate permease	0.00233305
K07651	resE	two-component system, OmpR family, sensor histidine kinase ResE	0.00232336
K08678	UXS1	UDP-glucuronate decarboxylase	0.00231148
K05910	npr	NADH peroxidase	0.00231102
K12293	comB	competence factor transport accessory protein ComB	0.00230879
K07577	K07577	putative mRNA 3-end processing factor	0.00230717
K02749			0.00230441
K00702	E2.4.1.20	cellobiose phosphorylase	0.00229332
K00021	HMGCR	hydroxymethylglutaryl-CoA reductase (NADPH)	0.00228795
K01787	RENBP	N-acylglucosamine 2-epimerase	0.00228423
K01139	spoT	GTP diphosphokinase / guanosine-3',5'-bis(diphosphate) 3'-diphosphatase	0.00228047
K09976	K09976	uncharacterized protein	0.00227561
K11075	potH	putrescine transport system permease protein	0.00227505
K14105	ehaN	energy-converting hydrogenase A subunit N	0.00227107
K15736	lhgO	(S)-2-hydroxyglutarate dehydrogenase	0.00227031
K00048	fucO	lactaldehyde reductase	0.00226917
K02055	ABC.SP.S	putative spermidine/putrescine transport system substrate-binding protein	0.00224928
K03312	gltS	glutamate:Na+ symporter, ESS family	0.00224343
K03367	dltA	D-alanine--poly(phosphoribitol) ligase subunit 1	0.0022402
K03758	arcD	arginine:ornithine antiporter / lysine permease	0.00223824
K13053	sulA	cell division inhibitor SulA	0.00223443
K00118	gfo	glucose-fructose oxidoreductase	0.00222292
K03555	mutS	DNA mismatch repair protein MutS	0.00221044
K05927	hydA	quinone-reactive Ni/Fe-hydrogenase small subunit	0.00221024
K06447	astD	succinylglutamic semialdehyde dehydrogenase	0.00221012
K00128	ALDH	aldehyde dehydrogenase (NAD+)	0.00220628
K07246	ttuC	tartrate dehydrogenase/decarboxylase / D-malate dehydrogenase	0.00219496
K02658	pilH	twitching motility two-component system response regulator PilH	0.00218393
K05775	malM	maltose operon periplasmic protein	0.00217912
K08310	nudB	dihydroneopterin triphosphate diphosphatase	0.00217776
K21948	otnK	3-dehydrotetronate 4-kinase	0.00217668
K06929	K06929	uncharacterized protein	0.0021749
K20861	ybjI	FMN hydrolase / 5-amino-6-(5-phospho-D-ribitylamino)uracil phosphatase	0.00217454
K00385	asrC	anaerobic sulfite reductase subunit C	0.0021667
K02052	ABC.SP.A	putative spermidine/putrescine transport system ATP-binding protein	0.00216091
K07171	mazF	mRNA interferase MazF	0.00215637
K02770	fruA	fructose PTS system EIIBC or EIIC component	0.00215028
K03409	cheX	chemotaxis protein CheX	0.00214685
K09770	K09770	uncharacterized protein	0.00214598
K04100	ligA	protocatechuate 4,5-dioxygenase, alpha chain	0.00214518
K13255	fhuF	ferric iron reductase protein FhuF	0.00213985
K20609	sgcX	putative aminopeptidase	0.00213276
K06956	K06956	uncharacterized protein	0.00213229
K01788	nanE	N-acylglucosamine-6-phosphate 2-epimerase	0.00212346
K03802	cphA	cyanophycin synthetase	0.00211505
K12976	pagL	lipid A 3-O-deacylase	0.00209773
K19144	csx3	CRISPR-associated protein Csx3	0.00209485
K20073	mapZ	mid-cell-anchored protein Z	0.00209352
K14053	ompG	outer membrane protein G	0.00209013
K01483	allA	ureidoglycolate lyase	0.0020778
K01679	E4.2.1.2B	fumarate hydratase, class II	0.00206986
K14062	ompN	outer membrane protein N	0.00206211
K06887	K06887	uncharacterized protein	0.00206201
K03771	surA	peptidyl-prolyl cis-trans isomerase SurA	0.002062
K12206	icmB	intracellular multiplication protein IcmB	0.0020607
K18907	norG	GntR family transcriptional regulator, regulator for abcA and norABC	0.00206013
K15975	K15975	glyoxalase family protein	0.0020548
K04033	eutR	AraC family transcriptional regulator, ethanolamine operon transcriptional activator	0.00205406
K03389	hdrB2	heterodisulfide reductase subunit B2	0.00205247
K21687	rpfA	resuscitation-promoting factor RpfA	0.00204739
K09780	K09780	uncharacterized protein	0.00204676
K21755	bsdA	LysR family transcriptional regulator, salicylic acid-responsive activator of bsdBCD	0.00204602
K14744	rzpD	prophage endopeptidase	0.0020377
K06343	cotY	spore coat protein Y	0.00203425
K20968	exsA	AraC family transcriptional regulator, exoenzyme S synthesis regulatory protein ExsA	0.00203118
K00389	yidH	putative membrane protein	0.00202408
K06139	pqqE	PqqA peptide cyclase	0.00202315
K13747	nspC	carboxynorspermidine decarboxylase	0.00201868
K09818	ABC.MN.S	manganese/iron transport system substrate-binding protein	0.00201607
K01621	xfp	xylulose-5-phosphate/fructose-6-phosphate phosphoketolase	0.00201309
K10943	flrC	two-component system, response regulator FlrC	0.00201161
K18827	wbdD	O-antigen chain-terminating bifunctional methyltransferase/kinase	0.00200743
K09014	sufB	Fe-S cluster assembly protein SufB	0.00200404
K18431	legF	CMP-N,N'-diacetyllegionaminic acid synthase	0.00199781
K02049	ABC.SN.A	NitT/TauT family transport system ATP-binding protein	0.00199466
K18106	GAAA	D-galacturonate reductase	0.00199455
K18940	arlS	two-component system, OmpR family, sensor histidine kinase ArlS	0.00199366
K07010	K07010	putative glutamine amidotransferase	0.00198854
K02805	wecE	dTDP-4-amino-4,6-dideoxygalactose transaminase	0.00198787
K06919	K06919	putative DNA primase/helicase	0.0019853
K00219	fadH	2,4-dienoyl-CoA reductase (NADPH2)	0.00197829
K01994	gerE	LuxR family transcriptional regulator, transcriptional regulator of spore coat protein	0.00197436
K01281	pepX	X-Pro dipeptidyl-peptidase	0.00196995
K13486	wspC	chemotaxis protein methyltransferase WspC	0.00196812
K00249	ACADM	acyl-CoA dehydrogenase	0.00196796
K04437	FLNA	filamin	0.00196759
K10196	glcS	glucose/arabinose transport system substrate-binding protein	0.00195473
K02907	RP-L30	large subunit ribosomal protein L30	0.0019527
K01902	sucD	succinyl-CoA synthetase alpha subunit	0.00194621
K07506	K07506	AraC family transcriptional regulator	0.0019428
K20866	yihX	glucose-1-phosphatase	0.0019334
K06379	spoIIAB	stage II sporulation protein AB (anti-sigma F factor)	0.0019312
K09963	K09963	uncharacterized protein	0.00192619
K21828	arcR	CRP/FNR family transcriptional regulator, arginine deiminase pathway regulator	0.00191135
K10708	frlB	fructoselysine 6-phosphate deglycase	0.00190616
K05879	dhaL	phosphoenolpyruvate---glycerone phosphotransferase subunit DhaL	0.00190453
K03309	TC.DAACS	dicarboxylate/amino acid:cation (Na+ or H+) symporter, DAACS family	0.00189294
K07495	K07495	putative transposase	0.00189245
K01596	E4.1.1.32	phosphoenolpyruvate carboxykinase (GTP)	0.00189125
K20922	vpsI	polysaccharide biosynthesis protein VpsI	0.0018857
K10017	hisP	histidine transport system ATP-binding protein	0.00188369
K06411	spoVFB	dipicolinate synthase subunit B	0.00187623
K01599	hemE	uroporphyrinogen decarboxylase	0.00187603
K08900	BCS1	mitochondrial chaperone BCS1	0.00187326
K03048	rpoE	DNA-directed RNA polymerase subunit delta	0.00187061
K05815	ugpE	sn-glycerol 3-phosphate transport system permease protein	0.0018678
K04015	nrfD	protein NrfD	0.00186491
K03388	hdrA2	heterodisulfide reductase subunit A2	0.0018597
K01342	aprE	subtilisin	0.00185568
K00355	NQO1	NAD(P)H dehydrogenase (quinone)	0.00185452
K02044	phnD	phosphonate transport system substrate-binding protein	0.00185252
K05562	phaE	multicomponent K+:H+ antiporter subunit E	0.00185057
K04480	mtaB	methanol---5-hydroxybenzimidazolylcobamide Co-methyltransferase	0.00184923
K12980	lpxQ	lipid A oxidase	0.00183375
K21578	grdI	betaine reductase complex component B subunit alpha	0.00183256
K01484	astB	succinylarginine dihydrolase	0.00182687
K02169	bioC	malonyl-CoA O-methyltransferase	0.00182418
K02841	waaC	heptosyltransferase I	0.00180674
K06189	corC	hemolysin (HlyC) family protein	0.00180462
K16697	tuaC	teichuronic acid biosynthesis glycosyltransferase TuaC	0.00179635
K09767	yajQ	cyclic-di-GMP-binding protein	0.00178422
K14982	ciaH	two-component system, OmpR family, sensor histidine kinase CiaH	0.00178405
K03390	hdrC2	heterodisulfide reductase subunit C2	0.00178312
K01308	yqgT	g-D-glutamyl-meso-diaminopimelate peptidase	0.0017767
K09939	K09939	uncharacterized protein	0.00176936
K01101	E3.1.3.41	4-nitrophenyl phosphatase	0.00176202
K21071	pfk	ATP-dependent phosphofructokinase / diphosphate-dependent phosphofructokinase	0.00174955
K03894	iucA	N2-citryl-N6-acetyl-N6-hydroxylysine synthase	0.00174841
K09778	lpxJ	Kdo2-lipid IVA 3' secondary acyltransferase	0.00174451
K03095	sprL	SprT-like protein	0.00174353
K06193	phnA	protein PhnA	0.00174203
K18704	tarL	CDP-ribitol ribitolphosphotransferase / teichoic acid ribitol-phosphate polymerase	0.00173928
K00012	UGDH	UDPglucose 6-dehydrogenase	0.00173906
K06969	rlmI	23S rRNA (cytosine1962-C5)-methyltransferase	0.00173639
K21488	yobK	antitoxin YobK	0.00173454
K12055	K12055	chromosome partitioning related protein ParA	0.0017338
K01965	PCCA	propionyl-CoA carboxylase alpha chain	0.00172942
K07150	K07150	uncharacterized protein	0.00172829
K02470	gyrB	DNA gyrase subunit B	0.00172189
K03293	TC.AAT	amino acid transporter, AAT family	0.00171924
K08624	ADAMTS9	a disintegrin and metalloproteinase with thrombospondin motifs 9	0.00170299
K04047	dps	starvation-inducible DNA-binding protein	0.00169438
K02245	comGC	competence protein ComGC	0.00168722
K06333	cotJB	spore coat protein JB	0.00168596
K02342	dnaQ	DNA polymerase III subunit epsilon	0.00167395
K00851	idnK	gluconokinase	0.00167139
K01212	sacC	levanase	0.00166912
K00687	pbp2B	penicillin-binding protein 2B	0.00166516
K06560	MRC	mannose receptor, C type	0.00166384
K00580	mtrD	tetrahydromethanopterin S-methyltransferase subunit D	0.00166307
K00394	aprA	adenylylsulfate reductase, subunit A	0.00165852
K05845	opuC	osmoprotectant transport system substrate-binding protein	0.00165672
K11530	lsrG	(4S)-4-hydroxy-5-phosphonooxypentane-2,3-dione isomerase	0.00165368
K03429	ugtP	processive 1,2-diacylglycerol beta-glucosyltransferase	0.00165022
K03647	nrdI	protein involved in ribonucleotide reduction	0.0016476
K01575	alsD	acetolactate decarboxylase	0.00164425
K03597	rseA	sigma-E factor negative regulatory protein RseA	0.00164184
K06289	gerAB	spore germination protein AB	0.00164166
K09680	PANK1_2_3	type II pantothenate kinase	0.00164112
K12516	bigA	putative surface-exposed virulence protein	0.00163865
K01643	citF	citrate lyase subunit alpha / citrate CoA-transferase	0.00163588
K06605	iolH	myo-inositol catabolism protein IolH	0.00163286
K03737	por	pyruvate-ferredoxin/flavodoxin oxidoreductase	0.00163183
K02793	manXa	mannose PTS system EIIA component	0.00162988
K21000	pslG	polysaccharide biosynthesis protein PslG	0.00162922
K05847	opuA	osmoprotectant transport system ATP-binding protein	0.00162624
K12790	eae	intimin	0.0016253
K02914	RP-L34	large subunit ribosomal protein L34	0.00161492
K00005	gldA	glycerol dehydrogenase	0.00161197
K02478	K02478	two-component system, LytTR family, sensor kinase	0.00161074
K00859	coaE	dephospho-CoA kinase	0.00160939
K02083	allC	allantoate deiminase	0.00159917
K08297	caiA	crotonobetainyl-CoA dehydrogenase	0.00159851
K06046	luxE	long-chain-fatty-acid---luciferin-component ligase	0.00159703
K18195	RGL4	rhamnogalacturonan endolyase	0.001595
K00874	kdgK	2-dehydro-3-deoxygluconokinase	0.00159368
K11009	ymt	murine toxin	0.00159249
K02460	gspK	general secretion pathway protein K	0.00158433
K15577	nrtB	nitrate/nitrite transport system permease protein	0.00158261
K17488	mptA	GTP cyclohydrolase IV	0.00157889
K18778	zapD	cell division protein ZapD	0.00156847
K13683	wcaE	putative colanic acid biosynthesis glycosyltransferase	0.0015639
K06423	sspF	small acid-soluble spore protein F (minor alpha/beta-type SASP)	0.00155812
K18580	RHGA	rhamnogalacturonan hydrolase	0.00155733
K02244	comGB	competence protein ComGB	0.00155706
K06022			0.00155467
K03088	rpoE	RNA polymerase sigma-70 factor, ECF subfamily	0.00155385
K02068	STAR1	UDP-glucose/iron transport system ATP-binding protein	0.00155319
K06948	yqeH	30S ribosome assembly GTPase	0.00155077
K07084	yuiF	putative amino acid transporter	0.00154836
K10537	araF	L-arabinose transport system substrate-binding protein	0.00154431
K19133	csb3	CRISPR-associated protein Csb3	0.00153909
K01226	treC	trehalose-6-phosphate hydrolase	0.00153438
K01187	malZ	alpha-glucosidase	0.0015318
K00055	E1.1.1.90	aryl-alcohol dehydrogenase	0.00153059
K00630	ATS1	glycerol-3-phosphate O-acyltransferase	0.00153
K02402	flhC	flagellar transcriptional activator FlhC	0.00152233
K18967	dge1	diguanylate cyclase	0.00151775
K02760	celA	cellobiose PTS system EIIB component	0.00151523
K09942	K09942	uncharacterized protein	0.00151468
K15524	mngB	mannosylglycerate hydrolase	0.00151226
K19355	MAN	mannan endo-1,4-beta-mannosidase	0.00150814
K03215	rumA	23S rRNA (uracil1939-C5)-methyltransferase	0.00150737
K06436	yabG	spore coat assemly protein	0.00150519
K17763	rsbR	rsbT co-antagonist protein RsbR	0.00150474
K00560	thyA	thymidylate synthase	0.00150207
K20830	por	beta-porphyranase	0.00150124
K06297	gerKC	spore germination protein KC	0.00149132
K09516	RETSAT	all-trans-retinol 13,14-reductase	0.001491
K02001	proW	glycine betaine/proline transport system permease protein	0.00148932
K11646	K11646	3-dehydroquinate synthase II	0.00148831
K20375	ropB	HTH-type transcriptional regulator, pheromone-responsive regulator	0.00148513
K07151	STT3	dolichyl-diphosphooligosaccharide---protein glycosyltransferase	0.0014802
K17830	GGR	digeranylgeranylglycerophospholipid reductase	0.00147845
K07443	ybaZ	methylated-DNA-protein-cysteine methyltransferase related protein	0.00147655
K01751	E4.3.1.15	diaminopropionate ammonia-lyase	0.00147404
K16328	psuK	pseudouridine kinase	0.00147189
K03146	THI4	cysteine-dependent adenosine diphosphate thiazole synthase	0.00147024
K21743	mta	MerR family transcriptional regulator, multidrug-efflux activator	0.00146516
K10941	flrA	sigma-54 dependent transcriptional regulator, flagellar regulatory protein	0.00146427
K01174	nuc	micrococcal nuclease	0.00145834
K21573	susC	TonB-dependent starch-binding outer membrane protein SusC	0.00144853
K19720	COL3A	collagen type III alpha	0.00144689
K01531	mgtA	P-type Mg2+ transporter	0.00144551
K08987	K08987	putative membrane protein	0.00144194
K02744	agaF	N-acetylgalactosamine PTS system EIIA component	0.00143912
K07223	yfeX	porphyrinogen peroxidase	0.00143776
K02674	pilY1	type IV pilus assembly protein PilY1	0.00143483
K05936	cobM	precorrin-4/cobalt-precorrin-4 C11-methyltransferase	0.00143058
K15924	xynC	glucuronoarabinoxylan endo-1,4-beta-xylanase	0.00142773
K00939	adk	adenylate kinase	0.00142516
K02781	srlB	glucitol/sorbitol PTS system EIIA component	0.0014209
K01966	PCCB	propionyl-CoA carboxylase beta chain	0.00141941
K02053	ABC.SP.P	putative spermidine/putrescine transport system permease protein	0.00141477
K03304	tehA	tellurite resistance protein	0.00141122
K08092	dlgD	3-dehydro-L-gulonate 2-dehydrogenase	0.00140058
K14475	ICP	inhibitor of cysteine peptidase	0.00140041
K13276	bpr	bacillopeptidase F	0.0014002
K16090	fiu	catecholate siderophore receptor	0.00139985
K02839	prfH	peptide chain release factor	0.00139798
K14446	ccr	crotonyl-CoA carboxylase/reductase	0.00139741
K07291	dipps	CDP-L-myo-inositol myo-inositolphosphotransferase	0.00139705
K13626	fliW	flagellar assembly factor FliW	0.00139642
K08151	tetA	MFS transporter, DHA1 family, tetracycline resistance protein	0.00139297
K07357	fimB	type 1 fimbriae regulatory protein FimB	0.00138697
K02112	ATPF1B	F-type H+/Na+-transporting ATPase subunit beta	0.00138547
K08073	PNKP	bifunctional polynucleotide phosphatase/kinase	0.00138493
K05816	ugpC	sn-glycerol 3-phosphate transport system ATP-binding protein	0.0013841
K07129	K07129	uncharacterized protein	0.00137703
K01085	agp	glucose-1-phosphatase	0.00137622
K09936	TC.BAT2	bacterial/archaeal transporter family-2 protein	0.00137121
K12204	dotC	defect in organelle trafficking protein DotC	0.00136598
K05827	lysX		0.00136108
K01426	E3.5.1.4	amidase	0.00136063
K16212	mgp	4-O-beta-D-mannosyl-D-glucose phosphorylase	0.00136054
K07301	yrbG	cation:H+ antiporter	0.00135664
K15551	tauA	taurine transport system substrate-binding protein	0.00135638
K16906	K16906	fluoroquinolone transport system permease protein	0.00135538
K06338	cotSA	spore coat protein SA	0.00135142
K06137	pqqC	pyrroloquinoline-quinone synthase	0.00134659
K12600	SKI3	superkiller protein 3	0.00134607
K08323	rspA	mannonate dehydratase	0.00134582
K07068	K07068	uncharacterized protein	0.00134422
K14986	fixL	two-component system, LuxR family, sensor kinase FixL	0.00134291
K02584	nifA	Nif-specific regulatory protein	0.00134176
K12521	papF	minor pilin subunit PapF	0.00133973
K01533	copB	P-type Cu2+ transporter	0.00133607
K01963	accD	acetyl-CoA carboxylase carboxyl transferase subunit beta	0.00133518
K02248	comGF	competence protein ComGF	0.00133208
K07326	fhaC	hemolysin activation/secretion protein	0.00133097
K08093	hxlA	3-hexulose-6-phosphate synthase	0.00132541
K02279	cpaB	pilus assembly protein CpaB	0.00132211
K21909	eryC	D-erythrulose 1-phosphate 3-epimerase	0.00132112
K07083	K07083	putative periplasmic solute-binding protein	0.00131536
K09909	K09909	uncharacterized protein	0.00131292
K11938	cof	HMP-PP phosphatase	0.00131015
K06281	hyaB	hydrogenase large subunit	0.00130804
K19506	gfrA	fructoselysine/glucoselysine PTS system EIIA component	0.0013048
K01222	E3.2.1.86A	6-phospho-beta-glucosidase	0.00129467
K08267	RICTOR	rapamycin-insensitive companion of mTOR	0.00129098
K21084	yegE	diguanylate cyclase	0.00129094
K03833	selB	selenocysteine-specific elongation factor	0.00129065
K02012	afuA	iron(III) transport system substrate-binding protein	0.00129055
K00809	DHPS	deoxyhypusine synthase	0.00128877
K01758	CTH	cystathionine gamma-lyase	0.00128798
K07121	K07121	uncharacterized protein	0.00128619
K09962	K09962	uncharacterized protein	0.00128555
K15598	thiY	putative hydroxymethylpyrimidine transport system substrate-binding protein	0.00128532
K07273	acm	lysozyme	0.00128322
K02972	sra	stationary-phase-induced ribosome-associated protein	0.00128196
K17948	nanM	N-acetylneuraminate epimerase	0.0012813
K10678	nfsA	nitroreductase	0.00127822
K03496	parA	chromosome partitioning protein	0.0012772
K01176	AMY	alpha-amylase	0.00127048
K01166	RNASET2	ribonuclease T2	0.00127011
K15762	tmoC	toluene monooxygenase system ferredoxin subunit	0.00126866
K03431	glmM	phosphoglucosamine mutase	0.00126766
K16293	psrB	polysulfide reductase chain B	0.0012663
K07075	K07075	uncharacterized protein	0.00126529
K04093	pheA1	chorismate mutase	0.00125927
K16149	K16149	1,4-alpha-glucan branching enzyme	0.00125766
K13731	inlB	internalin B	0.00125215
K02619	pabC	4-amino-4-deoxychorismate lyase	0.00125155
K01725	cynS	cyanate lyase	0.00125136
K01337	E3.4.21.50	lysyl endopeptidase	0.00125093
K12687	flu	antigen 43	0.00125039
K18809	TL	protein toll	0.00124866
K13890	gsiC	glutathione transport system permease protein	0.00124832
K03308	TC.NSS	neurotransmitter:Na+ symporter, NSS family	0.00124753
K06426	sspI	small acid-soluble spore protein I (minor)	0.00124701
K03613	rnfE	H+/Na+-translocating ferredoxin:NAD+ oxidoreductase subunit E	0.00124655
K10001	gltI	glutamate/aspartate transport system substrate-binding protein	0.0012454
K07243	FTR	high-affinity iron transporter	0.00124492
K01235	aguA	alpha-glucuronidase	0.00124415
K18853	dmrX	dihydromethanopterin reductase (acceptor)	0.00124334
K09165	K09165	dodecin	0.00124034
K07445	K07445	putative DNA methylase	0.00123589
K00096	araM	glycerol-1-phosphate dehydrogenase	0.00123382
K02521	ilvY	LysR family transcriptional regulator, positive regulator for ilvC	0.00123213
K13357	SPO1	putative meiotic phospholipase SPO1	0.00123114
K03645	seqA	negative modulator of initiation of replication	0.00122829
K00346	nqrA	Na+-transporting NADH:ubiquinone oxidoreductase subunit A	0.00122349
K07137	K07137	uncharacterized protein	0.0012177
K03578	hrpA	ATP-dependent helicase HrpA	0.00121448
K02116	atpI	ATP synthase protein I	0.00121428
K01612	bsdC	vanillate/4-hydroxybenzoate decarboxylase subunit C	0.00121411
K02054	ABC.SP.P1	putative spermidine/putrescine transport system permease protein	0.001211
K13655	mqsA	HTH-type transcriptional regulator / antitoxin MqsA	0.00120905
K01584	adiA	arginine decarboxylase	0.00120676
K10348	LRR1	LRR-repeat protein 1	0.0012059
K03617	rnfA	H+/Na+-translocating ferredoxin:NAD+ oxidoreductase subunit A	0.00120585
K21183	sgcC2	peptidyl carrier protein	0.00120344
K05835	rhtC	threonine efflux protein	0.00120188
K22210	DGLUCY	D-glutamate cyclase	0.00119584
K02492	hemA	glutamyl-tRNA reductase	0.00119434
K22393	nfr1	flavin reductase (NADH) subunit 1	0.0011921
K11928	putP	sodium/proline symporter	0.0011909
K06726	rbsD	D-ribose pyranase	0.00118896
K06312	yndF	spore germination protein	0.00118237
K19234	ynhG	L,D-transpeptidase YnhG	0.00117794
K09891	K09891	uncharacterized protein	0.00117627
K12056	traG	conjugal transfer mating pair stabilization protein TraG	0.0011761
K03977	engA	GTPase	0.00117586
K03805	dsbG	thiol:disulfide interchange protein DsbG	0.00117546
K18221	tetX	tetracycline 11a-monooxygenase, tetracycline resistance protein	0.00117477
K00820	glmS	glutamine---fructose-6-phosphate transaminase (isomerizing)	0.0011711
K10685	UBLE1B	ubiquitin-like 1-activating enzyme E1 B	0.00117081
K04067	priC	primosomal replication protein N''	0.00117066
K05970	SIAE	sialate O-acetylesterase	0.00116768
K00989	rph	ribonuclease PH	0.00116661
K01996	livF	branched-chain amino acid transport system ATP-binding protein	0.0011645
K06915	herA	DNA double-strand break repair helicase HerA and related ATPase	0.00116277
K08322	rspB	L-gulonate 5-dehydrogenase	0.00116266
K05373	ybtX	MFS transporter, putative signal transducer	0.00116019
K07712	glnG	two-component system, NtrC family, nitrogen regulation response regulator GlnG	0.00115851
K03799	htpX	heat shock protein HtpX	0.00115592
K00625	E2.3.1.8	phosphate acetyltransferase	0.00115525
K01878	glyQ	glycyl-tRNA synthetase alpha chain	0.00114922
K03527	ispH	4-hydroxy-3-methylbut-2-en-1-yl diphosphate reductase	0.00114898
K01521	cdh	CDP-diacylglycerol pyrophosphatase	0.00114367
K12960	mtaD	5-methylthioadenosine/S-adenosylhomocysteine deaminase	0.0011428
K01277	DPP3	dipeptidyl-peptidase III	0.00114187
K09810	lolD	lipoprotein-releasing system ATP-binding protein	0.00114112
K05349	bglX	beta-glucosidase	0.00113687
K04031	eutS	ethanolamine utilization protein EutS	0.00113651
K20946	vpsE	polysaccharide biosynthesis protein VpsE	0.00113227
K08318	yihU	4-hydroxybutyrate dehydrogenase / sulfolactaldehyde 3-reductase	0.00113179
K11249	eamB	cysteine/O-acetylserine efflux protein	0.00112583
K00020	HIBADH	3-hydroxyisobutyrate dehydrogenase	0.00112497
K04022	eutG	alcohol dehydrogenase	0.00112327
K03763	polC	DNA polymerase III subunit alpha, Gram-positive type	0.00112295
K01581	E4.1.1.17	ornithine decarboxylase	0.00112271
K14731	mlhB	epsilon-lactone hydrolase	0.00112066
K16301	efeB	deferrochelatase/peroxidase EfeB	0.0011205
K07236	tusC	tRNA 2-thiouridine synthesizing protein C	0.00111135
K14680	E6.5.1.3	RNA ligase	0.00110937
K00334	nuoE	NADH-quinone oxidoreductase subunit E	0.00110905
K07708	glnL	two-component system, NtrC family, nitrogen regulation sensor histidine kinase GlnL	0.00110893
K07975	K07975	Rho family, other	0.00110856
K02747	agaE	N-acetylgalactosamine PTS system EIID component	0.00110399
K08298	caiB	L-carnitine CoA-transferase	0.0011024
K01507	ppa	inorganic pyrophosphatase	0.00109991
K18143	adeS	two-component system, OmpR family, sensor histidine kinase AdeS	0.00109447
K03703	uvrC	excinuclease ABC subunit C	0.00109263
K00990	glnD		0.0010919
K02243	comGA	competence protein ComGA	0.00108909
K01457	atzF	allophanate hydrolase	0.00108765
K06191	nrdH	glutaredoxin-like protein NrdH	0.0010875
K06861	lptB	lipopolysaccharide export system ATP-binding protein	0.0010875
K00437	hydB		0.00108668
K11044	spyA	C3 family ADP-ribosyltransferase	0.00108597
K01903	sucC	succinyl-CoA synthetase beta subunit	0.00108597
K05712	mhpA	3-(3-hydroxy-phenyl)propionate hydroxylase	0.00108429
K12257	secDF	SecD/SecF fusion protein	0.00108422
K15770	cycB	arabinogalactan oligomer / maltooligosaccharide transport system substrate-binding protein	0.00108179
K12343	SRD5A1	3-oxo-5-alpha-steroid 4-dehydrogenase 1	0.00108106
K05554	actVII	aromatase	0.00108014
K07146	K07146	UPF0176 protein	0.00107908
K09740	K09740	uncharacterized protein	0.00107833
K06400	spoIVCA	site-specific DNA recombinase	0.001071
K03605	hyaD	hydrogenase maturation protease	0.00107055
K17237	inoE	inositol-phosphate transport system substrate-binding protein	0.00107052
K03411	cheD	chemotaxis protein CheD	0.00106982
K00261	GLUD1_2	glutamate dehydrogenase (NAD(P)+)	0.00106965
K07562	NMD3	60S ribosomal export protein NMD3	0.00106201
K07026	E3.1.3.70	mannosyl-3-phosphoglycerate phosphatase	0.00105589
K01239	E3.2.2.1	purine nucleosidase	0.00105559
K09901	K09901	uncharacterized protein	0.00105539
K01205	NAGLU	alpha-N-acetylglucosaminidase	0.00105358
K08999	K08999	uncharacterized protein	0.00105101
K07054	K07054	uncharacterized protein	0.00104318
K02507	hofQ	protein transport protein HofQ	0.00104209
K03576	metR	LysR family transcriptional regulator, regulator for metE and metH	0.00103412
K17722	preT	dihydropyrimidine dehydrogenase (NAD+) subunit PreT	0.00103327
K03086	rpoD	RNA polymerase primary sigma factor	0.00102997
K02759	celC	cellobiose PTS system EIIA component	0.0010297
K21454	tcaR	MarR family transcriptional regulator, teicoplanin-associated locus regulator	0.00102952
K02189	cbiG	cobalt-precorrin 5A hydrolase	0.00102394
K07568	queA	S-adenosylmethionine:tRNA ribosyltransferase-isomerase	0.00102136
K00548	metH	5-methyltetrahydrofolate--homocysteine methyltransferase	0.00102052
K09951	cas2	CRISPR-associated protein Cas2	0.00101996
K06860	K06860	putative heme uptake system protein	0.0010187
K13921	pduQ	1-propanol dehydrogenase	0.00101814
K22447	cct	archaeal chaperonin	0.00101492
K21007	pelB	polysaccharide biosynthesis protein PelB	0.00101391
K07282	capA	gamma-polyglutamate biosynthesis protein CapA	0.00101249
K01635	lacD	tagatose 1,6-diphosphate aldolase	0.00101034
K15036	K15036	acetyl-CoA/propionyl-CoA carboxylase	0.00100772
K03484	scrR	LacI family transcriptional regulator, sucrose operon repressor	0.00100708
K02501	hisH	imidazole glycerol-phosphate synthase subunit HisH	0.0010069
K08160	mdfA	MFS transporter, DHA1 family, multidrug/chloramphenicol efflux transport protein	0.00100573
K11383	kinB	two-component system, NtrC family, sensor histidine kinase KinB	0.00100434
K20307	TRAPPC10	trafficking protein particle complex subunit 10	0.00100398
K01046	lip	triacylglycerol lipase	0.00100298
K00609	pyrB	aspartate carbamoyltransferase catalytic subunit	0.0010005
K07268	oapA	opacity associated protein	0.000994667
K01460	gsp	glutathionylspermidine amidase/synthetase	0.000993587
K01919	gshA	glutamate--cysteine ligase	0.000991012
K02458	gspI	general secretion pathway protein I	0.000990643
K03498	trkH	trk/ktr system potassium uptake protein	0.000990352
K00863	DAK	triose/dihydroxyacetone kinase / FAD-AMP lyase (cyclizing)	0.000990163
K18676	gspK	glucosamine kinase	0.000988878
K01066	aes	acetyl esterase	0.000987064
K00728	POMT	dolichyl-phosphate-mannose-protein mannosyltransferase	0.000986933
K04796	RUXX	small nuclear ribonucleoprotein	0.000986515
K01572			0.000983391
K02358	tuf	elongation factor Tu	0.000979409
K06296	gerKB	spore germination protein KB	0.000973393
K19051	hepB	heparin/heparan-sulfate lyase	0.000966068
K04484	radB	DNA repair protein RadB	0.000958385
K11384	algB	two-component system, NtrC family, response regulator AlgB	0.000956789
K11600	RRP41	exosome complex component RRP41	0.000955001
K21471	cwlO	peptidoglycan DL-endopeptidase CwlO	0.000953758
K11082	phnV	2-aminoethylphosphonate transport system permease protein	0.000951992
K11202	fryB	fructose-like PTS system EIIB component	0.000946663
K06927	DPH6	diphthine-ammonia ligase	0.00094473
K03044	rpoB1	DNA-directed RNA polymerase subunit B'	0.000944697
K17744	GalDH	L-galactose dehydrogenase	0.000942266
K02444	glpR	DeoR family transcriptional regulator, glycerol-3-phosphate regulon repressor	0.000940346
K05527	bolA	BolA family transcriptional regulator, general stress-responsive regulator	0.000940201
K03525	coaX	type III pantothenate kinase	0.000937636
K12063	traC	conjugal transfer ATP-binding protein TraC	0.000936655
K07576	K07576	metallo-beta-lactamase family protein	0.000935384
K02553	rraA	regulator of ribonuclease activity A	0.000931856
K01303	APEH	acylaminoacyl-peptidase	0.000930508
K01159	ruvC	crossover junction endodeoxyribonuclease RuvC	0.00092652
K06385	spoIIP	stage II sporulation protein P	0.000924858
K07898	RAB7B	Ras-related protein Rab-7B	0.000924568
K02047	cysW	sulfate/thiosulfate transport system permease protein	0.000922048
K03413	cheY	two-component system, chemotaxis family, chemotaxis protein CheY	0.000919375
K07240	chrA	chromate transporter	0.000918119
K06211	nadR	HTH-type transcriptional regulator, transcriptional repressor of NAD biosynthesis genes	0.000912812
K02835	prfA	peptide chain release factor 1	0.000912573
K08196	mucK	MFS transporter, AAHS family, cis,cis-muconate transporter	0.000910349
K13256	psiE	protein PsiE	0.000908499
K18199	inhA	cyclohexyl-isocyanide hydratase	0.000908403
K01818	fucI	L-fucose/D-arabinose isomerase	0.00090796
K02314	dnaB	replicative DNA helicase	0.000907863
K11275	H1_5	histone H1/5	0.000903616
K07353	sfmC	fimbrial chaperone protein	0.000900054
K17624	engCP	endo-alpha-N-acetylgalactosaminidase	0.000899887
K22132	tcdA	tRNA threonylcarbamoyladenosine dehydratase	0.000899795
K12410	npdA	NAD-dependent deacetylase	0.000899455
K01678	E4.2.1.2AB	fumarate hydratase subunit beta	0.00089931
K03596	lepA	GTP-binding protein LepA	0.000898801
K18547	sprD	streptogrisin D	0.000897713
K02686	priB	primosomal replication protein N	0.000896231
K09720	nrpRI	HTH-type transcriptional regulator, global nitrogen regulator NrpRI	0.000895352
K07463	K07463	archaea-specific RecJ-like exonuclease	0.000893592
K07183	nasT	two-component system, response regulator / RNA-binding antiterminator	0.00089298
K06902	UMF1	MFS transporter, UMF1 family	0.000892936
K22310	olsB	L-ornithine Nalpha-acyltransferase	0.000890289
K03056	rpoL	DNA-directed RNA polymerase subunit L	0.000889144
K03695	clpB	ATP-dependent Clp protease ATP-binding subunit ClpB	0.00088631
K00951	relA	GTP pyrophosphokinase	0.000882332
K12575	SLK19	kinetochore protein SLK19	0.000881163
K02168	betT	choline/glycine/proline betaine transport protein	0.000878947
K21567	fnr	ferredoxin/flavodoxin---NADP+ reductase	0.00087759
K09809	tagF	CDP-glycerol glycerophosphotransferase	0.000874931
K09693	tagH	teichoic acid transport system ATP-binding protein	0.000874506
K14591	aroM	protein AroM	0.000874495
K03670	mdoG	periplasmic glucans biosynthesis protein	0.000874275
K06421	sspD	small acid-soluble spore protein D (minor alpha/beta-type SASP)	0.000873898
K04087	hflC	modulator of FtsH protease HflC	0.000873377
K07557	tgtA2	archaeosine synthase alpha-subunit	0.00087027
K00982	glnE		0.000866413
K01184	E3.2.1.15	polygalacturonase	0.00086425
K02475	K02475	two-component system, CitB family, response regulator	0.000863161
K15045	RSAD2	radical S-adenosyl methionine domain-containing protein 2	0.000856876
K01405	PRD1	saccharolysin	0.000856698
K21399	ortA	2-amino-4-ketopentanoate thiolase alpha subunit	0.000848965
K16531	BBS4	Bardet-Biedl syndrome 4 protein	0.000845661
K04488	iscU	nitrogen fixation protein NifU and related proteins	0.000842447
K00563	rlmA1	23S rRNA (guanine745-N1)-methyltransferase	0.000841974
K03545	tig	trigger factor	0.000840878
K07164	K07164	uncharacterized protein	0.000840391
K04073	mhpF	acetaldehyde dehydrogenase	0.00083821
K03476	ulaG	L-ascorbate 6-phosphate lactonase	0.000836331
K02657	pilG	twitching motility two-component system response regulator PilG	0.000835854
K11534	deoR	DeoR family transcriptional regulator, deoxyribose operon repressor	0.000834678
K12957	ahr	alcohol/geraniol dehydrogenase (NADP+)	0.000834349
K03531	ftsZ	cell division protein FtsZ	0.00083374
K01682	acnB	aconitate hydratase 2 / 2-methylisocitrate dehydratase	0.000827318
K02167	betI	TetR/AcrR family transcriptional regulator, transcriptional repressor of bet genes	0.000827154
K16509	spxA	regulatory protein spx	0.000826618
K03626	EGD2	nascent polypeptide-associated complex subunit alpha	0.000825202
K04109	hcrB	4-hydroxybenzoyl-CoA reductase subunit beta	0.000824699
K09817	znuC	zinc transport system ATP-binding protein	0.000821388
K21140	mec		0.000821205
K02319	pol	DNA polymerase, archaea type	0.00082075
K01872	AARS	alanyl-tRNA synthetase	0.000820322
K04759	feoB	ferrous iron transport protein B	0.000818675
K00467	E1.13.12.4	lactate 2-monooxygenase	0.000816182
K01914	asnA	aspartate--ammonia ligase	0.000816114
K01858	INO1	myo-inositol-1-phosphate synthase	0.000816072
K15175	CDC73	parafibromin	0.000814092
K05521	draG	ADP-ribosyl-	0.000812822
K07302	iorA	isoquinoline 1-oxidoreductase subunit alpha	0.000812621
K06974	amzA	archaemetzincin	0.000809672
K09917	K09917	uncharacterized protein	0.000808097
K01883	CARS	cysteinyl-tRNA synthetase	0.000807855
K02337	dnaE	DNA polymerase III subunit alpha	0.000807851
K15859	SKN7	osomolarity two-component system, response regulator SKN7	0.000806113
K01644	citE	citrate lyase subunit beta / citryl-CoA lyase	0.000804748
K07180	prkA	serine protein kinase	0.000801877
K13630	marB	multiple antibiotic resistance protein MarB	0.000801566
K17882	aadD	kanamycin nucleotidyltransferase	0.000799608
K15519	dck	deoxyadenosine/deoxycytidine kinase	0.000797879
K03046	rpoC	DNA-directed RNA polymerase subunit beta'	0.000797264
K01201	GBA	glucosylceramidase	0.000794373
K00813	aspC	aspartate aminotransferase	0.000794044
K13333	PLB	lysophospholipase	0.000794012
K07386	pepO	putative endopeptidase	0.000790331
K18897	sdmt	sarcosine/dimethylglycine N-methyltransferase	0.000789775
K21968	ecpE	Mat/Ecp fimbriae periplasmic chaperone	0.000789005
K03702	uvrB	excinuclease ABC subunit B	0.000787868
K01144			0.000787084
K05596	iciA	LysR family transcriptional regulator, chromosome initiation inhibitor	0.000786797
K01364	speB	streptopain	0.000786734
K07709	zraS	two-component system, NtrC family, sensor histidine kinase HydH	0.000785771
K08717	utp	urea transporter	0.00078552
K02082	agaS	D-galactosamine 6-phosphate deaminase/isomerase	0.00078313
K19560	bioK	pimeloyl-	0.000783022
K08884	K08884	serine/threonine protein kinase, bacterial	0.000782734
K03320	amt	ammonium transporter, Amt family	0.000781161
K07699	spo0A	two-component system, response regulator, stage 0 sporulation protein A	0.000780201
K03314	nhaB	Na+:H+ antiporter, NhaB family	0.000778531
K14814	ALB1	ribosome biogenesis protein ALB1	0.000777781
K01271	pepQ	Xaa-Pro dipeptidase	0.000777028
K08304	mltA	membrane-bound lytic murein transglycosylase A	0.000774232
K13963	SERPINB	serpin B	0.000772327
K02433	gatA	aspartyl-tRNA(Asn)/glutamyl-tRNA(Gln) amidotransferase subunit A	0.000769709
K01868	TARS	threonyl-tRNA synthetase	0.000765213
K05709	hcaF	3-phenylpropionate/trans-cinnamate dioxygenase subunit beta	0.000762212
K03711	fur	Fur family transcriptional regulator, ferric uptake regulator	0.000753465
K03650	mnmE	tRNA modification GTPase	0.000752733
K08161	mdtG	MFS transporter, DHA1 family, multidrug resistance protein	0.000750803
K07348	fimF	minor fimbrial subunit	0.000748628
K14949	pknG	serine/threonine-protein kinase PknG	0.000746393
K14088	echC	ech hydrogenase subunit C	0.000746308
K18235	vgb	virginiamycin B lyase	0.000743007
K07181	cdgJ	c-di-GMP phosphodiesterase	0.000742449
K00320	mer	5,10-methylenetetrahydromethanopterin reductase	0.000740345
K01897	ACSL	long-chain acyl-CoA synthetase	0.000737522
K04748	norQ	nitric oxide reductase NorQ protein	0.000737118
K03274	gmhD	ADP-L-glycero-D-manno-heptose 6-epimerase	0.000735094
K13953	adhP	alcohol dehydrogenase, propanol-preferring	0.000733072
K02790			0.000730571
K00842			0.000727931
K11629	bceS	two-component system, OmpR family, bacitracin resistance sensor histidine kinase BceS	0.000726539
K03598	rseB	sigma-E factor negative regulatory protein RseB	0.000726465
K03264	EIF6	translation initiation factor 6	0.000725684
K07049	K07049	TatD-related deoxyribonuclease	0.000723315
K05343	treS	maltose alpha-D-glucosyltransferase / alpha-amylase	0.000721916
K06034	comD	sulfopyruvate decarboxylase subunit alpha	0.000721453
K00567	ogt	methylated-DNA-	0.000716124
K09749	K09749	uncharacterized protein	0.000715159
K02190	cbiK	sirohydrochlorin cobaltochelatase	0.000714803
K09978	K09978	uncharacterized protein	0.00071457
K07316	mod	adenine-specific DNA-methyltransferase	0.000714229
K15921	xynD	arabinoxylan arabinofuranohydrolase	0.000713416
K01890	FARSB	phenylalanyl-tRNA synthetase beta chain	0.000713295
K10907	K10907	aminotransferase	0.000709717
K08996	yagU	putative membrane protein	0.00070931
K02045	cysA	sulfate/thiosulfate transport system ATP-binding protein	0.000709074
K04798	pfdB	prefoldin beta subunit	0.000708153
K03798	ftsH	cell division protease FtsH	0.000708042
K02204	thrB2	homoserine kinase type II	0.000702862
K03616	rnfB	H+/Na+-translocating ferredoxin:NAD+ oxidoreductase subunit B	0.000702285
K07144	mfnE	5-(aminomethyl)-3-furanmethanol phosphate kinase	0.00070141
K06953	K06953	uncharacterized protein	0.000700836
K09005	K09005	uncharacterized protein	0.000699357
K10539	araG	L-arabinose transport system ATP-binding protein	0.000698144
K02021	ABC.MR	putative ABC transport system ATP-binding protein	0.000697737
K00533	E1.12.7.2L	ferredoxin hydrogenase large subunit	0.000696084
K14977	ylbA	(S)-ureidoglycine aminohydrolase	0.000695089
K03612	rnfG	H+/Na+-translocating ferredoxin:NAD+ oxidoreductase subunit G	0.000692544
K01736	aroC	chorismate synthase	0.000690254
K21157	SAK1	SNF1-activating kinase 1	0.000687399
K16306	K16306	fructose-bisphosphate aldolase / 2-amino-3,7-dideoxy-D-threo-hept-6-ulosonate synthase	0.000686069
K00023	phbB	acetoacetyl-CoA reductase	0.000683982
K11374	ELP2	elongator complex protein 2	0.000682475
K08577	CAPN8	calpain-8	0.000681773
K08352	phsA	thiosulfate reductase / polysulfide reductase chain A	0.000681271
K02984	RP-S3Ae	small subunit ribosomal protein S3Ae	0.000680759
K01571	oadA	oxaloacetate decarboxylase (Na+ extruding) subunit alpha	0.000676959
K11370	AHC1	ADA HAT complex component 1	0.000675795
K06937	K06937	7,8-dihydro-6-hydroxymethylpterin dimethyltransferase	0.000673647
K16209	lacS	lactose/raffinose/galactose permease	0.000672288
K09607	ina	immune inhibitor A	0.000671114
K05385	cpeY	bilin biosynthesis protein	0.000667314
K16938	SEPT3_9_12	septin 3/9/12	0.000667067
K01881	PARS	prolyl-tRNA synthetase	0.000666524
K03630	radC	DNA repair protein RadC	0.000665772
K11059	entA	probable enterotoxin A	0.000664883
K01595	ppc	phosphoenolpyruvate carboxylase	0.000664521
K03150	thiH	2-iminoacetate synthase	0.000662975
K06027	NSF	vesicle-fusing ATPase	0.000661343
K06406	spoVAD	stage V sporulation protein AD	0.000659326
K01937	pyrG	CTP synthase	0.000656672
K00600	glyA	glycine hydroxymethyltransferase	0.000653327
K01699	pduC	propanediol dehydratase large subunit	0.000651452
K11264	scpB	methylmalonyl-CoA decarboxylase	0.000649668
K18292	E4.1.3.25	(S)-citramalyl-CoA lyase	0.000648851
K09148	K09148	uncharacterized protein	0.000643411
K01520	dut	dUTP pyrophosphatase	0.000642879
K01356	lexA	repressor LexA	0.000640488
K00013	hisD	histidinol dehydrogenase	0.000638517
K10220	ligJ	4-oxalmesaconate hydratase	0.000637973
K03587	ftsI	cell division protein FtsI (penicillin-binding protein 3)	0.000637289
K00180	iorB	indolepyruvate ferredoxin oxidoreductase, beta subunit	0.000637248
K07315	rsbU_P	phosphoserine phosphatase RsbU/P	0.000637135
K00150	gap2	glyceraldehyde-3-phosphate dehydrogenase (NAD(P))	0.000636089
K02611	paaC	ring-1,2-phenylacetyl-CoA epoxidase subunit PaaC	0.00063489
K20531	trbF	type IV secretion system protein TrbF	0.000632401
K05966	citG	triphosphoribosyl-dephospho-CoA synthase	0.000631858
K02103	araR	GntR family transcriptional regulator, arabinose operon transcriptional repressor	0.000628359
K04800	rfcL	replication factor C large subunit	0.000628024
K06987	K06987	uncharacterized protein	0.000626834
K06039	ychN	uncharacterized protein involved in oxidation of intracellular sulfur	0.000626552
K01715	crt	enoyl-CoA hydratase	0.000624336
K01179	E3.2.1.4	endoglucanase	0.000622259
K19291	alg44	mannuronan synthase	0.000620529
K00493	XANG	xanthocillin biosynthesis cytochrome P450 monooxygenase	0.000619518
K09859	K09859	uncharacterized protein	0.000619482
K12342	yadB_C	adhesin YadB/C	0.000619455
K01810	GPI	glucose-6-phosphate isomerase	0.000618101
K15635	apgM	2,3-bisphosphoglycerate-independent phosphoglycerate mutase	0.000617973
K01658	trpG	anthranilate synthase component II	0.000617403
K06121	dhbC	glycerol dehydratase medium subunit	0.000616924
K01893	NARS	asparaginyl-tRNA synthetase	0.00061106
K01218	gmuG	mannan endo-1,4-beta-mannosidase	0.000609823
K03421	mcrC	methyl-coenzyme M reductase subunit C	0.00060942
K02970	RP-S21	small subunit ribosomal protein S21	0.000603815
K09952	csn1	CRISPR-associated endonuclease Csn1	0.000603614
K00574	cfa	cyclopropane-fatty-acyl-phospholipid synthase	0.000603545
K02408	fliE	flagellar hook-basal body complex protein FliE	0.000600581
K07341	doc	death on curing protein	0.000599295
K01874	MARS	methionyl-tRNA synthetase	0.000596781
K03120	TBP	transcription initiation factor TFIID TATA-box-binding protein	0.000594189
K09013	sufC	Fe-S cluster assembly ATP-binding protein	0.000592686
K03049	rpoE1	DNA-directed RNA polymerase subunit E'	0.000587639
K19238	pmrD	signal transduction protein PmrD	0.000586715
K00395	aprB	adenylylsulfate reductase, subunit B	0.000584592
K01895	ACSS1_2	acetyl-CoA synthetase	0.00058281
K11779	fbiC	FO synthase	0.000581379
K00856	ADK	adenosine kinase	0.00058092
K08989	K08989	putative membrane protein	0.000580028
K04771	degP	serine protease Do	0.000579493
K08994	yneE	ion channel-forming bestrophin family protein	0.000577797
K00705	malQ	4-alpha-glucanotransferase	0.000577124
K11627	pylS	pyrrolysyl-tRNA synthetase	0.000570492
K01838	pgmB	beta-phosphoglucomutase	0.000564865
K00053	ilvC	ketol-acid reductoisomerase	0.000563007
K09123	lhpI	cis-L-3-hydroxyproline dehydratase	0.000562918
K19167	abiQ	protein AbiQ	0.00056284
K20480	nprR	HTH-type transcriptional regulator, quorum sensing regulator NprR	0.000561944
K03783	punA	purine-nucleoside phosphorylase	0.000560671
K05245	caiT	L-carnitine/gamma-butyrobetaine antiporter	0.000559972
K22347	nox	4,4'-dithiodibutanoate disulfide reductase	0.000558776
K11517	HAO	(S)-2-hydroxy-acid oxidase	0.000558629
K09721	K09721	uncharacterized protein	0.000558271
K13641	iclR	IclR family transcriptional regulator, acetate operon repressor	0.000554402
K08497	SEC20	protein transport protein SEC20	0.000553806
K18545	sprB	streptogrisin B	0.000552168
K13006	wbqR	UDP-perosamine 4-acetyltransferase	0.000550812
K02890	RP-L22	large subunit ribosomal protein L22	0.000550208
K07066	K07066	uncharacterized protein	0.000550117
K06382	spoIIE	stage II sporulation protein E	0.000549614
K01921	ddl	D-alanine-D-alanine ligase	0.000548095
K03364	CDH1	cell division cycle 20-like protein 1, cofactor of APC complex	0.00054766
K01710	rfbB	dTDP-glucose 4,6-dehydratase	0.00054665
K13277	epr	minor extracellular protease Epr	0.000546494
K05919	dfx	superoxide reductase	0.000545653
K17464	dgaA	D-glucosaminate PTS system EIIA component	0.000545247
K00790	murA	UDP-N-acetylglucosamine 1-carboxyvinyltransferase	0.000544553
K01278	DPP4	dipeptidyl-peptidase 4	0.000544302
K02323	polB	DNA polymerase II small subunit	0.000543705
K10038	glnQ	glutamine transport system ATP-binding protein	0.000542383
K14387	SLC5A7	solute carrier family 5 (high affinity choline transporter), member 7	0.000541065
K11560	mis13	kinetochore protein Mis13/DSN1	0.000539984
K18682	rny	ribonucrease Y	0.000539836
K21579	grdH	betaine reductase complex component B subunit beta	0.000539751
K07231	K07231	putative iron-regulated protein	0.000535529
K08975	K08975	putative membrane protein	0.000531615
K05989	ramA	alpha-L-rhamnosidase	0.000531173
K03438	mraW	16S rRNA (cytosine1402-N4)-methyltransferase	0.0005306
K01586	lysA	diaminopimelate decarboxylase	0.00052577
K10725	cdc6A	archaeal cell division control protein 6	0.00052483
K02232	cobQ	adenosylcobyric acid synthase	0.000524732
K01804	araA	L-arabinose isomerase	0.000523315
K19830	YCK3	casein kinase I homolog 3	0.00052291
K16138	uidR	TetR/AcrR family transcriptional regulator, repressor for uid operon	0.00052229
K18302	mexJ	membrane fusion protein, multidrug efflux system	0.000522091
K22108	kstR2	TetR/AcrR family transcriptional regulator, cholesterol catabolism regulator	0.000520932
K03218	rlmB	23S rRNA (guanosine2251-2'-O)-methyltransferase	0.000520909
K10811	E2.5.1.2	thiamine pyridinylase	0.000520736
K07257	spsF	spore coat polysaccharide biosynthesis protein SpsF	0.000517236
K19917	DOC2B	double C2-like domain-containing protein beta	0.000516757
K20131	RABGEF1	Rab5 GDP/GTP exchange factor	0.00051483
K00831	serC	phosphoserine aminotransferase	0.000513826
K04801	rfcS	replication factor C small subunit	0.000510889
K03749	dedD	DedD protein	0.000510792
K03656	rep	ATP-dependent DNA helicase Rep	0.000509493
K02662	pilM	type IV pilus assembly protein PilM	0.000508759
K14623	dinD	DNA-damage-inducible protein D	0.000507968
K07238	TC.ZIP	zinc transporter, ZIP family	0.000507346
K06122	dhbE	glycerol dehydratase small subunit	0.000506643
K07318	K07318	adenine-specific DNA-methyltransferase	0.000506554
K00719	B3GALNT1	galactosylgalactosylglucosylceramide beta-D-acetylgalactosaminyltransferase	0.000505205
K05713	mhpB	2,3-dihydroxyphenylpropionate 1,2-dioxygenase	0.000505036
K04086	clpL	ATP-dependent Clp protease ATP-binding subunit ClpL	0.000504636
K01267	DNPEP	aspartyl aminopeptidase	0.000503928
K16783	bioN	biotin transport system permease protein	0.000503276
K14128	mvhG	F420-non-reducing hydrogenase small subunit	0.000502043
K00634	ptb	phosphate butyryltransferase	0.000501939
K06168	miaB	tRNA-2-methylthio-N6-dimethylallyladenosine synthase	0.000500562
K06978	K06978	uncharacterized protein	0.00050033
K01867	WARS	tryptophanyl-tRNA synthetase	0.000496262
K00895	pfp	diphosphate-dependent phosphofructokinase	0.000496145
K09650	PARL	rhomboid-like protein	0.000495903
K06873	K06873	uncharacterized protein	0.000495012
K02440	GLPF	glycerol uptake facilitator protein	0.000493172
K09808	lolC_E	lipoprotein-releasing system permease protein	0.000491508
K01924	murC	UDP-N-acetylmuramate--alanine ligase	0.000489562
K01869	LARS	leucyl-tRNA synthetase	0.000489418
K21512	gpA	terminase, large subunit	0.000487804
K18838	cbeA	cytoskeleton bundling-enhancing protein CbeA and related proteins	0.000487794
K19138	csm2	CRISPR-associated protein Csm2	0.000485083
K04799	FEN1	flap endonuclease-1	0.000482581
K03006	RPB1	DNA-directed RNA polymerase II subunit RPB1	0.000482087
K20037	cutD	choline trimethylamine-lyase activating enzyme	0.000480511
K14325	RNPS1	RNA-binding protein with serine-rich domain 1	0.000480369
K08726	EPHX2	soluble epoxide hydrolase / lipid-phosphate phosphatase	0.000480007
K01879	glyS	glycyl-tRNA synthetase beta chain	0.000479189
K00390	cysH	phosphoadenosine phosphosulfate reductase	0.00047913
K04485	radA	DNA repair protein RadA/Sms	0.000477322
K02503	HINT1	histidine triad (HIT) family protein	0.000475204
K01190	lacZ	beta-galactosidase	0.000473234
K00145	argC	N-acetyl-gamma-glutamyl-phosphate reductase	0.0004697
K02291	crtB	15-cis-phytoene synthase	0.000469583
K00656	E2.3.1.54	formate C-acetyltransferase	0.000468425
K00651	metA	homoserine O-succinyltransferase/O-acetyltransferase	0.000468167
K04795	flpA	fibrillarin-like pre-rRNA processing protein	0.000467582
K09723	ginS	DNA replication factor GINS	0.000465895
K11694	femA	peptidoglycan pentaglycine glycine transferase (the second and third glycine)	0.000465191
K00850	pfkA	6-phosphofructokinase 1	0.000465128
K09916	K09916	uncharacterized protein	0.000464475
K07645	qseC	two-component system, OmpR family, sensor histidine kinase QseC	0.000460013
K00745			0.000459549
K06381	spoIID	stage II sporulation protein D	0.000457833
K01465	URA4	dihydroorotase	0.000457652
K04518	pheA2	prephenate dehydratase	0.000456187
K13599	ntrX	two-component system, NtrC family, nitrogen regulation response regulator NtrX	0.000453841
K01940	argG	argininosuccinate synthase	0.000452942
K03627	MBF1	putative transcription factor	0.000451991
K04752	glnK	nitrogen regulatory protein P-II 2	0.000449677
K03569	mreB	rod shape-determining protein MreB and related proteins	0.00044768
K06950	K06950	uncharacterized protein	0.000446211
K06180	rluD	23S rRNA pseudouridine1911/1915/1917 synthase	0.000445203
K10942	flrB	two-component system, sensor histidine kinase FlrB	0.000445071
K01826	hpaF	5-carboxymethyl-2-hydroxymuconate isomerase	0.000439977
K03812	rmf	ribosome modulation factor	0.000439972
K11602	mntB	manganese transport system permease protein	0.000438686
K08978	TC.BAT1	bacterial/archaeal transporter family protein	0.00043815
K02316	dnaG	DNA primase	0.00043774
K01866	YARS	tyrosyl-tRNA synthetase	0.000437302
K07814	K07814	cyclic di-GMP phosphodiesterase	0.0004363
K00278	nadB	L-aspartate oxidase	0.000435839
K07721	K07721	ArsR family transcriptional regulator	0.00043571
K02569	napC	cytochrome c-type protein NapC	0.000433999
K10785	TRBV	T-cell receptor beta chain V region	0.000432717
K00265	gltB	glutamate synthase (NADPH) large chain	0.000432293
K06207	typA	GTP-binding protein	0.000430676
K07178	RIOK1	RIO kinase 1	0.000430388
K04338	csgF	curli production assembly/transport component CsgF	0.000430045
K13282	cphB	cyanophycinase	0.000429979
K07033	K07033	uncharacterized protein	0.000429322
K01663	HIS7	imidazole glycerol-phosphate synthase	0.000429264
K06171	NCSTN	nicastrin	0.000427959
K12217	icmO	intracellular multiplication protein IcmO	0.000427886
K22103	glcR	DeoR family transcriptional regulator, carbon catabolite repression regulator	0.00042769
K07300	chaA	Ca2+:H+ antiporter	0.000426655
K01939	purA	adenylosuccinate synthase	0.000426471
K03651	cpdA	3',5'-cyclic-AMP phosphodiesterase	0.000425631
K06981	ipk	isopentenyl phosphate kinase	0.000424673
K11215	STE12	transcription factor STE12	0.000423047
K02523	ispB	octaprenyl-diphosphate synthase	0.000422688
K00347	nqrB	Na+-transporting NADH:ubiquinone oxidoreductase subunit B	0.000422218
K07796	cusC	outer membrane protein, copper/silver efflux system	0.000418325
K08368	yaaU	MFS transporter, putative metabolite transport protein	0.000418298
K11529	gck	glycerate 2-kinase	0.000417487
K07224	efeO	iron uptake system component EfeO	0.000417472
K00688	PYG	glycogen phosphorylase	0.000416952
K02063	thiP	thiamine transport system permease protein	0.000416582
K02335	polA	DNA polymerase I	0.000416481
K19157	yafQ	mRNA interferase YafQ	0.000413654
K02338	dnaN	DNA polymerase III subunit beta	0.000410122
K10200	ngcE	N-acetylglucosamine transport system substrate-binding protein	0.000409884
K00606	panB	3-methyl-2-oxobutanoate hydroxymethyltransferase	0.000409615
K02371	fabK	enoyl-	0.000409553
K15778	pmm-pgm	phosphomannomutase / phosphoglucomutase	0.00040912
K08970	rcnA	nickel/cobalt transporter (NicO) family protein	0.000408675
K19092	parE1_3_4	toxin ParE1/3/4	0.000407458
K07096	K07096	uncharacterized protein	0.000405977
K12817	PRPF18	pre-mRNA-splicing factor 18	0.000405859
K15206	TFC7	transcription factor C subunit 7	0.000401636
K09612	iap	alkaline phosphatase isozyme conversion protein	0.000400689
K00351	nqrF	Na+-transporting NADH:ubiquinone oxidoreductase subunit F	0.000400189
K06914	mfnD	tyramine---L-glutamate ligase	0.000399604
K07744	K07744	transcriptional regulator	0.000399161
K13678	cpoA	1,2-diacylglycerol-3-alpha-glucose alpha-1,2-galactosyltransferase	0.00039854
K07147	msrP	methionine sulfoxide reductase catalytic subunit	0.000397622
K02519	infB	translation initiation factor IF-2	0.000397507
K01585	speA	arginine decarboxylase	0.000396042
K13283	fieF	ferrous-iron efflux pump FieF	0.000395869
K02886	RP-L2	large subunit ribosomal protein L2	0.000395848
K06932	tiaS	tRNA(Ile2)-agmatinylcytidine synthase	0.000394553
K03570	mreC	rod shape-determining protein MreC	0.000393908
K02892	RP-L23	large subunit ribosomal protein L23	0.000392804
K00930	argB	acetylglutamate kinase	0.000391733
K10955	MUC2	mucin-2	0.000391067
K03750	moeA	molybdopterin molybdotransferase	0.000389856
K19712	cobY	adenosylcobinamide-phosphate guanylyltransferase	0.000389755
K04483	radA	DNA repair protein RadA	0.000384783
K09746	K09746	uncharacterized protein	0.000383001
K04075	tilS	tRNA(Ile)-lysidine synthase	0.000382229
K01273	DPEP	membrane dipeptidase	0.000381749
K02922	RP-L37e	large subunit ribosomal protein L37e	0.000381297
K17805	PAM16	mitochondrial import inner membrane translocase subunit TIM16	0.000381226
K14201	clfA	clumping factor A	0.0003798
K02315	dnaC	DNA replication protein DnaC	0.000377373
K00566	mnmA	tRNA-uridine 2-sulfurtransferase	0.000376342
K00555	TRMT1	tRNA (guanine26-N2/guanine27-N2)-dimethyltransferase	0.000376318
K08651	E3.4.21.66	thermitase	0.000374761
K02822	ulaB	ascorbate PTS system EIIB component	0.000374718
K19164	ccdA	antitoxin CcdA	0.000371397
K00789	metK	S-adenosylmethionine synthetase	0.000370446
K08971	K08971	putative membrane protein	0.000369885
K08838	STK24_25_MST4	serine/threonine-protein kinase 24/25/MST4	0.000369056
K05996	cpt	carboxypeptidase T	0.000367788
K19715	kdnA	8-amino-3,8-dideoxy-alpha-D-manno-octulosonate transaminase	0.000365881
K05832	K05832	putative tryptophan/tyrosine transport system permease protein	0.000365096
K09904	K09904	uncharacterized protein	0.000364404
K09724	K09724	uncharacterized protein	0.000363424
K01051	E3.1.1.11	pectinesterase	0.000360425
K11842	USP12_46	ubiquitin carboxyl-terminal hydrolase 12/46	0.000358989
K19817	fprA	coenzyme F420H2 oxidase	0.000355836
K03319	TC.DASS	divalent anion:Na+ symporter, DASS family	0.000355208
K08681	pdxT	pyridoxal 5'-phosphate synthase pdxT subunit	0.00035359
K06909	xtmB	phage terminase large subunit	0.000352966
K08337	ATG7	ubiquitin-like modifier-activating enzyme ATG7	0.000352736
K21611	cfbD	Ni-sirohydrochlorin a,c-diamide reductive cyclase subunit CfbD	0.000352497
K21571	susE_F	starch-binding outer membrane protein SusE/F	0.000351543
K16880	hmfE	2-oxoglutaroyl-CoA hydrolase	0.000350924
K11261	fwdE	formylmethanofuran dehydrogenase subunit E	0.000349439
K15368	sscA	secretion system chaperone SscA	0.000349302
K02461	gspL	general secretion pathway protein L	0.000348191
K02921	RP-L37Ae	large subunit ribosomal protein L37Ae	0.000347607
K05530	VAN1	mannan polymerase I complex VAN1 subunit	0.000347493
K03512	POLL	DNA polymerase lambda	0.00034419
K21429	impA	immunomodulating metalloprotease	0.000344037
K14792	RRP5	rRNA biogenesis protein RRP5	0.000343426
K01358	clpP	ATP-dependent Clp protease, protease subunit	0.000342323
K03169	topB	DNA topoisomerase III	0.000342016
K02671	pilV	type IV pilus assembly protein PilV	0.000341589
K22114	ddaF	dapdiamide synthase	0.000341264
K12305	ENTPD4	ectonucleoside triphosphate diphosphohydrolase 4	0.000339414
K17745	spr1	sepiapterin reductase	0.00033939
K19607	RPGR	X-linked retinitis pigmentosa GTPase regulator	0.00033891
K19221	cobA	cob(I)alamin adenosyltransferase	0.00033865
K19420	epsA	protein tyrosine kinase modulator	0.000337443
K09613	COPS5	COP9 signalosome complex subunit 5	0.000335815
K00127	fdoI	formate dehydrogenase subunit gamma	0.000335114
K13993	HSP20	HSP20 family protein	0.000334995
K05786	rarD	chloramphenicol-sensitive protein RarD	0.00033476
K02742	sprT	SprT protein	0.000334649
K11211	kdkA	3-deoxy-D-manno-octulosonic acid kinase	0.00033439
K03633	mukF	chromosome partition protein MukF	0.000333489
K02882	RP-L18Ae	large subunit ribosomal protein L18Ae	0.00033184
K01496	hisI	phosphoribosyl-AMP cyclohydrolase	0.00033166
K04802	PCNA	proliferating cell nuclear antigen	0.000328748
K22128	PIEZO1_2	piezo-type mechanosensitive ion channel component 1/2	0.000328605
K09736	K09736	uncharacterized protein	0.000328227
K01706	gudD	glucarate dehydratase	0.000327966
K09640	TMPRSS9	transmembrane protease serine 9	0.000327021
K04027	eutM	ethanolamine utilization protein EutM	0.000326558
K03701	uvrA	excinuclease ABC subunit A	0.0003263
K02231	cobP	adenosylcobinamide kinase / adenosylcobinamide-phosphate guanylyltransferase	0.000326025
K01480	speB	agmatinase	0.00032486
K08957	CSNK1A	casein kinase 1, alpha	0.00032469
K02343	dnaX	DNA polymerase III subunit gamma/tau	0.000323989
K01136	IDS	iduronate 2-sulfatase	0.000321803
K00383	GSR	glutathione reductase (NADPH)	0.000319942
K15351	sseG	secreted effector protein SseG	0.000319004
K19055	prdX	Ala-tRNA(Pro) deacylase	0.000318844
K03475	ulaA	ascorbate PTS system EIIC component	0.000316991
K12251	aguB	N-carbamoylputrescine amidase	0.000316728
K21625	DMTF1	cyclin-D-binding Myb-like transcription factor 1	0.000316015
K03237	EIF2S1	translation initiation factor 2 subunit 1	0.000315323
K03742	pncC	nicotinamide-nucleotide amidase	0.00031428
K20447	ndhL	nicotinate dehydrogenase large molybdopterin subunit	0.000312671
K22488	prgH	type III secretion system protein	0.000311926
K03294	TC.APA	basic amino acid/polyamine antiporter, APA family	0.000308999
K03517	nadA	quinolinate synthase	0.000308356
K08836	SLK	STE20-like kinase	0.000308251
K13702	ABHD10	abhydrolase domain-containing protein 10	0.00030817
K09835	crtISO	prolycopene isomerase	0.000307818
K08864	TLK	tousled-like kinase	0.000306687
K10927	mshD	MSHA pilin protein MshD	0.000305857
K01633	folB	7,8-dihydroneopterin aldolase/epimerase/oxygenase	0.00030559
K14989	salR	two-component system, NarL family, secretion system response regulator SalR	0.000304162
K15633	gpmI	2,3-bisphosphoglycerate-independent phosphoglycerate mutase	0.000303304
K04417	MAP3K9	mitogen-activated protein kinase kinase kinase 9	0.000301949
K12519	papD	chaperone protein PapD	0.000301025
K21467	pbpC	penicillin-binding protein 3	0.000298435
K16669	FAT4	protocadherin Fat 4	0.000297371
K09710	ybeB	ribosome-associated protein	0.000296059
K07011			0.000294267
K02782	srlE	glucitol/sorbitol PTS system EIIB component	0.000294088
K14398	CPSF6_7	cleavage and polyadenylation specificity factor subunit 6/7	0.000293956
K03440	ASICN	acid-sensing ion channel, other	0.000293294
K06113	abnA	arabinan endo-1,5-alpha-L-arabinosidase	0.000291826
K12276	mshE	MSHA biogenesis protein MshE	0.000291444
K16181	pylC	3-methylornithine--L-lysine ligase	0.000290458
K16849	uxaA1	altronate dehydratase small subunit	0.000289846
K02799			0.000289662
K01889	FARSA	phenylalanyl-tRNA synthetase alpha chain	0.00028946
K10817	eryAI	6-deoxyerythronolide-B synthase EryAI	0.000286629
K00504	PHM	peptidylglycine monooxygenase	0.000285765
K08969	mtnE	L-glutamine---4-(methylsulfanyl)-2-oxobutanoate aminotransferase	0.000284861
K11680	NHP10	non-histone protein 10	0.000282734
K01735	aroB	3-dehydroquinate synthase	0.000281446
K00543	ASMT	acetylserotonin O-methyltransferase	0.000281242
K03973	pspC	phage shock protein C	0.000281078
K07460	yraN	putative endonuclease	0.000276527
K02652	pilB	type IV pilus assembly protein PilB	0.000276445
K08765	CPT1A	carnitine O-palmitoyltransferase 1, liver isoform	0.000275694
K03234	EEF2	elongation factor 2	0.000275022
K13025	EIF4A3	ATP-dependent RNA helicase	0.000274832
K11667	INO80C	INO80 complex subunit C	0.000274504
K02115	ATPF1G	F-type H+-transporting ATPase subunit gamma	0.000274412
K13643	iscR	Rrf2 family transcriptional regulator, iron-sulfur cluster assembly transcription factor	0.000274154
K19294	algI	alginate O-acetyltransferase complex protein AlgI	0.00027373
K18555	qnr	fluoroquinolone resistance protein	0.000273472
K21600	csoR	CsoR family transcriptional regulator, copper-sensing transcriptional repressor	0.000273226
K07319	yhdJ	adenine-specific DNA-methyltransferase	0.000273101
K07492	K07492	putative transposase	0.000272724
K01740	metY	O-acetylhomoserine (thiol)-lyase	0.000272177
K01151	nfo	deoxyribonuclease IV	0.000271565
K01955	carB	carbamoyl-phosphate synthase large subunit	0.000268721
K00703	glgA	starch synthase	0.000268701
K14967	BRE2	COMPASS component BRE2	0.000265832
K01170	endA	tRNA-intron endonuclease, archaea type	0.000265351
K01662	dxs	1-deoxy-D-xylulose-5-phosphate synthase	0.000261656
K14996	SLC38A10	solute carrier family 38 (sodium-coupled neutral amino acid transporter), member 10	0.000259195
K10120	K10120	fructooligosaccharide transport system substrate-binding protein	0.000258174
K02783	srlA	glucitol/sorbitol PTS system EIIC component	0.000257363
K11209	yghU	GSH-dependent disulfide-bond oxidoreductase	0.000257152
K02910	RP-L31e	large subunit ribosomal protein L31e	0.000256678
K01577	oxc	oxalyl-CoA decarboxylase	0.00025629
K02487			0.000255492
K01622	K01622	fructose 1,6-bisphosphate aldolase/phosphatase	0.000254376
K02794	manX	mannose PTS system EIIAB component	0.000252614
K12414	TAH11	DNA replication licensing factor, required for pre-replication complex assembly	0.00025177
K03497	parB	ParB family transcriptional regulator, chromosome partitioning protein	0.000251372
K01950	E6.3.5.1	NAD+ synthase (glutamine-hydrolysing)	0.000250929
K01414	prlC	oligopeptidase A	0.000250459
K02111	ATPF1A	F-type H+/Na+-transporting ATPase subunit alpha	0.000249673
K05299	fdhA	formate dehydrogenase (NADP+) alpha subunit	0.000249535
K06001	trpB	tryptophan synthase beta chain	0.000245775
K17586	PHRF1	PHD and RING finger domain-containing protein 1	0.00024558
K09257	NFKBIL2	NF-kappa-B inhibitor-like protein 2	0.00024554
K22477	argO	N-acetylglutamate synthase	0.000244764
K00004	BDH	(R,R)-butanediol dehydrogenase / meso-butanediol dehydrogenase / diacetyl reductase	0.000244344
K09773	ppsR		0.000242635
K01886	QARS	glutaminyl-tRNA synthetase	0.000241494
K05884	comC	L-2-hydroxycarboxylate dehydrogenase (NAD+)	0.000240999
K18353	vanJ	vancomycin resistance protein VanJ	0.000239448
K01705	LYS4	homoaconitate hydratase	0.000238353
K02469	gyrA	DNA gyrase subunit A	0.000237448
K20614	ldi	linalool dehydratase / geraniol isomerase	0.000237015
K02731	PSMA7	20S proteasome subunit alpha 4	0.000235888
K07161	K07161	uncharacterized protein	0.000235842
K00907	MYLK	myosin-light-chain kinase	0.000233589
K01647	CS	citrate synthase	0.000231771
K12400	AP4E1	AP-4 complex subunit epsilon-1	0.000229685
K07646	kdpD	two-component system, OmpR family, sensor histidine kinase KdpD	0.00022943
K07098	K07098	uncharacterized protein	0.000229255
K06164	phnI	alpha-D-ribose 1-methylphosphonate 5-triphosphate synthase subunit PhnI	0.000228349
K03768	PPIB	peptidyl-prolyl cis-trans isomerase B (cyclophilin B)	0.000228093
K01707	kdgD	5-dehydro-4-deoxyglucarate dehydratase	0.000226108
K19709	ydiF	acetate CoA-transferase	0.000225492
K02974	RP-S24e	small subunit ribosomal protein S24e	0.000225192
K12405	HSD17B4	(3R)-3-hydroxyacyl-CoA dehydrogenase / 3a,7a,12a-trihydroxy-5b-cholest-24-enoyl-CoA hydratase / enoyl-CoA hydratase 2	0.000224262
K09482	gatD	glutamyl-tRNA(Gln) amidotransferase subunit D	0.000223818
K07055	TRM12	tRNA wybutosine-synthesizing protein 2	0.000223607
K20274	zmpB	zinc metalloprotease ZmpB	0.000221983
K02138	ATPeF0D	F-type H+-transporting ATPase subunit d	0.000221746
K18346	vanW	vancomycin resistance protein VanW	0.000221161
K09006	K09006	RNA-free ribonuclease P	0.000219567
K13995	nicF	maleamate amidohydrolase	0.000218566
K03290	nanT	MFS transporter, SHS family, sialic acid transporter	0.000218204
K00177	korC	2-oxoglutarate ferredoxin oxidoreductase subunit gamma	0.000218153
K07446	trm-G10	tRNA (guanine10-N2)-dimethyltransferase	0.000217743
K03147	thiC	phosphomethylpyrimidine synthase	0.000217295
K16317	trmY	tRNA (pseudouridine54-N1)-methyltransferase	0.000216818
K10606	FANCL	E3 ubiquitin-protein ligase FANCL	0.000213865
K00683	QPCT	glutaminyl-peptide cyclotransferase	0.000212393
K05671	ABCC11	ATP-binding cassette, subfamily C (CFTR/MRP), member 11	0.000210438
K20022	galrD-II	galactarate dehydratase (D-threo-forming)	0.000210399
K00611	OTC	ornithine carbamoyltransferase	0.000209815
K09002	csm3	CRISPR-associated protein Csm3	0.000208214
K01534	zntA	Zn2+/Cd2+-exporting ATPase	0.000208141
K10445	KLHL7	kelch-like protein 7	0.00020618
K00099	dxr	1-deoxy-D-xylulose-5-phosphate reductoisomerase	0.000206076
K13182	DDX39	ATP-dependent RNA helicase DDX39	0.000205258
K10794	prdB	D-proline reductase (dithiol) PrdB	0.00020522
K08642	lasA	LasA protease	0.000203798
K12598	MTR4	ATP-dependent RNA helicase DOB1	0.00020259
K03636	moaD	sulfur-carrier protein	0.000202588
K02385	flbD	flagellar protein FlbD	0.000202153
K22372	HERC5_6	E3 ISG15--protein ligase	0.00020092
K12344	SRD5A2	3-oxo-5-alpha-steroid 4-dehydrogenase 2	0.000199885
K20810	mqnX	aminodeoxyfutalosine deaminase	0.000199658
K21900	cysL	LysR family transcriptional regulator, transcriptional activator of the cysJI operon	0.000198609
K01875	SARS	seryl-tRNA synthetase	0.0001966
K00262	E1.4.1.4	glutamate dehydrogenase (NADP+)	0.000195985
K03550	ruvA	holliday junction DNA helicase RuvA	0.000193683
K06283	spoIIID	putative DeoR family transcriptional regulator, stage III sporulation protein D	0.000192918
K02221	yggT	YggT family protein	0.000192768
K19124	casC	CRISPR system Cascade subunit CasC	0.000192718
K00248	ACADS	butyryl-CoA dehydrogenase	0.000190307
K12512	tadD	tight adherence protein D	0.000189977
K00290	LYS1	saccharopine dehydrogenase (NAD+, L-lysine forming)	0.000189886
K05662	ABCB7	ATP-binding cassette, subfamily B (MDR/TAP), member 7	0.000188517
K10019	occM	octopine/nopaline transport system permease protein	0.000185935
K08698	ccmM	carbon dioxide concentrating mechanism protein CcmM	0.000184196
K03466	ftsK	DNA segregation ATPase FtsK/SpoIIIE, S-DNA-T family	0.00018414
K01155	E3.1.21.4	type II restriction enzyme	0.000184098
K01972	E6.5.1.2	DNA ligase (NAD+)	0.000182495
K16506	FAT1_2_3	protocadherin Fat 1/2/3	0.000182237
K03615	rnfC	H+/Na+-translocating ferredoxin:NAD+ oxidoreductase subunit C	0.000179896
K00764	purF	amidophosphoribosyltransferase	0.00017957
K19139	csm4	CRISPR-associated protein Csm4	0.000179428
K01953	asnB	asparagine synthase (glutamine-hydrolysing)	0.000179288
K09955	K09955	uncharacterized protein	0.000179164
K07276	K07276	uncharacterized protein	0.000178197
K13347	PXMP2	peroxisomal membrane protein 2	0.000177159
K18707	mtaB	threonylcarbamoyladenosine tRNA methylthiotransferase MtaB	0.000176342
K04013	nrfB	cytochrome c-type protein NrfB	0.000176226
K00133	asd	aspartate-semialdehyde dehydrogenase	0.000175658
K10884	XRCC6	ATP-dependent DNA helicase 2 subunit 1	0.00017501
K22349	mnxG	manganese oxidase	0.000174935
K03379	chnB	cyclohexanone monooxygenase	0.000174844
K10530	lctO	L-lactate oxidase	0.000174208
K21411	ANKLE1	ankyrin repeat and LEM domain-containing protein 1	0.000174207
K03970	pspB	phage shock protein B	0.000173534
K11175	purN	phosphoribosylglycinamide formyltransferase 1	0.000173441
K11142	LAP3	cytosol aminopeptidase	0.000171791
K14308	NUP54	nuclear pore complex protein Nup54	0.000171468
K02774	gatB	galactitol PTS system EIIB component	0.000170765
K00554	trmD	tRNA (guanine37-N1)-methyltransferase	0.000170367
K03074	secF	preprotein translocase subunit SecF	0.00016961
K03236	EIF1A	translation initiation factor 1A	0.000169564
K01279	TPP1	tripeptidyl-peptidase I	0.000168237
K08018	RAPGEF2	Rap guanine nucleotide exchange factor 2	0.000167793
K11490	NCAPH2	condensin-2 complex subunit H2	0.000167286
K16792	aksD	methanogen homoaconitase large subunit	0.000167099
K09015	sufD	Fe-S cluster assembly protein SufD	0.000167083
K05837	rodA	rod shape determining protein RodA	0.000167
K11879	PBA1	proteasome chaperone 1	0.000166594
K10111	malK	multiple sugar transport system ATP-binding protein	0.000166334
K07569	gar1	RNA-binding protein	0.000165502
K04096	smf	DNA processing protein	0.000165255
K14111	ehbB	energy-converting hydrogenase B subunit B	0.000163679
K02713	psbL	photosystem II PsbL protein	0.000163476
K06631	PLK1	polo-like kinase 1	0.000163422
K00945	cmk	CMP/dCMP kinase	0.000163278
K01565	SGSH	N-sulfoglucosamine sulfohydrolase	0.000161986
K02821	ulaC	ascorbate PTS system EIIA or EIIAB component	0.000161983
K07388	K07388	hydrogenase expression/formation protein	0.000161883
K05716	CPGS	cyclic 2,3-diphosphoglycerate synthase	0.000161359
K01608	gcl	tartronate-semialdehyde synthase	0.000159546
K01338	lon	ATP-dependent Lon protease	0.000158326
K01607	pcaC	4-carboxymuconolactone decarboxylase	0.00015782
K00374	narI	nitrate reductase gamma subunit	0.000157345
K03332	fruA	fructan beta-fructosidase	0.000156648
K10268	FBXL2_20	F-box and leucine-rich repeat protein 2/20	0.000156422
K03584	recO	DNA repair protein RecO (recombination protein O)	0.000156327
K03151	thiI	tRNA uracil 4-sulfurtransferase	0.000156199
K21776	LIN54	protein lin-54	0.000154681
K09488	TRAP1	TNF receptor-associated protein 1	0.000154585
K18882	priL	DNA primase large subunit	0.000154561
K07254	atrm56	tRNA (cytidine56-2'-O)-methyltransferase	0.000154312
K16012	cydC	ATP-binding cassette, subfamily C, bacterial CydC	0.000154195
K15987	hppA	K(+)-stimulated pyrophosphate-energized sodium pump	0.000154046
K06330	cotH	spore coat protein H	0.000152847
K01255	CARP	leucyl aminopeptidase	0.000152162
K06670	SCC1	cohesin complex subunit SCC1	0.000151893
K09010	K09010	uncharacterized protein	0.000150803
K07048	PTER	phosphotriesterase-related protein	0.000150048
K01880	GARS	glycyl-tRNA synthetase	0.000149722
K06682	TEM1	Gtp-binding protein of the ras superfamily involved in termination of M-phase	0.000149697
K03979	obgE	GTPase	0.000149132
K09522	DNAJC2	DnaJ homolog subfamily C member 2	0.000147633
K03068	LRP5_6	low density lipoprotein receptor-related protein 5/6	0.000147551
K12622	LSM3	U6 snRNA-associated Sm-like protein LSm3	0.000147371
K21631	GTI1	Gti1/Pac2 family transcription factor	0.000147043
K14127	mvhD	F420-non-reducing hydrogenase iron-sulfur subunit	0.000145838
K03070	secA	preprotein translocase subunit SecA	0.000144906
K16482	POC1	centriolar protein POC1	0.000144768
K09741	pcc1	KEOPS complex subunit Pcc1	0.000144743
K19062	arr	rifampin ADP-ribosylating transferase	0.00014465
K14441	rimO	ribosomal protein S12 methylthiotransferase	0.000144632
K10795	prdD	D-proline reductase (dithiol)-stabilizing protein PrdD	0.000144487
K06792	AGC1	aggrecan 1	0.000144199
K14742	tsaB	tRNA threonylcarbamoyladenosine biosynthesis protein TsaB	0.000143566
K11352	NDUFA12	NADH dehydrogenase (ubiquinone) 1 alpha subcomplex subunit 12	0.000143176
K04749	rsbV	anti-sigma B factor antagonist	0.000141039
K02206	CDK2	cyclin-dependent kinase 2	0.000140882
K01000	mraY	phospho-N-acetylmuramoyl-pentapeptide-transferase	0.000138938
K11091	SNRPA	U1 small nuclear ribonucleoprotein A	0.000138307
K10400	KIF15	kinesin family member 15	0.000138214
K07464	cas4	CRISPR-associated exonuclease Cas4	0.000137676
K05648	ABCA5	ATP-binding cassette, subfamily A (ABC1), member 5	0.000137093
K04088	hflK	modulator of FtsH protease HflK	0.00013675
K19574	OBSL1	obscurin-like protein 1	0.000135783
K21442	ANKRD54	ankyrin repeat domain-containing protein 54	0.000135632
K20534	gtrB	polyisoprenyl-phosphate glycosyltransferase	0.000135006
K09157	K09157	uncharacterized protein	0.000134874
K11717	sufS	cysteine desulfurase / selenocysteine lyase	0.000132881
K08305	mltB	membrane-bound lytic murein transglycosylase B	0.000132773
K06941	rlmN	23S rRNA (adenine2503-C2)-methyltransferase	0.000131566
K15320	ATX	6-methylsalicylic acid synthase	0.000129797
K01873	VARS	valyl-tRNA synthetase	0.000128661
K06407	spoVAE	stage V sporulation protein AE	0.000128177
K21147	moeZR	sulfur-carrier protein adenylyltransferase/sulfurtransferase	0.000126913
K09502	DNAJA1	DnaJ homolog subfamily A member 1	0.000125796
K03544	clpX	ATP-dependent Clp protease ATP-binding subunit ClpX	0.00012552
K00420	QCR10	ubiquinol-cytochrome c reductase subunit 10	0.000124707
K20649	ARHGAP39	Rho GTPase-activating protein 39	0.000124437
K03043	rpoB	DNA-directed RNA polymerase subunit beta	0.000124034
K09896	K09896	uncharacterized protein	0.000123551
K00721	DPM1	dolichol-phosphate mannosyltransferase	0.000123278
K16608	TTLL3_8	tubulin monoglycylase TTLL3/8	0.000123098
K10429	MAP1	microtubule-associated protein 1	0.000122496
K15103	UCP2_3	solute carrier family 25 (mitochondrial uncoupling protein), member 8/9	0.000122009
K02363	entE	2,3-dihydroxybenzoate---	0.000121841
K17222	soxA	L-cysteine S-thiosulfotransferase	0.000121632
K09515	DNAJB9	DnaJ homolog subfamily B member 9	0.000120394
K00765	hisG	ATP phosphoribosyltransferase	0.00011962
K12880	THOC3	THO complex subunit 3	0.000118926
K16327	K16327	putative LysE/RhtB family amino acid efflux pump	0.000117626
K13787	idsA	geranylgeranyl diphosphate synthase, type I	0.000116796
K16343	PLA2G6	calcium-independent phospholipase A2	0.000116562
K07239	TC.HME	heavy-metal exporter, HME family	0.000116457
K10914	crp	CRP/FNR family transcriptional regulator, cyclic AMP receptor protein	0.000116142
K02211	CDK9	cyclin-dependent kinase 9	0.000116001
K10926	mshC	MSHA pilin protein MshC	0.000115386
K20777	EXD2	exonuclease 3'-5' domain-containing protein 2	0.000115127
K02885	RP-L19e	large subunit ribosomal protein L19e	0.000114038
K02355	fusA	elongation factor G	0.000113337
K02924	RP-L39e	large subunit ribosomal protein L39e	0.000113059
K13591	popA	two-component system, cell cycle response regulator PopA	0.000112822
K09140	TSR3	pre-rRNA-processing protein TSR3	0.000111822
K12741	HNRNPA1_3	heterogeneous nuclear ribonucleoprotein A1/A3	0.00011175
K04079	HSP90A	molecular chaperone HtpG	0.000111222
K02929	RP-L44e	large subunit ribosomal protein L44e	0.000111218
K06925	tsaE	tRNA threonylcarbamoyladenosine biosynthesis protein TsaE	0.000110016
K01812	uxaC	glucuronate isomerase	0.000108214
K03858	PIGH	phosphatidylinositol N-acetylglucosaminyltransferase subunit H	0.000108175
K17204	eryE	erythritol transport system ATP-binding protein	0.000107977
K04024	eutJ	ethanolamine utilization protein EutJ	0.000106935
K22063	ISCA1	iron-sulfur cluster assembly 1	0.000106708
K05853	ATP2A	P-type Ca2+ transporter type 2A	0.00010651
K09119	cgi121	KEOPS complex subunit Cgi121	0.000105514
K01006	ppdK	pyruvate, orthophosphate dikinase	0.000105369
K01925	murD	UDP-N-acetylmuramoylalanine--D-glutamate ligase	0.000104939
K12287	mshQ	MSHA biogenesis protein MshQ	0.000104933
K03522	fixB	electron transfer flavoprotein alpha subunit	0.000103473
K15455	DPH3	diphthamide biosynthesis protein 3	0.000102835
K14995	SLC38A9	solute carrier family 38 (sodium-coupled neutral amino acid transporter), member 9	0.000102322
K09894	K09894	uncharacterized protein	0.000102169
K05037	SLC6A4	solute carrier family 6 (neurotransmitter transporter, serotonin) member 4	0.000101631
K03482	yidP	GntR family transcriptional regulator, glv operon transcriptional regulator	0.000101169
K13373	HSD17B7	17beta-estradiol 17-dehydrogenase / 3beta-hydroxysteroid 3-dehydrogenase	0.000100848
K10206	E2.6.1.83	LL-diaminopimelate aminotransferase	9.98484e-05
K11547	NDC80	kinetochore protein NDC80	9.92923e-05
K20365	ERGIC1	endoplasmic reticulum-Golgi intermediate compartment protein 1	9.90565e-05
K07592	tdcA	LysR family transcriptional regulator, tdc operon transcriptional activator	9.78012e-05
K07405	E3.2.1.1A	alpha-amylase	9.74239e-05
K00632	fadA	acetyl-CoA acyltransferase	9.69593e-05
K04043	dnaK	molecular chaperone DnaK	9.69023e-05
K06626	CCNE	G1/S-specific cyclin-E1	9.62742e-05
K02203	thrH	phosphoserine / homoserine phosphotransferase	9.60662e-05
K07584	ysxB	uncharacterized protein	9.55779e-05
K15212	TAF1A	TATA box-binding protein-associated factor RNA polymerase I subunit A	9.40342e-05
K20391	plcR	HTH-type transcriptional regulator, pleiotropic regulator of extracellular virulence genes	9.37945e-05
K07732	rfk	riboflavin kinase, archaea type	9.25614e-05
K02877	RP-L15e	large subunit ribosomal protein L15e	9.11203e-05
K19119	cas5d	CRISPR-associated protein Cas5d	8.99252e-05
K13124	MORG1	mitogen-activated protein kinase organizer 1	8.98878e-05
K03686	dnaJ	molecular chaperone DnaJ	8.91867e-05
K07103	K07103	uncharacterized protein	8.76684e-05
K18046	OCA6	tyrosine-protein phosphatase OCA6	8.73943e-05
K22379	RNFT1	E3 ubiquitin-protein ligase RNFT1	8.68121e-05
K07581	K07581	RNA-binding protein	8.61145e-05
K21636	nrdD	ribonucleoside-triphosphate reductase (formate)	8.60471e-05
K03058	rpoN	DNA-directed RNA polymerase subunit N	8.52504e-05
K15152	MED21	mediator of RNA polymerase II transcription subunit 21	8.50297e-05
K00266	gltD	glutamate synthase (NADPH) small chain	8.44991e-05
K18079	TPTE	PTEN homologous phosphatase	8.39535e-05
K00826	E2.6.1.42	branched-chain amino acid aminotransferase	8.3913e-05
K03817	rimL	ribosomal-protein-serine acetyltransferase	8.38999e-05
K05522	nei	endonuclease VIII	8.31719e-05
K13085	ipgD	phosphatidylinositol-4,5-bisphosphate 4-phosphatase	8.27105e-05
K01624	FBA	fructose-bisphosphate aldolase, class II	8.24826e-05
K03501	gidB	16S rRNA (guanine527-N7)-methyltransferase	8.2462e-05
K14157	AASS	alpha-aminoadipic semialdehyde synthase	8.21734e-05
K16869	lipL	octanoyl-	8.20313e-05
K05545	DUS4	tRNA-dihydrouridine synthase 4	8.10774e-05
K14442	DHX36	ATP-dependent RNA helicase DHX36	8.08962e-05
K07323	mlaC	phospholipid transport system substrate-binding protein	7.74371e-05
K03696	clpC	ATP-dependent Clp protease ATP-binding subunit ClpC	7.73124e-05
K09260	MEF2A	MADS-box transcription enhancer factor 2A	7.6532e-05
K14611	SLC23A1	solute carrier family 23 (nucleobase transporter), member 1	7.51864e-05
K06272	ILK	integrin-linked kinase	7.49753e-05
K16131	mcyB	microcystin synthetase protein McyB	7.41721e-05
K16287	ULP1C_D	ubiquitin-like-specific protease 1C/D	7.39884e-05
K21929	udg	uracil-DNA glycosylase	7.35545e-05
K00147	proA	glutamate-5-semialdehyde dehydrogenase	7.30451e-05
K04445	RPS6KA5	ribosomal protein S6 kinase alpha-5	7.2155e-05
K00970	pcnB	poly(A) polymerase	7.12579e-05
K08303	prtC	U32 family peptidase	7.12024e-05
K06579	RH	Rhesus blood group glycoprotein	7.11682e-05
K19047	tetC	TetR/AcrR family transcriptional regulator, repressor of tetCD	7.08339e-05
K00288	MTHFD	methylenetetrahydrofolate dehydrogenase (NADP+) / methenyltetrahydrofolate cyclohydrolase / formyltetrahydrofolate synthetase	7.06821e-05
K03493	bglG1	transcriptional antiterminator	6.76977e-05
K16292	CEP	KDEL-tailed cysteine endopeptidase	6.75185e-05
K02495	hemN	oxygen-independent coproporphyrinogen III oxidase	6.66196e-05
K15733	E1.11.1.19	dye decolorizing peroxidase	6.57428e-05
K14099	ehaH	energy-converting hydrogenase A subunit H	6.53122e-05
K03572	mutL	DNA mismatch repair protein MutL	6.52956e-05
K16153	K16153	glycogen phosphorylase/synthase	6.48896e-05
K21312	bciD	bacteriochlorophyllide c C-7(1)-hydroxylase	6.48716e-05
K02498	hemY	HemY protein	6.44321e-05
K00962	pnp	polyribonucleotide nucleotidyltransferase	6.43866e-05
K19784	chrR	chromate reductase, NAD(P)H dehydrogenase (quinone)	6.21907e-05
K19800	SCH9	serine/threonine protein kinase SCH9	6.00559e-05
K04740	CAPN12	calpain-12	5.96887e-05
K10728	TOPBP1	topoisomerase (DNA) II binding protein 1	5.95542e-05
K10742	DNA2	DNA replication ATP-dependent helicase/nuclease Dna2	5.95202e-05
K00417	QCR7	ubiquinol-cytochrome c reductase subunit 7	5.90248e-05
K09664	B3GNT7	beta-1,3-N-acetylglucosaminyltransferase 7	5.80588e-05
K03623	yhcO	ribonuclease inhibitor	5.69754e-05
K00058	serA	D-3-phosphoglycerate dehydrogenase / 2-oxoglutarate reductase	5.66012e-05
K19403	MCPH1	microcephalin	5.36417e-05
K03529	smc	chromosome segregation protein	5.28195e-05
K00773	tgt	queuine tRNA-ribosyltransferase	5.25312e-05
K10418	DYNLL	dynein light chain LC8-type	5.14765e-05
K21971	NSUN6	methyltransferase NSUN6	5.13061e-05
K02560	lpxM	lauroyl-Kdo2-lipid IVA myristoyltransferase	5.12068e-05
K03694	clpA	ATP-dependent Clp protease ATP-binding subunit ClpA	5.0631e-05
K13982	DDX4	probable ATP-dependent RNA helicase DDX4	5.03825e-05
K18672	dacA	diadenylate cyclase	5.01353e-05
K07123	K07123	uncharacterized protein	4.93563e-05
K15325	SEN15	tRNA-splicing endonuclease subunit Sen15, fungi type	4.88424e-05
K03586	ftsL	cell division protein FtsL	4.86678e-05
K02734	PSMB2	20S proteasome subunit beta 4	4.84801e-05
K21028	ynjE	molybdopterin synthase sulfurtransferase	4.82563e-05
K09564	PPIE	peptidyl-prolyl isomerase E (cyclophilin E)	4.81095e-05
K02574	napH	ferredoxin-type protein NapH	4.73272e-05
K02322	polC	DNA polymerase II large subunit	4.72559e-05
K18990	vexE	membrane fusion protein, multidrug efflux system	4.72441e-05
K01850	E5.4.99.5	chorismate mutase	4.72249e-05
K03575	mutY	A/G-specific adenine glycosylase	4.63346e-05
K01077	E3.1.3.1	alkaline phosphatase	4.6302e-05
K15890	FOHSDR	NADP+-dependent farnesol dehydrogenase	4.61821e-05
K00031	IDH1	isocitrate dehydrogenase	4.55156e-05
K07447	ruvX	putative pre-16S rRNA nuclease	4.41109e-05
K01870	IARS	isoleucyl-tRNA synthetase	4.38181e-05
K17261	CAP1_2	adenylyl cyclase-associated protein	4.28956e-05
K03324	yjbB	phosphate:Na+ symporter	4.18865e-05
K02233	E2.7.8.26	adenosylcobinamide-GDP ribazoletransferase	4.17606e-05
K07142	mptE	2-amino-4-hydroxy-6-hydroxymethyldihydropteridine diphosphokinase	4.1729e-05
K03106	SRP54	signal recognition particle subunit SRP54	4.11844e-05
K10609	CUL4	cullin 4	4.11593e-05
K08640	E3.4.17.14	zinc D-Ala-D-Ala carboxypeptidase	4.00265e-05
K09735	dpck	GTP-dependent dephospho-CoA kinase	4.00256e-05
K02520	infC	translation initiation factor IF-3	3.97083e-05
K08501	STX8	syntaxin 8	3.89705e-05
K04070	pflX	putative pyruvate formate lyase activating enzyme	3.8807e-05
K12469	EHD2	EH domain-containing protein 2	3.78897e-05
K13932	mdcD	malonate decarboxylase beta subunit	3.78485e-05
K05515	mrdA	penicillin-binding protein 2	3.74016e-05
K00800	aroA	3-phosphoshikimate 1-carboxyvinyltransferase	3.72839e-05
K01387	colA	microbial collagenase	3.5008e-05
K04373	RPS6KA	ribosomal protein S6 kinase alpha-1/2/3/6	3.48959e-05
K07158	K07158	uncharacterized protein	3.32229e-05
K01674	cah	carbonic anhydrase	3.28622e-05
K00610	pyrI	aspartate carbamoyltransferase regulatory subunit	3.25197e-05
K07535	badH	2-hydroxycyclohexanecarboxyl-CoA dehydrogenase	3.09245e-05
K18475	fliB	lysine-N-methylase	3.06217e-05
K15308	TTP	tristetraprolin	3.00551e-05
K03051	rpoF	DNA-directed RNA polymerase subunit F	3.00011e-05
K13148	CPSF3L	integrator complex subunit 11	2.9227e-05
K16432	cepK	nonribosomal peptide synthetase CepK	2.90784e-05
K01915	glnA	glutamine synthetase	2.87228e-05
K02979	RP-S28e	small subunit ribosomal protein S28e	2.77866e-05
K06982	pok	pantoate kinase	2.7756e-05
K11881	IRC25	proteasome chaperone 3	2.75641e-05
K04406	MAP4K3	mitogen-activated protein kinase kinase kinase kinase 3	2.7138e-05
K01455	E3.5.1.49	formamidase	2.65825e-05
K21638	iraM	anti-adapter protein IraM	2.61945e-05
K03047	rpoD	DNA-directed RNA polymerase subunit D	2.55107e-05
K12053	comB4	ComB4 competence protein	2.49425e-05
K14993	SLC38A6	solute carrier family 38 (sodium-coupled neutral amino acid transporter), member 6	2.43459e-05
K05005	KCNJ12_18	potassium inwardly-rectifying channel subfamily J member 12/18	2.42194e-05
K00176	korD	2-oxoglutarate ferredoxin oxidoreductase subunit delta	2.39813e-05
K02266	COX6A	cytochrome c oxidase subunit 6a	2.3576e-05
K05724	FGD5_6	FYVE, RhoGEF and PH domain containing 5/6	2.33724e-05
K07040	yceD	DUF177 domain-containing protein	2.29428e-05
K03197	virB2	type IV secretion system protein VirB2	2.22732e-05
K17759	NAXE	NAD(P)H-hydrate epimerase	2.14716e-05
K16643	SERPINE2	glia-derived nexin	2.04777e-05
K15160	SIN4	mediator of RNA polymerase II transcription subunit 16, fungi type	2.01537e-05
K13746	cansdh	carboxynorspermidine synthase	1.96708e-05
K13017	wbpE	UDP-2-acetamido-2-deoxy-ribo-hexuluronate aminotransferase	1.96353e-05
K21904	smtA	metallothionein	1.9632e-05
K09802	K09802	uncharacterized protein	1.90544e-05
K07444	ypsC	putative N6-adenine-specific DNA methylase	1.87544e-05
K03330	gatE	glutamyl-tRNA(Gln) amidotransferase subunit E	1.853e-05
K00476	ASPH	aspartate beta-hydroxylase	1.81958e-05
K09665	B3GNT8	beta-1,3-N-acetylglucosaminyltransferase 8	1.80428e-05
K03538	POP4	ribonuclease P protein subunit POP4	1.78204e-05
K07572	K07572	putative nucleotide binding protein	1.76267e-05
K09132	K09132	uncharacterized protein	1.75033e-05
K10744	RNASEH2B	ribonuclease H2 subunit B	1.73032e-05
K04457	PPM1A	protein phosphatase 1A	1.71357e-05
K01766	csdA	cysteine sulfinate desulfinase	1.64121e-05
K00400	K00400	methyl coenzyme M reductase system, component A2	1.61573e-05
K09134	flA	adenosyl-fluoride synthase	1.57296e-05
K05957	stsC	L-glutamine:scyllo-inosose aminotransferase	1.55988e-05
K21731	camP	2,5-diketocamphane 1,2-monooxygenase	1.55067e-05
K11833	USP2	ubiquitin carboxyl-terminal hydrolase 2	1.37781e-05
K05688	PINK1	PTEN induced putative kinase 1	1.3007e-05
K21757	benM	LysR family transcriptional regulator, benzoate and cis,cis-muconate-responsive activator of ben and cat genes	1.24863e-05
K04715	CERK	ceramide kinase	1.23663e-05
K09651	RHBDD1	rhomboid domain-containing protein 1	1.23084e-05
K06136	pqqB	pyrroloquinoline quinone biosynthesis protein B	1.21593e-05
K09386	K09386	uncharacterized protein	1.21332e-05
K07537	dch	cyclohexa-1,5-dienecarbonyl-CoA hydratase	1.20912e-05
K20161	DENND2	DENN domain-containing protein 2	1.20702e-05
K12112	ebgC	evolved beta-galactosidase subunit beta	1.15491e-05
K02219	CKS1	cyclin-dependent kinase regulatory subunit CKS1	1.14003e-05
K14206	SLC15A1	solute carrier family 15 (oligopeptide transporter), member 1	1.06733e-05
K05973	phaZ	poly(3-hydroxybutyrate) depolymerase	8.64922e-06
K12501	HST	homogentisate solanesyltransferase	7.74836e-06
K14409	SMG7	protein SMG7	7.26923e-06
K14821	BUD20	bud site selection protein 20	6.95715e-06
K14106	ehaO	energy-converting hydrogenase A subunit O	6.15374e-06
K21413	ANKS1	ankyrin repeat and SAM domain-containing protein 1	5.56208e-06
K19640	hypX	putative two-component system protein, hydrogenase maturation factor HypX/HoxX	4.73461e-06
K12006	TRIM16	tripartite motif-containing protein 16	3.90365e-06
K11554	CTF19	central kinetochore subunit CTF19	3.82709e-06
K02978	RP-S27e	small subunit ribosomal protein S27e	2.33421e-06
K16910	PTPRQ	receptor-type tyrosine-protein phosphatase Q	9.13014e-07
K00827	AGXT2	alanine-glyoxylate transaminase / (R)-3-amino-2-methylpropionate-pyruvate transaminase	4.62379e-07
K15680	HSD11B1	corticosteroid 11-beta-dehydrogenase isozyme 1	3.51936e-07
* Species are listed in descending order of feature importance.
* Genes are listed in descending order of feature importance (SHAP value > 0.001).

### Sheet: Table S11
Supplementary Table 11. Feature importance in microbial SNV diagnostic model for CD
SNV ID	Feature Importance (SHAP value) *
Bacteroides_ovatus_58035_ID4920485	0.00067531
Bacteroides_ovatus_58035_ID4920479	0.000625899
Bacteroides_ovatus_58035_ID1453166	0.000611692
Bacteroides_ovatus_58035_ID4921088	0.000591511
Bacteroides_ovatus_58035_ID5752271	0.000583901
Bacteroides_ovatus_58035_ID4921058	0.000545737
Bacteroides_ovatus_58035_ID3729085	0.000545734
Bacteroides_ovatus_58035_ID1453145	0.000502528
Bacteroides_ovatus_58035_ID6673168	0.000459653
Bacteroides_ovatus_58035_ID4918896	0.000449436
Bacteroides_vulgatus_57955_ID2537894	0.000440529
Bacteroides_ovatus_58035_ID4926577	0.000433237
Bacteroides_vulgatus_57955_ID2538625	0.000400012
Bacteroides_vulgatus_57955_ID1816311	0.000390694
Bacteroides_uniformis_57318_ID1440654	0.000387219
Bacteroides_ovatus_58035_ID433594	0.000372702
Bacteroides_vulgatus_57955_ID2537744	0.000363346
Bacteroides_vulgatus_57955_ID98370	0.000362517
Bacteroides_vulgatus_57955_ID5095362	0.000341787
Bacteroides_ovatus_58035_ID5404734	0.000337851
Bacteroides_vulgatus_57955_ID2530666	0.000335273
Bacteroides_vulgatus_57955_ID3360529	0.000333954
Bacteroides_uniformis_57318_ID16640	0.000331374
Bacteroides_vulgatus_57955_ID2538350	0.000325749
Bacteroides_vulgatus_57955_ID52037	0.000313802
Bacteroides_vulgatus_57955_ID4822432	0.000310567
Bacteroides_vulgatus_57955_ID98362	0.000308807
Bacteroides_vulgatus_57955_ID2537804	0.000308169
Bacteroides_vulgatus_57955_ID2531631	0.000307374
Bacteroides_uniformis_57318_ID2980857	0.00030597
Bacteroides_vulgatus_57955_ID4309332	0.000305302
Bacteroides_vulgatus_57955_ID2302478	0.000305219
Bacteroides_vulgatus_57955_ID2537741	0.000300187
Bacteroides_vulgatus_57955_ID541990	0.000298433
Bacteroides_vulgatus_57955_ID2537750	0.000298355
Bacteroides_vulgatus_57955_ID49244	0.000295917
Bacteroides_vulgatus_57955_ID2941290	0.000290728
Parabacteroides_distasonis_56985_ID2115462	0.000287483
Bacteroides_uniformis_57318_ID3135978	0.000287037
Bacteroides_vulgatus_57955_ID577498	0.000285
Bacteroides_vulgatus_57955_ID4955989	0.000284492
Bacteroides_vulgatus_57955_ID4278514	0.000283773
Bacteroides_vulgatus_57955_ID3283604	0.000281228
Bacteroides_uniformis_57318_ID2773520	0.000278442
Bacteroides_vulgatus_57955_ID3858110	0.000276907
Bacteroides_uniformis_57318_ID4075709	0.000276569
Bacteroides_vulgatus_57955_ID871853	0.000274933
Bacteroides_vulgatus_57955_ID2639838	0.00027487
Bacteroides_vulgatus_57955_ID4516347	0.00027369
Bacteroides_vulgatus_57955_ID2955668	0.000273257
Bacteroides_vulgatus_57955_ID4872540	0.000272302
Bacteroides_uniformis_57318_ID3904794	0.000271848
Bacteroides_uniformis_57318_ID4281716	0.000271372
Bacteroides_vulgatus_57955_ID820909	0.000270368
Bacteroides_vulgatus_57955_ID4812694	0.000270282
Bacteroides_vulgatus_57955_ID2567752	0.000270185
Bacteroides_vulgatus_57955_ID1078342	0.000269705
Bacteroides_vulgatus_57955_ID1430194	0.000268686
Bacteroides_vulgatus_57955_ID1816289	0.000268647
Bacteroides_vulgatus_57955_ID2324804	0.000268077
Bacteroides_uniformis_57318_ID16939	0.000264328
Bacteroides_vulgatus_57955_ID4278517	0.0002641
Bacteroides_vulgatus_57955_ID4191390	0.000263865
Bacteroides_vulgatus_57955_ID2657208	0.000263821
Bacteroides_vulgatus_57955_ID3106576	0.000263411
Bacteroides_vulgatus_57955_ID1345409	0.000262956
Bacteroides_vulgatus_57955_ID4901372	0.000262755
Bacteroides_uniformis_57318_ID2976349	0.00026207
Bacteroides_vulgatus_57955_ID2513134	0.000261492
Bacteroides_vulgatus_57955_ID1125507	0.000260925
Bacteroides_vulgatus_57955_ID246433	0.000260513
Bacteroides_uniformis_57318_ID4691478	0.000259324
Bacteroides_vulgatus_57955_ID1563605	0.000258913
Bacteroides_vulgatus_57955_ID1737064	0.000258713
Bacteroides_vulgatus_57955_ID2117086	0.000258247
Bacteroides_vulgatus_57955_ID3204247	0.000258036
Bacteroides_vulgatus_57955_ID4937936	0.000257513
Bacteroides_vulgatus_57955_ID3567832	0.000255964
Bacteroides_vulgatus_57955_ID4810726	0.000255431
Bacteroides_vulgatus_57955_ID4115199	0.000255089
Bacteroides_uniformis_57318_ID2510222	0.000254715
Bacteroides_vulgatus_57955_ID555493	0.000253463
Bacteroides_vulgatus_57955_ID2534060	0.00025309
Bacteroides_vulgatus_57955_ID4984704	0.000252713
Bacteroides_vulgatus_57955_ID2620118	0.000251899
Bacteroides_vulgatus_57955_ID1755125	0.000251647
Bacteroides_uniformis_57318_ID1686796	0.000251375
Bacteroides_vulgatus_57955_ID2324805	0.000249546
Bacteroides_vulgatus_57955_ID5075336	0.000249406
Bacteroides_uniformis_57318_ID2509314	0.000249097
Bacteroides_uniformis_57318_ID2773515	0.0002487
Bacteroides_vulgatus_57955_ID361655	0.000248351
Bacteroides_vulgatus_57955_ID3563212	0.00024735
Bacteroides_uniformis_57318_ID1449738	0.000247219
Bacteroides_vulgatus_57955_ID4936676	0.000246755
Bacteroides_vulgatus_57955_ID5057205	0.000246108
Bacteroides_vulgatus_57955_ID1442130	0.000246016
Bacteroides_vulgatus_57955_ID3841210	0.000245979
Bacteroides_vulgatus_57955_ID2909068	0.000245068
Bacteroides_vulgatus_57955_ID5123846	0.000244171
Bacteroides_vulgatus_57955_ID4277106	0.000243977
Bacteroides_vulgatus_57955_ID2423381	0.000243532
Bacteroides_vulgatus_57955_ID5017207	0.000242583
Bacteroides_vulgatus_57955_ID1153028	0.000241324
Bacteroides_vulgatus_57955_ID2941688	0.000240321
Bacteroides_vulgatus_57955_ID4980044	0.000240195
Bacteroides_uniformis_57318_ID2773511	0.00023979
Bacteroides_vulgatus_57955_ID89463	0.000239283
Bacteroides_vulgatus_57955_ID2606874	0.000239017
Bacteroides_vulgatus_57955_ID3113578	0.000238728
Bacteroides_vulgatus_57955_ID822011	0.000238595
Bacteroides_vulgatus_57955_ID2510951	0.000238201
Bacteroides_uniformis_57318_ID2773484	0.000238073
Bacteroides_vulgatus_57955_ID4156102	0.000238059
Bacteroides_vulgatus_57955_ID2271914	0.000237963
Bacteroides_vulgatus_57955_ID1961360	0.000237832
Bacteroides_vulgatus_57955_ID5017681	0.000237699
Bacteroides_vulgatus_57955_ID4468772	0.000236287
Bacteroides_vulgatus_57955_ID5123847	0.000236251
Bacteroides_uniformis_57318_ID2773401	0.000236145
Bacteroides_vulgatus_57955_ID4679564	0.000235736
Bacteroides_vulgatus_57955_ID2914065	0.0002352
Bacteroides_vulgatus_57955_ID52012	0.000235052
Bacteroides_vulgatus_57955_ID4939355	0.000234611
Bacteroides_vulgatus_57955_ID1060209	0.000233469
Bacteroides_vulgatus_57955_ID1768917	0.000233226
Bacteroides_vulgatus_57955_ID4089655	0.000233133
Bacteroides_vulgatus_57955_ID3993838	0.000232996
Bacteroides_vulgatus_57955_ID1058920	0.000232874
Bacteroides_vulgatus_57955_ID1896750	0.000232737
Bacteroides_vulgatus_57955_ID3283354	0.000232492
Bacteroides_vulgatus_57955_ID2511211	0.000232309
Bacteroides_vulgatus_57955_ID1132049	0.000231957
Bacteroides_vulgatus_57955_ID523244	0.000230669
Bacteroides_uniformis_57318_ID850121	0.000230586
Bacteroides_uniformis_57318_ID4701831	0.000229453
Bacteroides_vulgatus_57955_ID1563584	0.000229312
Bacteroides_vulgatus_57955_ID877330	0.000229126
Bacteroides_vulgatus_57955_ID1456475	0.000228881
Bacteroides_vulgatus_57955_ID3759253	0.000227977
Bacteroides_vulgatus_57955_ID3525901	0.000227785
Bacteroides_vulgatus_57955_ID2586236	0.000226882
Bacteroides_vulgatus_57955_ID2383380	0.000226765
Bacteroides_vulgatus_57955_ID2271908	0.000226651
Bacteroides_uniformis_57318_ID2343802	0.000226549
Bacteroides_vulgatus_57955_ID3547629	0.000226339
Bacteroides_vulgatus_57955_ID3568596	0.0002246
Bacteroides_vulgatus_57955_ID2619985	0.000224435
Bacteroides_uniformis_57318_ID2453617	0.00022431
Bacteroides_vulgatus_57955_ID4439282	0.000224155
Bacteroides_vulgatus_57955_ID2586138	0.000224059
Bacteroides_uniformis_57318_ID4578963	0.00022402
Bacteroides_vulgatus_57955_ID3019903	0.000223516
Bacteroides_vulgatus_57955_ID3560224	0.000223346
Bacteroides_uniformis_57318_ID1494406	0.000222389
Bacteroides_uniformis_57318_ID147141	0.000222284
Bacteroides_vulgatus_57955_ID3782009	0.000222257
Bacteroides_vulgatus_57955_ID2943075	0.000222025
Bacteroides_vulgatus_57955_ID3663561	0.000221903
Bacteroides_vulgatus_57955_ID2163944	0.000221643
Bacteroides_vulgatus_57955_ID1319919	0.000221048
Bacteroides_vulgatus_57955_ID1896000	0.000220966
Bacteroides_vulgatus_57955_ID2582126	0.000220612
Bacteroides_vulgatus_57955_ID2511265	0.000220591
Bacteroides_vulgatus_57955_ID5132224	0.000220487
Bacteroides_vulgatus_57955_ID1309815	0.000220417
Bacteroides_vulgatus_57955_ID4302865	0.000220397
Bacteroides_uniformis_57318_ID2967640	0.000220384
Bacteroides_uniformis_57318_ID1439454	0.00022022
Bacteroides_vulgatus_57955_ID4812692	0.000219988
Bacteroides_vulgatus_57955_ID2418828	0.000219623
Bacteroides_vulgatus_57955_ID1429843	0.000219318
Bacteroides_vulgatus_57955_ID4287996	0.000219054
Bacteroides_vulgatus_57955_ID4172775	0.000219051
Bacteroides_vulgatus_57955_ID4378762	0.00021812
Bacteroides_uniformis_57318_ID1109672	0.00021771
Alistipes_putredinis_61533_ID276462	0.000217629
Bacteroides_vulgatus_57955_ID3563139	0.000217606
Bacteroides_vulgatus_57955_ID5075570	0.00021698
Bacteroides_vulgatus_57955_ID3407921	0.000216953
Bacteroides_vulgatus_57955_ID3679302	0.000216876
Alistipes_putredinis_61533_ID191151	0.00021672
Bacteroides_uniformis_57318_ID34877	0.00021654
Bacteroides_vulgatus_57955_ID1641315	0.000216461
Bacteroides_uniformis_57318_ID34892	0.00021641
Bacteroides_vulgatus_57955_ID1582781	0.000216404
Bacteroides_vulgatus_57955_ID3694085	0.000216003
Bacteroides_vulgatus_57955_ID3000205	0.000215082
Bacteroides_vulgatus_57955_ID3562362	0.000215027
Bacteroides_vulgatus_57955_ID1853774	0.000214911
Bacteroides_vulgatus_57955_ID2275315	0.000214854
Bacteroides_vulgatus_57955_ID3399395	0.00021472
Bacteroides_vulgatus_57955_ID4929271	0.00021468
Bacteroides_vulgatus_57955_ID1440019	0.000214457
Bacteroides_vulgatus_57955_ID52023	0.000214422
Bacteroides_vulgatus_57955_ID718610	0.000214382
Bacteroides_vulgatus_57955_ID3484693	0.000213975
Bacteroides_uniformis_57318_ID4166426	0.00021395
Bacteroides_vulgatus_57955_ID708177	0.000213852
Bacteroides_uniformis_57318_ID4674045	0.000213684
Bacteroides_uniformis_57318_ID4203596	0.000213659
Bacteroides_vulgatus_57955_ID1948735	0.000213361
Bacteroides_vulgatus_57955_ID1439856	0.000213341
Bacteroides_vulgatus_57955_ID141615	0.000212959
Parabacteroides_distasonis_56985_ID838264	0.000212862
Eubacterium_rectale_56927_ID2736692	0.000212783
Bacteroides_vulgatus_57955_ID1427795	0.000212692
Bacteroides_vulgatus_57955_ID1178264	0.000212352
Bacteroides_vulgatus_57955_ID1167016	0.000212041
Alistipes_putredinis_61533_ID1592662	0.000212038
Bacteroides_vulgatus_57955_ID4934975	0.000212033
Bacteroides_vulgatus_57955_ID3396608	0.000211988
Bacteroides_vulgatus_57955_ID4985389	0.000211584
Bacteroides_vulgatus_57955_ID3475183	0.000211539
Bacteroides_vulgatus_57955_ID89322	0.000211339
Bacteroides_vulgatus_57955_ID4828165	0.000211227
Bacteroides_vulgatus_57955_ID4198655	0.000211028
Bacteroides_vulgatus_57955_ID3857083	0.000210839
Bacteroides_vulgatus_57955_ID1918983	0.000210699
Bacteroides_uniformis_57318_ID1497354	0.000210637
Bacteroides_vulgatus_57955_ID2178262	0.000210551
Bacteroides_vulgatus_57955_ID5147467	0.000210078
Bacteroides_vulgatus_57955_ID2436934	0.000209841
Bacteroides_vulgatus_57955_ID1956279	0.000209808
Bacteroides_uniformis_57318_ID2465695	0.000209788
Bacteroides_vulgatus_57955_ID52024	0.000209757
Bacteroides_vulgatus_57955_ID4918236	0.000209666
Bacteroides_vulgatus_57955_ID3151992	0.000209604
Bacteroides_vulgatus_57955_ID1853775	0.000209515
Bacteroides_uniformis_57318_ID1438485	0.00020901
Bacteroides_uniformis_57318_ID149630	0.000208951
Bacteroides_vulgatus_57955_ID156645	0.000208809
Bacteroides_vulgatus_57955_ID2425429	0.000208462
Bacteroides_vulgatus_57955_ID4998694	0.000208444
Bacteroides_uniformis_57318_ID4019498	0.000208362
Bacteroides_uniformis_57318_ID4425524	0.000208237
Bacteroides_vulgatus_57955_ID1700991	0.000208219
Bacteroides_vulgatus_57955_ID2518089	0.000208076
Bacteroides_vulgatus_57955_ID121520	0.000207935
Bacteroides_uniformis_57318_ID4261618	0.000207727
Bacteroides_uniformis_57318_ID2976331	0.000207291
Bacteroides_uniformis_57318_ID3109874	0.000207259
Bacteroides_vulgatus_57955_ID3756414	0.000207129
Bacteroides_vulgatus_57955_ID3324565	0.000206818
Bacteroides_uniformis_57318_ID730605	0.000206782
Bacteroides_vulgatus_57955_ID3195159	0.00020671
Bacteroides_vulgatus_57955_ID3574574	0.000206537
Bacteroides_vulgatus_57955_ID4795953	0.000206211
Bacteroides_vulgatus_57955_ID675637	0.000206047
Bacteroides_uniformis_57318_ID2454571	0.000206018
Bacteroides_uniformis_57318_ID3779596	0.00020588
Bacteroides_vulgatus_57955_ID806616	0.000205628
Bacteroides_vulgatus_57955_ID1636590	0.000205536
Bacteroides_vulgatus_57955_ID1561853	0.000205489
Bacteroides_vulgatus_57955_ID2905960	0.000205265
Bacteroides_vulgatus_57955_ID89340	0.000204608
Bacteroides_vulgatus_57955_ID1078533	0.000204517
Eubacterium_rectale_56927_ID2577937	0.000204361
Bacteroides_vulgatus_57955_ID2137886	0.000204285
Bacteroides_uniformis_57318_ID4270927	0.000204226
Bacteroides_uniformis_57318_ID2132491	0.000204132
Bacteroides_vulgatus_57955_ID3560971	0.000204076
Bacteroides_vulgatus_57955_ID1562290	0.000203971
Bacteroides_uniformis_57318_ID4306872	0.00020389
Bacteroides_vulgatus_57955_ID79728	0.000203809
Bacteroides_vulgatus_57955_ID2368580	0.000203635
Bacteroides_vulgatus_57955_ID2587167	0.000203568
Bacteroides_vulgatus_57955_ID2593163	0.000203428
Bacteroides_vulgatus_57955_ID1194833	0.000203417
Bacteroides_vulgatus_57955_ID3425507	0.000203404
Bacteroides_vulgatus_57955_ID1076238	0.000203379
Bacteroides_vulgatus_57955_ID1635948	0.000203073
Bacteroides_vulgatus_57955_ID1464373	0.000203027
Bacteroides_vulgatus_57955_ID3408885	0.000202676
Bacteroides_uniformis_57318_ID2494438	0.00020234
Bacteroides_vulgatus_57955_ID5038828	0.000202284
Bacteroides_vulgatus_57955_ID2548950	0.000201954
Bacteroides_uniformis_57318_ID3585304	0.00020194
Bacteroides_vulgatus_57955_ID4092157	0.000201811
Bacteroides_vulgatus_57955_ID755168	0.00020177
Bacteroides_vulgatus_57955_ID1752193	0.000201685
Bacteroides_vulgatus_57955_ID1769052	0.000201644
Bacteroides_vulgatus_57955_ID1530459	0.000201296
Bacteroides_vulgatus_57955_ID3459054	0.000201235
Bacteroides_vulgatus_57955_ID68427	0.000201092
Bacteroides_vulgatus_57955_ID1400932	0.000200875
Bacteroides_vulgatus_57955_ID4956124	0.00020078
Bacteroides_vulgatus_57955_ID2178861	0.000200722
Bacteroides_vulgatus_57955_ID3563249	0.000200701
Bacteroides_vulgatus_57955_ID49264	0.000200696
Bacteroides_vulgatus_57955_ID4487170	0.000200644
Bacteroides_vulgatus_57955_ID820132	0.000200604
Bacteroides_vulgatus_57955_ID3725939	0.000200484
Bacteroides_vulgatus_57955_ID3761725	0.000200384
Bacteroides_uniformis_57318_ID730596	0.000200247
Bacteroides_vulgatus_57955_ID1125082	0.000200225
Bacteroides_vulgatus_57955_ID74438	0.000199949
Bacteroides_vulgatus_57955_ID1504547	0.000199711
Bacteroides_uniformis_57318_ID3572429	0.000199436
Bacteroides_vulgatus_57955_ID3882279	0.000199321
Alistipes_putredinis_61533_ID104773	0.00019924
Bacteroides_vulgatus_57955_ID1868633	0.000199103
Bacteroides_vulgatus_57955_ID3002072	0.000198994
Eubacterium_rectale_56927_ID2776757	0.000198742
Bacteroides_vulgatus_57955_ID3778574	0.000198644
Bacteroides_vulgatus_57955_ID729169	0.000198633
Bacteroides_vulgatus_57955_ID1527611	0.000198631
Bacteroides_vulgatus_57955_ID3834754	0.000198376
Eubacterium_rectale_56927_ID1847244	0.000198332
Alistipes_putredinis_61533_ID1446972	0.000198248
Bacteroides_vulgatus_57955_ID2940792	0.000198228
Bacteroides_vulgatus_57955_ID4865153	0.000198209
Bacteroides_vulgatus_57955_ID243325	0.000198132
Bacteroides_vulgatus_57955_ID98344	0.000198129
Bacteroides_vulgatus_57955_ID803013	0.000197883
Bacteroides_vulgatus_57955_ID1755701	0.000197836
Bacteroides_vulgatus_57955_ID878202	0.000197727
Bacteroides_vulgatus_57955_ID4933534	0.000197671
Bacteroides_vulgatus_57955_ID1073557	0.000197554
Bacteroides_vulgatus_57955_ID1144254	0.000197537
Bacteroides_uniformis_57318_ID1150821	0.000197531
Bacteroides_vulgatus_57955_ID820546	0.000197237
Bacteroides_vulgatus_57955_ID4824466	0.000196968
Bacteroides_vulgatus_57955_ID731954	0.000196945
Bacteroides_vulgatus_57955_ID4483606	0.000196873
Bacteroides_uniformis_57318_ID4075702	0.000196718
Bacteroides_vulgatus_57955_ID4656705	0.000196692
Bacteroides_vulgatus_57955_ID4716342	0.000196671
Bacteroides_vulgatus_57955_ID2548590	0.0001966
Bacteroides_vulgatus_57955_ID1609708	0.000196491
Bacteroides_vulgatus_57955_ID141726	0.0001963
Bacteroides_uniformis_57318_ID2510248	0.000196213
Bacteroides_vulgatus_57955_ID542026	0.000196159
Bacteroides_vulgatus_57955_ID1496388	0.000196138
Bacteroides_vulgatus_57955_ID1980357	0.00019607
Bacteroides_vulgatus_57955_ID446407	0.000195898
Eubacterium_rectale_56927_ID1888824	0.000195695
Bacteroides_vulgatus_57955_ID1503297	0.00019549
Bacteroides_vulgatus_57955_ID1314736	0.000195459
Bacteroides_vulgatus_57955_ID2361879	0.000195348
Bacteroides_vulgatus_57955_ID3652284	0.000195254
Bacteroides_vulgatus_57955_ID1465099	0.000195184
Bacteroides_vulgatus_57955_ID4663163	0.000194709
Bacteroides_vulgatus_57955_ID2393050	0.00019463
Bacteroides_vulgatus_57955_ID438382	0.000194459
Bacteroides_uniformis_57318_ID3242469	0.000194441
Bacteroides_vulgatus_57955_ID1152924	0.000194366
Bacteroides_ovatus_58035_ID7543491	0.000194317
Bacteroides_vulgatus_57955_ID2606125	0.000194205
Bacteroides_vulgatus_57955_ID460592	0.000194141
Bacteroides_vulgatus_57955_ID3638731	0.000194133
Bacteroides_vulgatus_57955_ID4124194	0.000194103
Eubacterium_rectale_56927_ID2850899	0.000193739
Bacteroides_vulgatus_57955_ID3344156	0.000193168
Bacteroides_vulgatus_57955_ID4308472	0.000193057
Bacteroides_vulgatus_57955_ID1737706	0.00019305
Bacteroides_vulgatus_57955_ID2301458	0.000192783
Bacteroides_uniformis_57318_ID2454701	0.000192538
Bacteroides_vulgatus_57955_ID820129	0.000192516
Bacteroides_vulgatus_57955_ID1395710	0.000192399
Eubacterium_rectale_56927_ID1345592	0.000191934
Bacteroides_uniformis_57318_ID1149374	0.00019149
Bacteroides_uniformis_57318_ID1494416	0.000191306
Bacteroides_uniformis_57318_ID3572511	0.000191295
Bacteroides_uniformis_57318_ID4680237	0.000191243
Alistipes_putredinis_61533_ID1132922	0.000191109
Bacteroides_vulgatus_57955_ID5041017	0.000190846
Bacteroides_vulgatus_57955_ID2519647	0.000190825
Bacteroides_vulgatus_57955_ID1358613	0.000190759
Bacteroides_vulgatus_57955_ID2540609	0.000190286
Bacteroides_vulgatus_57955_ID3029160	0.000189995
Bacteroides_uniformis_57318_ID893298	0.000189986
Bacteroides_vulgatus_57955_ID3405893	0.00018976
Bacteroides_vulgatus_57955_ID2394952	0.00018975
Bacteroides_vulgatus_57955_ID292290	0.000189522
Bacteroides_vulgatus_57955_ID3447601	0.000189497
Bacteroides_vulgatus_57955_ID4325017	0.000189364
Bacteroides_vulgatus_57955_ID252477	0.000189211
Bacteroides_vulgatus_57955_ID3994413	0.000189175
Bacteroides_uniformis_57318_ID3489854	0.000189174
Bacteroides_vulgatus_57955_ID4828475	0.000188965
Bacteroides_vulgatus_57955_ID1191010	0.000188934
Bacteroides_vulgatus_57955_ID3735494	0.000188731
Bacteroides_vulgatus_57955_ID2852987	0.000188632
Eubacterium_rectale_56927_ID2777152	0.000188628
Bacteroides_uniformis_57318_ID312946	0.000188448
Bacteroides_vulgatus_57955_ID1476487	0.000188353
Bacteroides_vulgatus_57955_ID2301479	0.000188351
Bacteroides_vulgatus_57955_ID2300702	0.000187927
Bacteroides_vulgatus_57955_ID3019534	0.000187911
Bacteroides_vulgatus_57955_ID5095443	0.000187558
Bacteroides_vulgatus_57955_ID4797084	0.000187548
Bacteroides_vulgatus_57955_ID4930495	0.000187486
Bacteroides_uniformis_57318_ID2267877	0.000187459
Alistipes_putredinis_61533_ID1181790	0.000187448
Bacteroides_uniformis_57318_ID2597015	0.00018729
Bacteroides_vulgatus_57955_ID4767160	0.000187267
Bacteroides_vulgatus_57955_ID333650	0.000187047
Bacteroides_vulgatus_57955_ID5095500	0.00018702
Bacteroides_vulgatus_57955_ID89328	0.000186997
Bacteroides_vulgatus_57955_ID4302144	0.000186788
Bacteroides_vulgatus_57955_ID4415356	0.000186771
Alistipes_putredinis_61533_ID191328	0.000186757
Bacteroides_vulgatus_57955_ID420693	0.000186742
Bacteroides_uniformis_57318_ID1380693	0.000186617
Bacteroides_vulgatus_57955_ID542875	0.000186601
Bacteroides_uniformis_57318_ID2969424	0.000186598
Bacteroides_vulgatus_57955_ID2567305	0.000186231
Bacteroides_vulgatus_57955_ID2976585	0.000186203
Bacteroides_vulgatus_57955_ID2301038	0.000186188
Bacteroides_vulgatus_57955_ID1079287	0.000186165
Bacteroides_vulgatus_57955_ID1144203	0.000186082
Bacteroides_vulgatus_57955_ID1374834	0.000185761
Bacteroides_vulgatus_57955_ID576935	0.000185693
Bacteroides_vulgatus_57955_ID1357735	0.000185518
Bacteroides_vulgatus_57955_ID1286967	0.00018547
Bacteroides_vulgatus_57955_ID1708275	0.000185434
Bacteroides_uniformis_57318_ID2597654	0.000185376
Bacteroides_vulgatus_57955_ID4325604	0.000185354
Bacteroides_vulgatus_57955_ID2446692	0.000185346
Bacteroides_vulgatus_57955_ID1180446	0.000185301
Bacteroides_vulgatus_57955_ID1326560	0.000185186
Bacteroides_vulgatus_57955_ID5145489	0.000185172
Bacteroides_vulgatus_57955_ID4290244	0.000185063
Bacteroides_vulgatus_57955_ID3348740	0.000184718
Bacteroides_vulgatus_57955_ID1197308	0.000184619
Bacteroides_vulgatus_57955_ID404592	0.000184599
Bacteroides_vulgatus_57955_ID1129431	0.000184511
Bacteroides_uniformis_57318_ID2671966	0.00018451
Bacteroides_vulgatus_57955_ID1391024	0.000184445
Bacteroides_vulgatus_57955_ID3195486	0.000184418
Bacteroides_vulgatus_57955_ID606442	0.000184318
Bacteroides_uniformis_57318_ID235512	0.00018426
Bacteroides_vulgatus_57955_ID3488277	0.000183973
Parabacteroides_distasonis_56985_ID3243271	0.000183801
Bacteroides_vulgatus_57955_ID1345373	0.000183709
Bacteroides_vulgatus_57955_ID1948736	0.000183598
Bacteroides_vulgatus_57955_ID2301023	0.000183594
Bacteroides_vulgatus_57955_ID2544363	0.000183347
Bacteroides_vulgatus_57955_ID1752808	0.000183319
Eubacterium_rectale_56927_ID3215670	0.000183135
Bacteroides_vulgatus_57955_ID772229	0.000183086
Bacteroides_uniformis_57318_ID3611946	0.000182673
Bacteroides_vulgatus_57955_ID3684307	0.000182525
Bacteroides_vulgatus_57955_ID1376916	0.000182324
Bacteroides_vulgatus_57955_ID1706238	0.000182281
Bacteroides_vulgatus_57955_ID1878247	0.00018207
Bacteroides_vulgatus_57955_ID3491012	0.000182032
Bacteroides_vulgatus_57955_ID5117391	0.00018202
Bacteroides_uniformis_57318_ID352375	0.000181878
Alistipes_putredinis_61533_ID104770	0.000181718
Bacteroides_vulgatus_57955_ID2616353	0.000181695
Bacteroides_vulgatus_57955_ID4144183	0.000181662
Bacteroides_ovatus_58035_ID4414571	0.000181382
Bacteroides_vulgatus_57955_ID2283691	0.00018115
Bacteroides_vulgatus_57955_ID3840495	0.000180791
Bacteroides_vulgatus_57955_ID232341	0.000180669
Bacteroides_vulgatus_57955_ID4099371	0.000180628
Bacteroides_vulgatus_57955_ID1545649	0.000180389
Bacteroides_vulgatus_57955_ID2606529	0.000180385
Bacteroides_vulgatus_57955_ID3994441	0.000180344
Bacteroides_vulgatus_57955_ID3683731	0.000180295
Bacteroides_vulgatus_57955_ID3299418	0.000180291
Bacteroides_vulgatus_57955_ID1749250	0.000180264
Bacteroides_vulgatus_57955_ID3398369	0.000180215
Bacteroides_uniformis_57318_ID4261876	0.000179991
Bacteroides_uniformis_57318_ID2807936	0.000179672
Bacteroides_vulgatus_57955_ID2567731	0.000179505
Bacteroides_vulgatus_57955_ID3483147	0.000179492
Bacteroides_vulgatus_57955_ID3991457	0.000179434
Alistipes_putredinis_61533_ID1340696	0.000179269
Bacteroides_vulgatus_57955_ID4931590	0.000179263
Bacteroides_vulgatus_57955_ID1725504	0.000178743
Bacteroides_vulgatus_57955_ID1114017	0.000178609
Bacteroides_vulgatus_57955_ID2924357	0.000178481
Bacteroides_vulgatus_57955_ID3684025	0.000178454
Bacteroides_vulgatus_57955_ID2698511	0.000178419
Bacteroides_vulgatus_57955_ID2897189	0.000178334
Bacteroides_vulgatus_57955_ID4125161	0.000178275
Bacteroides_uniformis_57318_ID630806	0.000178152
Bacteroides_uniformis_57318_ID2789527	0.000178043
Bacteroides_vulgatus_57955_ID3369198	0.000177865
Bacteroides_vulgatus_57955_ID3891958	0.000177775
Bacteroides_vulgatus_57955_ID4445475	0.000177759
Bacteroides_vulgatus_57955_ID2668428	0.000177559
Bacteroides_vulgatus_57955_ID156480	0.000177507
Bacteroides_uniformis_57318_ID2510119	0.000177456
Bacteroides_vulgatus_57955_ID4934587	0.000177267
Bacteroides_vulgatus_57955_ID2484340	0.000176716
Eubacterium_rectale_56927_ID2695439	0.000176699
Bacteroides_vulgatus_57955_ID3204241	0.00017661
Alistipes_putredinis_61533_ID1446947	0.000176566
Bacteroides_vulgatus_57955_ID711859	0.000176439
Bacteroides_vulgatus_57955_ID4143485	0.000176433
Bacteroides_vulgatus_57955_ID1053055	0.00017624
Bacteroides_vulgatus_57955_ID1326280	0.00017618
Bacteroides_vulgatus_57955_ID3841407	0.000176149
Bacteroides_vulgatus_57955_ID2897366	0.000176145
Bacteroides_vulgatus_57955_ID1465333	0.000176045
Bacteroides_vulgatus_57955_ID1625785	0.000176035
Bacteroides_uniformis_57318_ID1005086	0.000175979
Bacteroides_vulgatus_57955_ID4832246	0.000175877
Eubacterium_rectale_56927_ID1567138	0.000175564
Bacteroides_uniformis_57318_ID4679308	0.00017556
Bacteroides_vulgatus_57955_ID2996323	0.000175553
Bacteroides_vulgatus_57955_ID820328	0.000175462
Bacteroides_vulgatus_57955_ID3407925	0.000175391
Eubacterium_rectale_56927_ID3312958	0.000175384
Bacteroides_vulgatus_57955_ID1433840	0.00017538
Bacteroides_vulgatus_57955_ID714516	0.000175299
Eubacterium_rectale_56927_ID1052362	0.000175297
Bacteroides_vulgatus_57955_ID3661620	0.000175229
Bacteroides_vulgatus_57955_ID3862190	0.000175119
Bacteroides_vulgatus_57955_ID238558	0.000175079
Bacteroides_vulgatus_57955_ID4495850	0.000175068
Bacteroides_uniformis_57318_ID1313389	0.000175065
Bacteroides_vulgatus_57955_ID2131023	0.000174973
Bacteroides_vulgatus_57955_ID4012896	0.000174855
Bacteroides_uniformis_57318_ID4261774	0.000174796
Alistipes_putredinis_61533_ID1132781	0.000174731
Bacteroides_uniformis_57318_ID1109940	0.00017465
Bacteroides_vulgatus_57955_ID3492723	0.000174545
Bacteroides_vulgatus_57955_ID2340917	0.00017454
Bacteroides_vulgatus_57955_ID3268050	0.000174497
Bacteroides_vulgatus_57955_ID675154	0.000174485
Bacteroides_vulgatus_57955_ID3343754	0.000174473
Bacteroides_vulgatus_57955_ID2303948	0.00017442
Bacteroides_vulgatus_57955_ID3718387	0.00017433
Bacteroides_vulgatus_57955_ID1775828	0.000174318
Bacteroides_vulgatus_57955_ID3282744	0.000174261
Bacteroides_uniformis_57318_ID2349601	0.000174228
Bacteroides_vulgatus_57955_ID5071290	0.000173896
Eubacterium_rectale_56927_ID3199312	0.00017386
Alistipes_putredinis_61533_ID688180	0.000173643
Bacteroides_vulgatus_57955_ID836293	0.000173567
Bacteroides_uniformis_57318_ID1925678	0.000173565
Bacteroides_vulgatus_57955_ID1366562	0.000173504
Bacteroides_vulgatus_57955_ID2676564	0.000173435
Bacteroides_uniformis_57318_ID3489981	0.000173419
Eubacterium_rectale_56927_ID3137194	0.000173295
Bacteroides_vulgatus_57955_ID2664789	0.000173273
Bacteroides_vulgatus_57955_ID2453214	0.000173126
Bacteroides_vulgatus_57955_ID1468662	0.000173118
Bacteroides_uniformis_57318_ID1773425	0.000172992
Bacteroides_vulgatus_57955_ID3488727	0.000172817
Bacteroides_vulgatus_57955_ID3456197	0.000172668
Bacteroides_vulgatus_57955_ID4849737	0.000172598
Bacteroides_uniformis_57318_ID2131385	0.000172573
Eubacterium_rectale_56927_ID685596	0.000172546
Eubacterium_rectale_56927_ID986325	0.000172483
Bacteroides_vulgatus_57955_ID2661007	0.000172469
Bacteroides_uniformis_57318_ID2773481	0.00017243
Bacteroides_vulgatus_57955_ID2303033	0.000172246
Bacteroides_vulgatus_57955_ID2927458	0.000172231
Bacteroides_vulgatus_57955_ID2314347	0.000172154
Bacteroides_vulgatus_57955_ID3311452	0.000172142
Bacteroides_vulgatus_57955_ID1620905	0.000172117
Bacteroides_vulgatus_57955_ID4326297	0.000172086
Bacteroides_vulgatus_57955_ID2469509	0.00017197
Bacteroides_vulgatus_57955_ID712403	0.000171931
Eubacterium_rectale_56927_ID2332173	0.000171876
Bacteroides_vulgatus_57955_ID3723868	0.000171823
Bacteroides_uniformis_57318_ID3332493	0.000171735
Bacteroides_uniformis_57318_ID1497348	0.000171712
Alistipes_putredinis_61533_ID298007	0.000171587
Bacteroides_vulgatus_57955_ID1439821	0.000171345
Bacteroides_uniformis_57318_ID2269960	0.000171299
Bacteroides_vulgatus_57955_ID2282073	0.000171246
Bacteroides_vulgatus_57955_ID75588	0.0001712
Bacteroides_vulgatus_57955_ID4799463	0.000171192
Eubacterium_rectale_56927_ID2850595	0.000171119
Alistipes_putredinis_61533_ID2184335	0.000171056
Bacteroides_vulgatus_57955_ID3182754	0.000170971
Bacteroides_vulgatus_57955_ID3817495	0.000170889
Alistipes_putredinis_61533_ID390083	0.000170846
Bacteroides_vulgatus_57955_ID4683925	0.000170804
Bacteroides_vulgatus_57955_ID1439826	0.000170792
Bacteroides_vulgatus_57955_ID4886814	0.000170778
Bacteroides_vulgatus_57955_ID819143	0.000170777
Alistipes_putredinis_61533_ID1445905	0.000170758
Bacteroides_vulgatus_57955_ID1731719	0.000170668
Bacteroides_vulgatus_57955_ID2145180	0.000170519
Bacteroides_vulgatus_57955_ID3218641	0.000170516
Bacteroides_vulgatus_57955_ID1377111	0.000170431
Eubacterium_rectale_56927_ID190711	0.000170313
Bacteroides_vulgatus_57955_ID1327852	0.000170304
Bacteroides_vulgatus_57955_ID4806391	0.000170206
Eubacterium_rectale_56927_ID962547	0.000170171
Bacteroides_vulgatus_57955_ID2858443	0.000170161
Eubacterium_rectale_56927_ID614578	0.000170087
Bacteroides_vulgatus_57955_ID4723512	0.000169917
Bacteroides_vulgatus_57955_ID1816264	0.000169907
Eubacterium_rectale_56927_ID1741897	0.000169889
Bacteroides_uniformis_57318_ID1495587	0.000169865
Eubacterium_rectale_56927_ID3278084	0.000169795
Bacteroides_vulgatus_57955_ID3503426	0.00016978
Bacteroides_vulgatus_57955_ID1442812	0.000169758
Bacteroides_vulgatus_57955_ID3503744	0.000169558
Bacteroides_vulgatus_57955_ID3701752	0.000169425
Bacteroides_vulgatus_57955_ID3587965	0.000169422
Bacteroides_vulgatus_57955_ID3668743	0.000169314
Bacteroides_uniformis_57318_ID1681144	0.000169215
Bacteroides_vulgatus_57955_ID4720369	0.000169185
Bacteroides_vulgatus_57955_ID2620250	0.000169182
Bacteroides_vulgatus_57955_ID4479563	0.000169097
Bacteroides_vulgatus_57955_ID3900867	0.00016908
Alistipes_putredinis_61533_ID2135687	0.000169043
Bacteroides_vulgatus_57955_ID3890346	0.000169029
Bacteroides_vulgatus_57955_ID245961	0.000169015
Bacteroides_vulgatus_57955_ID1347956	0.000168915
Alistipes_putredinis_61533_ID1576461	0.000168661
Alistipes_putredinis_61533_ID2244765	0.0001685
Bacteroides_vulgatus_57955_ID1391376	0.000168412
Bacteroides_vulgatus_57955_ID2414187	0.000168265
Bacteroides_vulgatus_57955_ID2665817	0.000168246
Eubacterium_rectale_56927_ID3269875	0.000168241
Bacteroides_vulgatus_57955_ID322872	0.000168093
Bacteroides_vulgatus_57955_ID2545493	0.000167985
Bacteroides_vulgatus_57955_ID2271377	0.000167957
Bacteroides_vulgatus_57955_ID1676183	0.000167951
Bacteroides_vulgatus_57955_ID4768313	0.000167896
Eubacterium_rectale_56927_ID977181	0.000167889
Bacteroides_vulgatus_57955_ID3368406	0.000167742
Bacteroides_vulgatus_57955_ID5039041	0.000167601
Eubacterium_rectale_56927_ID1925271	0.00016748
Bacteroides_vulgatus_57955_ID455013	0.000167259
Bacteroides_vulgatus_57955_ID4090108	0.000167223
Bacteroides_vulgatus_57955_ID232224	0.000167086
Bacteroides_vulgatus_57955_ID3700870	0.000167015
Bacteroides_vulgatus_57955_ID3396408	0.000166708
Bacteroides_vulgatus_57955_ID2536523	0.000166681
Bacteroides_vulgatus_57955_ID65290	0.000166568
Bacteroides_vulgatus_57955_ID3030402	0.000166505
Bacteroides_vulgatus_57955_ID3365373	0.000166496
Eubacterium_rectale_56927_ID2778832	0.000166409
Bacteroides_vulgatus_57955_ID4930576	0.000166341
Bacteroides_vulgatus_57955_ID5031334	0.000166279
Bacteroides_uniformis_57318_ID4075748	0.000166256
Bacteroides_vulgatus_57955_ID252591	0.000166162
Bacteroides_vulgatus_57955_ID2518950	0.000166091
Bacteroides_vulgatus_57955_ID1563521	0.000166073
Bacteroides_vulgatus_57955_ID2539441	0.000166055
Bacteroides_vulgatus_57955_ID2665956	0.000166
Bacteroides_vulgatus_57955_ID3398368	0.000165957
Bacteroides_vulgatus_57955_ID2604198	0.000165926
Bacteroides_uniformis_57318_ID1333241	0.000165919
Bacteroides_vulgatus_57955_ID4918207	0.000165901
Bacteroides_vulgatus_57955_ID4399135	0.000165859
Bacteroides_vulgatus_57955_ID1371699	0.000165829
Bacteroides_uniformis_57318_ID3778205	0.000165816
Bacteroides_vulgatus_57955_ID1189374	0.000165781
Bacteroides_vulgatus_57955_ID730589	0.000165752
Bacteroides_vulgatus_57955_ID1468338	0.000165684
Bacteroides_vulgatus_57955_ID5132100	0.000165683
Bacteroides_vulgatus_57955_ID2117701	0.000165655
Bacteroides_vulgatus_57955_ID4926450	0.000165621
Bacteroides_vulgatus_57955_ID3858098	0.000165567
Bacteroides_vulgatus_57955_ID2942787	0.000165563
Bacteroides_vulgatus_57955_ID277862	0.000165511
Eubacterium_rectale_56927_ID556375	0.000165492
Bacteroides_vulgatus_57955_ID4900072	0.000165477
Bacteroides_vulgatus_57955_ID1752349	0.000165368
Bacteroides_vulgatus_57955_ID1442920	0.000165337
Bacteroides_vulgatus_57955_ID3562254	0.000165329
Bacteroides_vulgatus_57955_ID467297	0.000165283
Eubacterium_rectale_56927_ID2814386	0.000165081
Bacteroides_vulgatus_57955_ID2262546	0.000165032
Bacteroides_uniformis_57318_ID4328867	0.000165004
Bacteroides_vulgatus_57955_ID3513347	0.00016483
Bacteroides_vulgatus_57955_ID1216300	0.000164816
Bacteroides_vulgatus_57955_ID3566783	0.000164812
Bacteroides_vulgatus_57955_ID74606	0.000164761
Bacteroides_uniformis_57318_ID3578027	0.000164756
Bacteroides_vulgatus_57955_ID1544447	0.000164671
Bacteroides_vulgatus_57955_ID3857978	0.000164653
Bacteroides_vulgatus_57955_ID2344827	0.000164546
Bacteroides_vulgatus_57955_ID3275809	0.000164465
Bacteroides_vulgatus_57955_ID1442385	0.000164464
Bacteroides_vulgatus_57955_ID3855713	0.000164418
Bacteroides_vulgatus_57955_ID1680242	0.000164361
Bacteroides_uniformis_57318_ID1449724	0.000164329
Eubacterium_rectale_56927_ID1625573	0.000164173
Bacteroides_vulgatus_57955_ID3890889	0.000164146
Bacteroides_vulgatus_57955_ID3982245	0.000164058
Alistipes_putredinis_61533_ID2549413	0.000164023
Bacteroides_vulgatus_57955_ID3113683	0.000163813
Bacteroides_uniformis_57318_ID2466027	0.000163797
Bacteroides_ovatus_58035_ID400084	0.000163746
Bacteroides_uniformis_57318_ID2764750	0.000163629
Bacteroides_vulgatus_57955_ID1327847	0.000163607
Bacteroides_vulgatus_57955_ID2178567	0.000163582
Bacteroides_vulgatus_57955_ID89331	0.000163563
Eubacterium_rectale_56927_ID681660	0.000163509
Bacteroides_vulgatus_57955_ID1640821	0.000163429
Bacteroides_vulgatus_57955_ID253413	0.000163358
Bacteroides_vulgatus_57955_ID4829074	0.000163345
Bacteroides_vulgatus_57955_ID3815263	0.000163302
Alistipes_putredinis_61533_ID1349920	0.000163265
Eubacterium_rectale_56927_ID2097777	0.000163255
Eubacterium_rectale_56927_ID520072	0.00016323
Bacteroides_uniformis_57318_ID4703335	0.0001631
Bacteroides_vulgatus_57955_ID434025	0.000163086
Eubacterium_rectale_56927_ID2921383	0.000163023
Bacteroides_uniformis_57318_ID4322797	0.000162962
Alistipes_putredinis_61533_ID491623	0.000162939
Bacteroides_vulgatus_57955_ID3773541	0.000162914
Bacteroides_vulgatus_57955_ID3388660	0.000162774
Eubacterium_rectale_56927_ID2899033	0.00016274
Alistipes_putredinis_61533_ID1273027	0.000162716
Bacteroides_vulgatus_57955_ID2392909	0.000162679
Bacteroides_vulgatus_57955_ID4307085	0.000162671
Bacteroides_vulgatus_57955_ID4917843	0.000162617
Bacteroides_vulgatus_57955_ID4682893	0.000162564
Bacteroides_vulgatus_57955_ID3407062	0.000162556
Bacteroides_vulgatus_57955_ID3516906	0.000162544
Bacteroides_vulgatus_57955_ID729818	0.00016247
Eubacterium_rectale_56927_ID1863054	0.00016224
Bacteroides_vulgatus_57955_ID4119019	0.000162182
Bacteroides_vulgatus_57955_ID4101667	0.000162179
Bacteroides_vulgatus_57955_ID3560386	0.000162108
Bacteroides_vulgatus_57955_ID4684690	0.000162065
Eubacterium_rectale_56927_ID197179	0.000162021
Bacteroides_vulgatus_57955_ID4282831	0.000161898
Bacteroides_vulgatus_57955_ID819688	0.000161861
Bacteroides_vulgatus_57955_ID2393362	0.000161856
Bacteroides_vulgatus_57955_ID49263	0.000161771
Bacteroides_vulgatus_57955_ID1459613	0.000161751
Bacteroides_vulgatus_57955_ID2605374	0.000161731
Bacteroides_vulgatus_57955_ID1438695	0.000161731
Alistipes_putredinis_61533_ID884346	0.000161672
Bacteroides_uniformis_57318_ID1109665	0.000161579
Alistipes_putredinis_61533_ID2545815	0.000161428
Bacteroides_uniformis_57318_ID4636699	0.000161338
Bacteroides_vulgatus_57955_ID97396	0.000161328
Bacteroides_vulgatus_57955_ID3858221	0.000161173
Eubacterium_rectale_56927_ID310663	0.000160993
Bacteroides_vulgatus_57955_ID2196295	0.000160979
Bacteroides_vulgatus_57955_ID254839	0.000160957
Bacteroides_vulgatus_57955_ID395981	0.00016095
Bacteroides_vulgatus_57955_ID5136725	0.000160855
Bacteroides_vulgatus_57955_ID4318968	0.000160741
Bacteroides_vulgatus_57955_ID430831	0.000160643
Bacteroides_uniformis_57318_ID2148884	0.000160623
Bacteroides_vulgatus_57955_ID1837401	0.000160562
Bacteroides_vulgatus_57955_ID1673082	0.000160477
Bacteroides_vulgatus_57955_ID2705168	0.000160401
Bacteroides_uniformis_57318_ID236763	0.000160344
Bacteroides_vulgatus_57955_ID3557686	0.000160301
Alistipes_putredinis_61533_ID2439864	0.00016021
Eubacterium_rectale_56927_ID1741898	0.00016015
Eubacterium_rectale_56927_ID1787947	0.000160149
Bacteroides_vulgatus_57955_ID5010514	0.000160147
Bacteroides_vulgatus_57955_ID410808	0.000160066
Eubacterium_rectale_56927_ID2846281	0.000160028
Bacteroides_vulgatus_57955_ID5035682	0.000160015
Bacteroides_vulgatus_57955_ID243100	0.000159962
Bacteroides_vulgatus_57955_ID2577537	0.000159916
Bacteroides_vulgatus_57955_ID4163039	0.000159851
Alistipes_putredinis_61533_ID235153	0.000159761
Bacteroides_vulgatus_57955_ID2915086	0.000159755
Alistipes_putredinis_61533_ID291785	0.000159707
Bacteroides_vulgatus_57955_ID2842368	0.000159707
Bacteroides_vulgatus_57955_ID1950641	0.000159689
Bacteroides_uniformis_57318_ID3963487	0.000159603
Bacteroides_vulgatus_57955_ID3053976	0.000159521
Alistipes_putredinis_61533_ID2163170	0.000159396
Bacteroides_vulgatus_57955_ID2250574	0.00015937
Bacteroides_vulgatus_57955_ID822656	0.000159322
Bacteroides_vulgatus_57955_ID3681246	0.000159274
Bacteroides_vulgatus_57955_ID1816301	0.000159257
Bacteroides_vulgatus_57955_ID3816448	0.000159147
Eubacterium_rectale_56927_ID1846851	0.000159046
Bacteroides_vulgatus_57955_ID1503117	0.000159012
Bacteroides_uniformis_57318_ID630635	0.000158902
Bacteroides_uniformis_57318_ID4016400	0.000158838
Bacteroides_uniformis_57318_ID3774482	0.000158737
Bacteroides_vulgatus_57955_ID3716943	0.00015871
Bacteroides_vulgatus_57955_ID3825612	0.000158697
Bacteroides_vulgatus_57955_ID3938933	0.000158637
Eubacterium_rectale_56927_ID2983746	0.000158493
Bacteroides_vulgatus_57955_ID1802830	0.000158439
Bacteroides_vulgatus_57955_ID3475369	0.000158437
Bacteroides_vulgatus_57955_ID3389033	0.000158384
Bacteroides_vulgatus_57955_ID4935168	0.000158351
Bacteroides_vulgatus_57955_ID3891374	0.000158349
Bacteroides_vulgatus_57955_ID2667697	0.000158202
Bacteroides_vulgatus_57955_ID4067477	0.00015814
Bacteroides_uniformis_57318_ID1700687	0.000158036
Bacteroides_vulgatus_57955_ID582473	0.000158035
Bacteroides_vulgatus_57955_ID290307	0.000158011
Bacteroides_vulgatus_57955_ID1358082	0.000158009
Bacteroides_vulgatus_57955_ID1332577	0.00015788
Bacteroides_vulgatus_57955_ID3719681	0.000157729
Eubacterium_rectale_56927_ID2409300	0.000157696
Bacteroides_vulgatus_57955_ID2392912	0.000157588
Bacteroides_uniformis_57318_ID2470227	0.000157568
Bacteroides_uniformis_57318_ID2454421	0.000157563
Bacteroides_vulgatus_57955_ID1331655	0.000157472
Bacteroides_vulgatus_57955_ID156651	0.000157382
Bacteroides_vulgatus_57955_ID806352	0.000157317
Bacteroides_vulgatus_57955_ID3363486	0.000157294
Bacteroides_vulgatus_57955_ID5016808	0.000157294
Bacteroides_vulgatus_57955_ID2491086	0.000157107
Bacteroides_vulgatus_57955_ID4061220	0.00015695
Bacteroides_vulgatus_57955_ID4119249	0.00015689
Eubacterium_rectale_56927_ID2795161	0.000156867
Bacteroides_uniformis_57318_ID3582087	0.000156833
Bacteroides_vulgatus_57955_ID3444384	0.000156823
Bacteroides_vulgatus_57955_ID4503527	0.000156786
Bacteroides_vulgatus_57955_ID1124942	0.000156761
Bacteroides_vulgatus_57955_ID4302793	0.000156739
Alistipes_putredinis_61533_ID1828113	0.000156719
Bacteroides_vulgatus_57955_ID5097042	0.000156678
Bacteroides_vulgatus_57955_ID2845484	0.000156659
Bacteroides_vulgatus_57955_ID1503810	0.000156659
Bacteroides_vulgatus_57955_ID4716791	0.000156436
Bacteroides_vulgatus_57955_ID1439919	0.000156385
Bacteroides_vulgatus_57955_ID3400758	0.00015635
Bacteroides_vulgatus_57955_ID5009662	0.000156277
Bacteroides_vulgatus_57955_ID89338	0.000156226
Bacteroides_vulgatus_57955_ID4863550	0.000156124
Alistipes_putredinis_61533_ID1471386	0.000156094
Bacteroides_vulgatus_57955_ID1903642	0.000156005
Bacteroides_vulgatus_57955_ID3994408	0.000155973
Bacteroides_vulgatus_57955_ID1582430	0.000155824
Alistipes_putredinis_61533_ID426798	0.000155805
Bacteroides_vulgatus_57955_ID3867087	0.00015566
Alistipes_putredinis_61533_ID2125948	0.000155598
Eubacterium_rectale_56927_ID1794761	0.000155517
Bacteroides_vulgatus_57955_ID4302002	0.000155422
Alistipes_putredinis_61533_ID2520799	0.000155413
Bacteroides_vulgatus_57955_ID3490662	0.000155409
Bacteroides_vulgatus_57955_ID783262	0.000155367
Bacteroides_vulgatus_57955_ID1476406	0.000155284
Bacteroides_vulgatus_57955_ID3371008	0.000155251
Bacteroides_vulgatus_57955_ID235720	0.000155071
Bacteroides_vulgatus_57955_ID3070316	0.000154949
Eubacterium_rectale_56927_ID531202	0.000154943
Bacteroides_vulgatus_57955_ID1215987	0.000154941
Bacteroides_uniformis_57318_ID32926	0.000154854
Bacteroides_vulgatus_57955_ID3409746	0.000154772
Alistipes_putredinis_61533_ID1238273	0.0001547
Bacteroides_uniformis_57318_ID3241183	0.000154596
Bacteroides_vulgatus_57955_ID4675517	0.000154523
Eubacterium_rectale_56927_ID2924980	0.000154512
Bacteroides_vulgatus_57955_ID1476067	0.000154472
Bacteroides_vulgatus_57955_ID2901423	0.000154458
Eubacterium_rectale_56927_ID2042786	0.000154429
Bacteroides_vulgatus_57955_ID4794552	0.000154404
Bacteroides_vulgatus_57955_ID4826570	0.000154391
Bacteroides_uniformis_57318_ID1110042	0.000154377
Eubacterium_rectale_56927_ID2457969	0.000154346
Alistipes_putredinis_61533_ID323509	0.000154272
Alistipes_putredinis_61533_ID1709199	0.000154269
Bacteroides_vulgatus_57955_ID4107811	0.000154184
Eubacterium_rectale_56927_ID2076386	0.000154155
Bacteroides_vulgatus_57955_ID2445072	0.000154152
Eubacterium_rectale_56927_ID2127197	0.00015412
Eubacterium_rectale_56927_ID3222749	0.00015411
Bacteroides_vulgatus_57955_ID3837004	0.00015406
Bacteroides_vulgatus_57955_ID2478012	0.000154038
Bacteroides_vulgatus_57955_ID3755209	0.000153998
Bacteroides_vulgatus_57955_ID4479827	0.000153879
Bacteroides_vulgatus_57955_ID3194975	0.00015386
Bacteroides_vulgatus_57955_ID4279264	0.000153854
Eubacterium_rectale_56927_ID104444	0.000153719
Bacteroides_uniformis_57318_ID4693743	0.000153709
Bacteroides_uniformis_57318_ID2510571	0.000153689
Bacteroides_uniformis_57318_ID1110116	0.000153437
Bacteroides_vulgatus_57955_ID5123950	0.000153429
Bacteroides_vulgatus_57955_ID1875774	0.000153405
Bacteroides_vulgatus_57955_ID2611717	0.000153369
Bacteroides_vulgatus_57955_ID1610567	0.000153313
Bacteroides_uniformis_57318_ID4034850	0.000153244
Alistipes_putredinis_61533_ID323489	0.0001532
Bacteroides_vulgatus_57955_ID3546920	0.000153192
Bacteroides_uniformis_57318_ID3256600	0.000153097
Eubacterium_rectale_56927_ID995794	0.000153015
Bacteroides_vulgatus_57955_ID4482597	0.000152984
Bacteroides_uniformis_57318_ID3572427	0.000152963
Bacteroides_vulgatus_57955_ID3508241	0.000152958
Bacteroides_vulgatus_57955_ID2389418	0.000152931
Bacteroides_vulgatus_57955_ID4022461	0.000152851
Bacteroides_vulgatus_57955_ID3405908	0.00015278
Bacteroides_vulgatus_57955_ID1359524	0.000152765
Bacteroides_uniformis_57318_ID251963	0.000152737
Bacteroides_vulgatus_57955_ID2587288	0.000152728
Bacteroides_vulgatus_57955_ID1371867	0.000152629
Bacteroides_vulgatus_57955_ID1755008	0.000152593
Bacteroides_uniformis_57318_ID4702401	0.000152592
Bacteroides_vulgatus_57955_ID1498073	0.000152591
Bacteroides_vulgatus_57955_ID3991100	0.000152418
Bacteroides_vulgatus_57955_ID3781847	0.00015234
Bacteroides_vulgatus_57955_ID3388997	0.000152335
Bacteroides_vulgatus_57955_ID1826085	0.000152332
Bacteroides_vulgatus_57955_ID1958083	0.000152279
Bacteroides_vulgatus_57955_ID753980	0.000152249
Bacteroides_uniformis_57318_ID2510245	0.000152205
Bacteroides_vulgatus_57955_ID4830088	0.000152187
Bacteroides_uniformis_57318_ID4261831	0.000152108
Bacteroides_vulgatus_57955_ID539649	0.000152084
Eubacterium_rectale_56927_ID2177127	0.000151929
Bacteroides_vulgatus_57955_ID1331652	0.000151876
Bacteroides_vulgatus_57955_ID1581152	0.000151865
Bacteroides_vulgatus_57955_ID3117924	0.000151766
Bacteroides_uniformis_57318_ID2975022	0.000151702
Bacteroides_vulgatus_57955_ID438814	0.000151661
Eubacterium_rectale_56927_ID2051356	0.000151609
Bacteroides_vulgatus_57955_ID2977279	0.000151588
Bacteroides_vulgatus_57955_ID4981686	0.000151542
Bacteroides_vulgatus_57955_ID3115545	0.000151441
Bacteroides_vulgatus_57955_ID1590586	0.000151408
Bacteroides_vulgatus_57955_ID2305842	0.000151347
Bacteroides_vulgatus_57955_ID3203137	0.000151297
Bacteroides_vulgatus_57955_ID2318024	0.000151272
Bacteroides_vulgatus_57955_ID4931810	0.000151228
Bacteroides_vulgatus_57955_ID1503219	0.000151166
Bacteroides_vulgatus_57955_ID3888514	0.000151154
Bacteroides_vulgatus_57955_ID2141275	0.000151114
Bacteroides_vulgatus_57955_ID707918	0.000151105
Alistipes_putredinis_61533_ID2064758	0.000151098
Bacteroides_vulgatus_57955_ID2302472	0.00015109
Bacteroides_vulgatus_57955_ID672675	0.000151089
Bacteroides_vulgatus_57955_ID2847018	0.00015108
Eubacterium_rectale_56927_ID1881614	0.000151042
Bacteroides_vulgatus_57955_ID2612837	0.00015099
Eubacterium_rectale_56927_ID2778770	0.000150936
Eubacterium_rectale_56927_ID1492518	0.00015093
Bacteroides_vulgatus_57955_ID1643667	0.000150928
Bacteroides_uniformis_57318_ID2265913	0.000150924
Bacteroides_vulgatus_57955_ID3369833	0.00015087
Bacteroides_vulgatus_57955_ID1729661	0.000150855
Bacteroides_uniformis_57318_ID2510546	0.00015085
Bacteroides_vulgatus_57955_ID4934885	0.000150848
Bacteroides_vulgatus_57955_ID248543	0.000150842
Alistipes_putredinis_61533_ID276894	0.000150839
Alistipes_putredinis_61533_ID820855	0.000150805
Bacteroides_uniformis_57318_ID2053450	0.000150755
Bacteroides_vulgatus_57955_ID87178	0.000150578
Bacteroides_vulgatus_57955_ID1530110	0.00015051
Alistipes_putredinis_61533_ID687865	0.000150484
Bacteroides_vulgatus_57955_ID3480291	0.000150434
Bacteroides_vulgatus_57955_ID1518216	0.000150422
Alistipes_putredinis_61533_ID2281124	0.000150399
Bacteroides_vulgatus_57955_ID3724067	0.000150393
Bacteroides_uniformis_57318_ID3135926	0.000150283
Bacteroides_vulgatus_57955_ID1946787	0.000150275
Bacteroides_vulgatus_57955_ID3245322	0.000150169
Bacteroides_vulgatus_57955_ID3546910	0.000149997
Bacteroides_uniformis_57318_ID1109800	0.000149997
Bacteroides_uniformis_57318_ID142667	0.000149928
Alistipes_putredinis_61533_ID686808	0.000149895
Eubacterium_rectale_56927_ID685326	0.00014988
Bacteroides_vulgatus_57955_ID1441044	0.000149817
Bacteroides_vulgatus_57955_ID3565453	0.00014978
Bacteroides_vulgatus_57955_ID4823968	0.000149727
Bacteroides_vulgatus_57955_ID111059	0.000149708
Bacteroides_vulgatus_57955_ID4859535	0.000149672
Bacteroides_vulgatus_57955_ID1079277	0.000149662
Eubacterium_rectale_56927_ID2580859	0.000149639
Bacteroides_vulgatus_57955_ID3850223	0.000149519
Eubacterium_rectale_56927_ID3225829	0.000149508
Bacteroides_vulgatus_57955_ID804029	0.000149502
Bacteroides_vulgatus_57955_ID402124	0.00014949
Bacteroides_vulgatus_57955_ID927071	0.000149449
Bacteroides_vulgatus_57955_ID2318402	0.000149442
Eubacterium_rectale_56927_ID423062	0.000149276
Bacteroides_vulgatus_57955_ID1530434	0.000149273
Bacteroides_vulgatus_57955_ID4045262	0.000149214
Bacteroides_vulgatus_57955_ID3037189	0.000149199
Bacteroides_vulgatus_57955_ID339051	0.000149167
Bacteroides_uniformis_57318_ID2094890	0.00014908
Bacteroides_vulgatus_57955_ID1537077	0.00014907
Bacteroides_vulgatus_57955_ID1441797	0.000149047
Bacteroides_vulgatus_57955_ID1442199	0.000148935
Bacteroides_vulgatus_57955_ID2547963	0.000148876
Bacteroides_vulgatus_57955_ID4087766	0.000148874
Alistipes_putredinis_61533_ID1551349	0.00014877
Bacteroides_vulgatus_57955_ID3388816	0.000148712
Bacteroides_vulgatus_57955_ID1975757	0.000148697
Bacteroides_vulgatus_57955_ID3061054	0.000148671
Bacteroides_vulgatus_57955_ID3372554	0.000148608
Bacteroides_vulgatus_57955_ID771986	0.000148607
Alistipes_putredinis_61533_ID277165	0.000148599
Alistipes_putredinis_61533_ID233890	0.000148595
Bacteroides_vulgatus_57955_ID245911	0.000148589
Bacteroides_vulgatus_57955_ID3899448	0.000148577
Bacteroides_uniformis_57318_ID4075763	0.000148532
Bacteroides_uniformis_57318_ID960737	0.000148315
Bacteroides_uniformis_57318_ID1500729	0.000148255
Eubacterium_rectale_56927_ID210863	0.000148221
Bacteroides_vulgatus_57955_ID4145128	0.000148208
Bacteroides_uniformis_57318_ID4578904	0.000148194
Bacteroides_vulgatus_57955_ID732286	0.000148182
Bacteroides_vulgatus_57955_ID3070256	0.000148178
Alistipes_putredinis_61533_ID509634	0.000148119
Bacteroides_vulgatus_57955_ID2139110	0.0001481
Bacteroides_vulgatus_57955_ID3650099	0.000148034
Bacteroides_vulgatus_57955_ID4873659	0.000148028
Bacteroides_vulgatus_57955_ID3390762	0.000148025
Bacteroides_uniformis_57318_ID16628	0.00014796
Bacteroides_vulgatus_57955_ID1615652	0.00014795
Bacteroides_vulgatus_57955_ID1640974	0.000147901
Bacteroides_vulgatus_57955_ID3058092	0.000147878
Alistipes_putredinis_61533_ID1391330	0.000147827
Bacteroides_vulgatus_57955_ID4480787	0.000147821
Bacteroides_uniformis_57318_ID1109699	0.000147813
Bacteroides_uniformis_57318_ID4019142	0.000147803
Bacteroides_vulgatus_57955_ID3784027	0.00014768
Bacteroides_vulgatus_57955_ID1957666	0.000147615
Eubacterium_rectale_56927_ID1650978	0.000147591
Bacteroides_uniformis_57318_ID3242475	0.000147481
Bacteroides_vulgatus_57955_ID137746	0.000147446
Bacteroides_vulgatus_57955_ID4754729	0.0001474
Bacteroides_vulgatus_57955_ID373394	0.000147381
Bacteroides_vulgatus_57955_ID2102794	0.000147371
Bacteroides_vulgatus_57955_ID4861181	0.00014736
Bacteroides_vulgatus_57955_ID246808	0.000147251
Bacteroides_vulgatus_57955_ID3640629	0.000147241
Alistipes_putredinis_61533_ID2005633	0.000147231
Bacteroides_vulgatus_57955_ID577501	0.000147204
Bacteroides_vulgatus_57955_ID2523784	0.000147148
Bacteroides_vulgatus_57955_ID828023	0.0001471
Alistipes_putredinis_61533_ID836355	0.000147072
Bacteroides_vulgatus_57955_ID4768530	0.00014706
Alistipes_putredinis_61533_ID776583	0.000147016
Eubacterium_rectale_56927_ID3212488	0.00014699
Alistipes_putredinis_61533_ID2007088	0.000146809
Eubacterium_rectale_56927_ID2155685	0.000146802
Eubacterium_rectale_56927_ID2735179	0.000146798
Bacteroides_uniformis_57318_ID3850274	0.000146786
Bacteroides_vulgatus_57955_ID4065308	0.000146762
Bacteroides_vulgatus_57955_ID4988837	0.00014674
Alistipes_putredinis_61533_ID899801	0.000146712
Bacteroides_vulgatus_57955_ID1318019	0.000146708
Bacteroides_vulgatus_57955_ID1511193	0.000146668
Bacteroides_vulgatus_57955_ID1355010	0.00014661
Alistipes_putredinis_61533_ID426871	0.000146582
Alistipes_putredinis_61533_ID884435	0.000146476
Bacteroides_vulgatus_57955_ID2130467	0.00014646
Alistipes_putredinis_61533_ID1272676	0.000146447
Bacteroides_uniformis_57318_ID2610552	0.000146435
Eubacterium_rectale_56927_ID3226815	0.000146417
Bacteroides_vulgatus_57955_ID1187673	0.000146407
Alistipes_putredinis_61533_ID2249296	0.000146378
Bacteroides_vulgatus_57955_ID2678120	0.000146377
Bacteroides_vulgatus_57955_ID487706	0.000146354
Bacteroides_vulgatus_57955_ID1542042	0.00014635
Bacteroides_vulgatus_57955_ID2144583	0.000146332
Bacteroides_vulgatus_57955_ID4936379	0.000146287
Bacteroides_vulgatus_57955_ID4912689	0.000146283
Eubacterium_rectale_56927_ID1424676	0.000146265
Bacteroides_vulgatus_57955_ID5094734	0.000146132
Bacteroides_vulgatus_57955_ID4278481	0.000146019
Bacteroides_uniformis_57318_ID3135930	0.000146016
Eubacterium_rectale_56927_ID686308	0.000145959
Bacteroides_vulgatus_57955_ID3408666	0.000145932
Bacteroides_uniformis_57318_ID3110837	0.000145913
Eubacterium_rectale_56927_ID1946795	0.000145857
Bacteroides_vulgatus_57955_ID1371858	0.000145819
Bacteroides_vulgatus_57955_ID3063536	0.000145787
Bacteroides_vulgatus_57955_ID74213	0.000145758
Bacteroides_vulgatus_57955_ID246874	0.000145758
Bacteroides_vulgatus_57955_ID3266586	0.000145718
Bacteroides_vulgatus_57955_ID4688858	0.000145714
Eubacterium_rectale_56927_ID3217130	0.000145709
Eubacterium_rectale_56927_ID1749560	0.000145654
Bacteroides_uniformis_57318_ID3106946	0.000145615
Bacteroides_uniformis_57318_ID4633354	0.000145571
Eubacterium_rectale_56927_ID1086730	0.000145518
Bacteroides_vulgatus_57955_ID1500033	0.000145499
Bacteroides_vulgatus_57955_ID2858295	0.000145493
Bacteroides_vulgatus_57955_ID3389552	0.000145386
Bacteroides_vulgatus_57955_ID1193439	0.000145338
Bacteroides_uniformis_57318_ID3466929	0.000145337
Eubacterium_rectale_56927_ID1010455	0.000145258
Eubacterium_rectale_56927_ID1818638	0.000145224
Bacteroides_vulgatus_57955_ID3497471	0.000145196
Bacteroides_vulgatus_57955_ID5140822	0.000144976
Bacteroides_vulgatus_57955_ID1751923	0.00014492
Bacteroides_ovatus_58035_ID7543581	0.000144903
Bacteroides_vulgatus_57955_ID2575869	0.000144829
Eubacterium_rectale_56927_ID3293027	0.000144808
Eubacterium_rectale_56927_ID210866	0.000144807
Bacteroides_vulgatus_57955_ID5041647	0.000144775
Bacteroides_vulgatus_57955_ID3496851	0.000144718
Bacteroides_vulgatus_57955_ID1970758	0.000144674
Bacteroides_vulgatus_57955_ID823471	0.000144641
Bacteroides_uniformis_57318_ID1109166	0.000144615
Bacteroides_uniformis_57318_ID3142562	0.000144584
Bacteroides_vulgatus_57955_ID2306145	0.000144563
Bacteroides_vulgatus_57955_ID630324	0.000144493
Bacteroides_vulgatus_57955_ID846276	0.000144473
Bacteroides_vulgatus_57955_ID3802743	0.000144416
Bacteroides_vulgatus_57955_ID2472321	0.000144388
Bacteroides_vulgatus_57955_ID3234273	0.000144301
Bacteroides_vulgatus_57955_ID3283350	0.000144284
Bacteroides_uniformis_57318_ID1150565	0.000144202
Bacteroides_vulgatus_57955_ID2381679	0.000144145
Bacteroides_vulgatus_57955_ID2540590	0.000144077
Eubacterium_rectale_56927_ID555781	0.000144066
Eubacterium_rectale_56927_ID3213614	0.000143835
Bacteroides_vulgatus_57955_ID446614	0.000143766
Bacteroides_vulgatus_57955_ID4735649	0.000143752
Bacteroides_vulgatus_57955_ID1911895	0.000143706
Bacteroides_vulgatus_57955_ID1795322	0.000143565
Bacteroides_vulgatus_57955_ID36308	0.000143519
Bacteroides_vulgatus_57955_ID5131796	0.000143491
Bacteroides_vulgatus_57955_ID773738	0.000143352
Bacteroides_vulgatus_57955_ID351378	0.000143347
Bacteroides_vulgatus_57955_ID5017084	0.000143331
Bacteroides_uniformis_57318_ID860122	0.000143316
Bacteroides_vulgatus_57955_ID2506216	0.000143275
Bacteroides_vulgatus_57955_ID673905	0.000143254
Bacteroides_vulgatus_57955_ID4897875	0.000143125
Bacteroides_vulgatus_57955_ID420470	0.000143087
Alistipes_putredinis_61533_ID830666	0.000143068
Eubacterium_rectale_56927_ID3271747	0.000143061
Eubacterium_rectale_56927_ID2702377	0.000143043
Eubacterium_rectale_56927_ID2977682	0.000143037
Bacteroides_vulgatus_57955_ID4082979	0.000143
Bacteroides_vulgatus_57955_ID3359536	0.000142958
Eubacterium_rectale_56927_ID1885135	0.000142907
Eubacterium_rectale_56927_ID2041427	0.000142901
Eubacterium_rectale_56927_ID2776438	0.000142889
Bacteroides_uniformis_57318_ID3111829	0.000142865
Alistipes_putredinis_61533_ID1869200	0.000142855
Bacteroides_vulgatus_57955_ID1397556	0.000142854
Bacteroides_vulgatus_57955_ID1745459	0.000142845
Eubacterium_rectale_56927_ID1284306	0.000142841
Bacteroides_vulgatus_57955_ID1189472	0.000142818
Bacteroides_vulgatus_57955_ID1941700	0.000142802
Bacteroides_vulgatus_57955_ID3723808	0.000142802
Bacteroides_vulgatus_57955_ID4679566	0.000142798
Alistipes_putredinis_61533_ID250076	0.000142768
Bacteroides_vulgatus_57955_ID1793582	0.000142765
Bacteroides_vulgatus_57955_ID1368524	0.000142759
Bacteroides_vulgatus_57955_ID3071277	0.000142735
Alistipes_putredinis_61533_ID1877072	0.000142695
Bacteroides_vulgatus_57955_ID90255	0.000142672
Bacteroides_vulgatus_57955_ID5123572	0.000142664
Bacteroides_vulgatus_57955_ID3723082	0.000142618
Bacteroides_vulgatus_57955_ID4819148	0.000142588
Bacteroides_vulgatus_57955_ID1439966	0.000142582
Bacteroides_vulgatus_57955_ID2567761	0.000142572
Alistipes_putredinis_61533_ID2169450	0.000142443
Bacteroides_vulgatus_57955_ID1473977	0.000142392
Bacteroides_vulgatus_57955_ID821840	0.000142384
Bacteroides_vulgatus_57955_ID1597722	0.000142369
Bacteroides_vulgatus_57955_ID3512579	0.000142338
Alistipes_putredinis_61533_ID2179235	0.000142311
Bacteroides_vulgatus_57955_ID1877903	0.000142271
Alistipes_putredinis_61533_ID814171	0.000142267
Eubacterium_rectale_56927_ID2640821	0.000142212
Eubacterium_rectale_56927_ID674016	0.000142198
Eubacterium_rectale_56927_ID947254	0.000142169
Bacteroides_vulgatus_57955_ID2536831	0.000142108
Bacteroides_uniformis_57318_ID727977	0.000142095
Bacteroides_vulgatus_57955_ID5116748	0.00014208
Bacteroides_vulgatus_57955_ID43773	0.000142051
Eubacterium_rectale_56927_ID2755901	0.000141993
Bacteroides_vulgatus_57955_ID2955431	0.000141899
Bacteroides_vulgatus_57955_ID1174792	0.000141892
Bacteroides_vulgatus_57955_ID1634158	0.000141884
Bacteroides_vulgatus_57955_ID4900924	0.000141882
Alistipes_putredinis_61533_ID2417030	0.000141875
Bacteroides_uniformis_57318_ID1110287	0.000141849
Bacteroides_vulgatus_57955_ID3070259	0.000141811
Bacteroides_vulgatus_57955_ID3964691	0.000141799
Bacteroides_vulgatus_57955_ID3425993	0.000141786
Eubacterium_rectale_56927_ID723652	0.000141778
Bacteroides_vulgatus_57955_ID1679090	0.00014172
Eubacterium_rectale_56927_ID2735243	0.000141711
Bacteroides_vulgatus_57955_ID5132541	0.000141687
Bacteroides_vulgatus_57955_ID2344914	0.00014167
Bacteroides_vulgatus_57955_ID65044	0.000141489
Bacteroides_vulgatus_57955_ID179515	0.000141483
Alistipes_putredinis_61533_ID1608123	0.000141455
Eubacterium_rectale_56927_ID2851822	0.000141449
Bacteroides_vulgatus_57955_ID1395852	0.000141352
Bacteroides_vulgatus_57955_ID1788086	0.000141311
Alistipes_putredinis_61533_ID843436	0.000141293
Eubacterium_rectale_56927_ID26103	0.000141289
Bacteroides_vulgatus_57955_ID4302788	0.000141226
Bacteroides_uniformis_57318_ID1301992	0.000141216
Bacteroides_uniformis_57318_ID3106835	0.000141126
Bacteroides_uniformis_57318_ID3490155	0.000141085
Bacteroides_vulgatus_57955_ID2664092	0.000141067
Eubacterium_rectale_56927_ID568139	0.000141005
Eubacterium_rectale_56927_ID3226872	0.000140944
Bacteroides_vulgatus_57955_ID1769094	0.000140935
Bacteroides_vulgatus_57955_ID1046735	0.000140933
Bacteroides_uniformis_57318_ID4677751	0.000140914
Bacteroides_vulgatus_57955_ID173865	0.000140901
Bacteroides_vulgatus_57955_ID156465	0.000140752
Bacteroides_vulgatus_57955_ID3370033	0.000140632
Bacteroides_vulgatus_57955_ID2149124	0.000140545
Bacteroides_vulgatus_57955_ID3390856	0.000140499
Bacteroides_vulgatus_57955_ID4157423	0.000140421
Bacteroides_uniformis_57318_ID1832444	0.000140409
Bacteroides_vulgatus_57955_ID2859610	0.0001404
Alistipes_putredinis_61533_ID367650	0.000140294
Alistipes_putredinis_61533_ID2508839	0.000140221
Bacteroides_vulgatus_57955_ID4066370	0.000140187
Bacteroides_vulgatus_57955_ID1053953	0.000140133
Bacteroides_uniformis_57318_ID389962	0.000140085
Bacteroides_uniformis_57318_ID144452	0.000140073
Alistipes_putredinis_61533_ID276654	0.000140057
Eubacterium_rectale_56927_ID2812326	0.000140041
Eubacterium_rectale_56927_ID3296663	0.000140021
Alistipes_putredinis_61533_ID234064	0.000140017
Eubacterium_rectale_56927_ID26115	0.000140011
Bacteroides_uniformis_57318_ID4396389	0.000139952
Bacteroides_vulgatus_57955_ID2618090	0.000139894
Bacteroides_vulgatus_57955_ID577437	0.000139882
Bacteroides_vulgatus_57955_ID4065315	0.000139873
Bacteroides_vulgatus_57955_ID3718565	0.000139863
Bacteroides_vulgatus_57955_ID4480868	0.000139861
Bacteroides_vulgatus_57955_ID3398935	0.000139859
Eubacterium_rectale_56927_ID197478	0.00013985
Eubacterium_rectale_56927_ID3294352	0.000139838
Bacteroides_vulgatus_57955_ID479998	0.000139831
Bacteroides_vulgatus_57955_ID784464	0.000139774
Bacteroides_vulgatus_57955_ID113393	0.000139764
Alistipes_putredinis_61533_ID277098	0.000139703
Bacteroides_vulgatus_57955_ID640407	0.000139633
Eubacterium_rectale_56927_ID1825523	0.000139608
Bacteroides_vulgatus_57955_ID3399451	0.000139515
Bacteroides_vulgatus_57955_ID523191	0.000139503
Alistipes_putredinis_61533_ID291779	0.0001395
Bacteroides_vulgatus_57955_ID3419803	0.000139439
Parabacteroides_distasonis_56985_ID1057447	0.000139369
Bacteroides_vulgatus_57955_ID1390647	0.000139348
Bacteroides_uniformis_57318_ID3241138	0.000139348
Bacteroides_vulgatus_57955_ID276475	0.000139302
Alistipes_putredinis_61533_ID774515	0.000139296
Bacteroides_vulgatus_57955_ID3139962	0.00013918
Eubacterium_rectale_56927_ID3170771	0.000139074
Bacteroides_vulgatus_57955_ID74604	0.00013907
Eubacterium_rectale_56927_ID2336188	0.000139063
Bacteroides_vulgatus_57955_ID822074	0.000138999
Bacteroides_vulgatus_57955_ID2547661	0.000138978
Bacteroides_vulgatus_57955_ID578121	0.000138975
Eubacterium_rectale_56927_ID558489	0.000138966
Bacteroides_vulgatus_57955_ID3365316	0.000138965
Bacteroides_vulgatus_57955_ID3872589	0.000138959
Bacteroides_vulgatus_57955_ID2441600	0.00013894
Bacteroides_uniformis_57318_ID2708385	0.000138926
Bacteroides_vulgatus_57955_ID2349110	0.000138905
Bacteroides_vulgatus_57955_ID3087475	0.000138863
Bacteroides_vulgatus_57955_ID3899131	0.000138781
Bacteroides_vulgatus_57955_ID4775962	0.00013878
Bacteroides_uniformis_57318_ID1438674	0.000138729
Bacteroides_vulgatus_57955_ID2525593	0.000138704
Bacteroides_vulgatus_57955_ID1764018	0.000138671
Bacteroides_vulgatus_57955_ID827966	0.000138666
Eubacterium_rectale_56927_ID2776675	0.000138648
Bacteroides_vulgatus_57955_ID4924355	0.00013862
Bacteroides_vulgatus_57955_ID4936322	0.000138586
Bacteroides_uniformis_57318_ID1109963	0.000138569
Bacteroides_vulgatus_57955_ID731600	0.000138556
Eubacterium_rectale_56927_ID2641238	0.000138555
Bacteroides_vulgatus_57955_ID3407000	0.000138547
Bacteroides_ovatus_58035_ID7515139	0.00013851
Bacteroides_vulgatus_57955_ID4506949	0.000138506
Eubacterium_rectale_56927_ID4297	0.000138485
Bacteroides_vulgatus_57955_ID5150023	0.000138463
Alistipes_putredinis_61533_ID1471243	0.000138394
Bacteroides_uniformis_57318_ID497571	0.000138365
Eubacterium_rectale_56927_ID1920246	0.000138238
Alistipes_putredinis_61533_ID390687	0.000138179
Bacteroides_uniformis_57318_ID2258591	0.000138167
Eubacterium_rectale_56927_ID1951361	0.00013816
Bacteroides_vulgatus_57955_ID4863673	0.000138138
Bacteroides_vulgatus_57955_ID3809540	0.000138105
Bacteroides_uniformis_57318_ID4594237	0.000138094
Bacteroides_vulgatus_57955_ID727561	0.00013805
Bacteroides_vulgatus_57955_ID443129	0.000138033
Bacteroides_vulgatus_57955_ID4886500	0.000138031
Alistipes_putredinis_61533_ID390609	0.000137991
Bacteroides_vulgatus_57955_ID1494865	0.000137983
Bacteroides_vulgatus_57955_ID2622703	0.000137933
Eubacterium_rectale_56927_ID832346	0.000137887
Bacteroides_vulgatus_57955_ID3733611	0.000137826
Bacteroides_vulgatus_57955_ID1133943	0.000137805
Bacteroides_vulgatus_57955_ID1749803	0.000137756
Bacteroides_uniformis_57318_ID707333	0.000137747
Bacteroides_vulgatus_57955_ID448626	0.000137714
Bacteroides_vulgatus_57955_ID4319022	0.000137697
Bacteroides_uniformis_57318_ID3234501	0.00013769
Bacteroides_vulgatus_57955_ID295576	0.000137659
Bacteroides_uniformis_57318_ID3778187	0.000137609
Bacteroides_vulgatus_57955_ID1837491	0.000137601
Bacteroides_vulgatus_57955_ID180132	0.000137509
Bacteroides_vulgatus_57955_ID3369848	0.000137488
Alistipes_putredinis_61533_ID1273468	0.000137435
Bacteroides_vulgatus_57955_ID4427186	0.000137423
Bacteroides_vulgatus_57955_ID2691952	0.00013741
Bacteroides_vulgatus_57955_ID2918837	0.000137398
Bacteroides_vulgatus_57955_ID4863268	0.000137351
Bacteroides_uniformis_57318_ID2258729	0.000137151
Alistipes_putredinis_61533_ID1341865	0.000137134
Bacteroides_vulgatus_57955_ID5078073	0.000137082
Bacteroides_vulgatus_57955_ID3834049	0.000137082
Bacteroides_vulgatus_57955_ID2848512	0.000137079
Bacteroides_vulgatus_57955_ID1832908	0.000137065
Bacteroides_vulgatus_57955_ID2392784	0.000137047
Bacteroides_vulgatus_57955_ID2567725	0.000137041
Bacteroides_uniformis_57318_ID4546773	0.000137033
Bacteroides_vulgatus_57955_ID1053095	0.00013703
Bacteroides_vulgatus_57955_ID1067395	0.000137014
Alistipes_putredinis_61533_ID1742075	0.000136992
Eubacterium_rectale_56927_ID610958	0.00013693
Bacteroides_vulgatus_57955_ID4319958	0.000136873
Bacteroides_uniformis_57318_ID3980523	0.000136842
Bacteroides_uniformis_57318_ID2282985	0.000136814
Bacteroides_vulgatus_57955_ID5040479	0.000136787
Bacteroides_vulgatus_57955_ID5078438	0.000136669
Bacteroides_vulgatus_57955_ID3721900	0.000136668
Bacteroides_vulgatus_57955_ID1562248	0.000136666
Bacteroides_vulgatus_57955_ID2375723	0.000136654
Bacteroides_vulgatus_57955_ID4478764	0.000136647
Bacteroides_vulgatus_57955_ID2609801	0.000136646
Bacteroides_uniformis_57318_ID4577150	0.000136645
Bacteroides_vulgatus_57955_ID1363629	0.00013663
Alistipes_putredinis_61533_ID2182031	0.000136608
Bacteroides_vulgatus_57955_ID1413067	0.00013649
Bacteroides_uniformis_57318_ID1005116	0.000136466
Bacteroides_vulgatus_57955_ID2360317	0.000136429
Bacteroides_vulgatus_57955_ID1960813	0.000136428
Eubacterium_rectale_56927_ID2621755	0.00013641
Bacteroides_uniformis_57318_ID2148829	0.000136399
Alistipes_putredinis_61533_ID1592677	0.000136364
Eubacterium_rectale_56927_ID1546113	0.000136353
Bacteroides_vulgatus_57955_ID3988744	0.000136344
Bacteroides_vulgatus_57955_ID3781838	0.000136342
Bacteroides_vulgatus_57955_ID3485382	0.00013631
Bacteroides_vulgatus_57955_ID3266723	0.000136282
Bacteroides_vulgatus_57955_ID3527060	0.000136199
Bacteroides_uniformis_57318_ID2960880	0.000136164
Bacteroides_vulgatus_57955_ID2151857	0.000136125
Eubacterium_rectale_56927_ID2007137	0.000136122
Eubacterium_rectale_56927_ID1950451	0.000136089
Bacteroides_vulgatus_57955_ID243138	0.000136009
Bacteroides_vulgatus_57955_ID783275	0.000135976
Bacteroides_vulgatus_57955_ID1630904	0.000135954
Alistipes_putredinis_61533_ID2159791	0.0001359
Bacteroides_vulgatus_57955_ID1969238	0.000135899
Bacteroides_vulgatus_57955_ID5147482	0.000135826
Bacteroides_vulgatus_57955_ID2575821	0.000135781
Bacteroides_uniformis_57318_ID4198960	0.00013578
Bacteroides_vulgatus_57955_ID2328026	0.000135775
Bacteroides_vulgatus_57955_ID4705560	0.000135755
Bacteroides_vulgatus_57955_ID5124521	0.000135727
Bacteroides_vulgatus_57955_ID3399526	0.000135679
Bacteroides_vulgatus_57955_ID2329002	0.000135677
Eubacterium_rectale_56927_ID2229065	0.000135643
Bacteroides_vulgatus_57955_ID5040384	0.000135631
Bacteroides_vulgatus_57955_ID1687984	0.000135629
Eubacterium_rectale_56927_ID3211980	0.000135581
Eubacterium_rectale_56927_ID578781	0.00013556
Eubacterium_rectale_56927_ID3321539	0.000135525
Bacteroides_vulgatus_57955_ID5098900	0.000135493
Bacteroides_vulgatus_57955_ID1726729	0.000135489
Bacteroides_vulgatus_57955_ID804035	0.000135434
Bacteroides_uniformis_57318_ID2537902	0.000135403
Eubacterium_rectale_56927_ID547843	0.000135365
Bacteroides_uniformis_57318_ID4578892	0.000135341
Bacteroides_vulgatus_57955_ID3721647	0.000135273
Bacteroides_vulgatus_57955_ID1203769	0.000135236
Bacteroides_uniformis_57318_ID4679065	0.000135219
Bacteroides_vulgatus_57955_ID3411908	0.000135168
Eubacterium_rectale_56927_ID627246	0.000135158
Eubacterium_rectale_56927_ID2177138	0.00013512
Bacteroides_vulgatus_57955_ID2412295	0.000135054
Alistipes_putredinis_61533_ID2273794	0.000134974
Eubacterium_rectale_56927_ID632404	0.00013495
Eubacterium_rectale_56927_ID2735202	0.000134902
Alistipes_putredinis_61533_ID2191422	0.000134874
Bacteroides_uniformis_57318_ID4041451	0.000134865
Eubacterium_rectale_56927_ID1895088	0.000134852
Bacteroides_vulgatus_57955_ID6680	0.000134822
Alistipes_putredinis_61533_ID445088	0.000134786
Alistipes_putredinis_61533_ID2014516	0.000134779
Bacteroides_vulgatus_57955_ID179550	0.00013474
Bacteroides_vulgatus_57955_ID337162	0.000134696
Eubacterium_rectale_56927_ID2311763	0.000134689
Bacteroides_vulgatus_57955_ID2566996	0.000134668
Alistipes_putredinis_61533_ID276792	0.000134608
Alistipes_putredinis_61533_ID1390389	0.000134594
Bacteroides_ovatus_58035_ID3784035	0.000134589
Bacteroides_vulgatus_57955_ID1605107	0.000134536
Bacteroides_vulgatus_57955_ID4043719	0.000134513
Eubacterium_rectale_56927_ID2776620	0.00013448
Eubacterium_rectale_56927_ID681609	0.000134474
Alistipes_putredinis_61533_ID423004	0.000134436
Bacteroides_vulgatus_57955_ID82363	0.000134325
Bacteroides_uniformis_57318_ID3490853	0.000134304
Alistipes_putredinis_61533_ID2376006	0.000134303
Bacteroides_vulgatus_57955_ID3019924	0.000134276
Eubacterium_rectale_56927_ID2130423	0.000134217
Bacteroides_vulgatus_57955_ID2901637	0.000134183
Bacteroides_vulgatus_57955_ID1344442	0.000134156
Bacteroides_vulgatus_57955_ID2454588	0.000134153
Alistipes_putredinis_61533_ID386796	0.00013414
Alistipes_putredinis_61533_ID2274253	0.00013414
Bacteroides_vulgatus_57955_ID271682	0.000134138
Eubacterium_rectale_56927_ID709415	0.000134086
Bacteroides_vulgatus_57955_ID1363474	0.000134022
Eubacterium_rectale_56927_ID3132607	0.000134005
Bacteroides_vulgatus_57955_ID3724046	0.000133993
Bacteroides_vulgatus_57955_ID375773	0.000133993
Bacteroides_vulgatus_57955_ID3071573	0.00013399
Bacteroides_vulgatus_57955_ID2925324	0.000133982
Bacteroides_vulgatus_57955_ID2270843	0.000133976
Bacteroides_vulgatus_57955_ID4308525	0.000133957
Bacteroides_vulgatus_57955_ID1977928	0.000133953
Bacteroides_vulgatus_57955_ID2190662	0.000133948
Bacteroides_vulgatus_57955_ID304781	0.00013389
Bacteroides_uniformis_57318_ID4203082	0.000133794
Bacteroides_vulgatus_57955_ID2528638	0.000133761
Eubacterium_rectale_56927_ID2229194	0.000133683
Bacteroides_vulgatus_57955_ID684019	0.00013362
Bacteroides_vulgatus_57955_ID1742782	0.000133603
Bacteroides_vulgatus_57955_ID3070272	0.00013359
Bacteroides_vulgatus_57955_ID4925914	0.000133581
Bacteroides_vulgatus_57955_ID2856726	0.000133571
Bacteroides_vulgatus_57955_ID3052733	0.000133393
Bacteroides_vulgatus_57955_ID2267573	0.000133387
Bacteroides_vulgatus_57955_ID4940772	0.000133369
Bacteroides_uniformis_57318_ID138035	0.000133346
Bacteroides_uniformis_57318_ID4270906	0.000133294
Bacteroides_uniformis_57318_ID255578	0.000133251
Bacteroides_vulgatus_57955_ID3048048	0.000133246
Eubacterium_rectale_56927_ID1257921	0.00013323
Eubacterium_rectale_56927_ID842978	0.000133178
Eubacterium_rectale_56927_ID1413087	0.000133092
Bacteroides_vulgatus_57955_ID5132238	0.000133072
Bacteroides_vulgatus_57955_ID2243542	0.000133056
Bacteroides_vulgatus_57955_ID5064490	0.000133049
Bacteroides_uniformis_57318_ID1438776	0.000133028
Bacteroides_vulgatus_57955_ID1762792	0.000132995
Bacteroides_vulgatus_57955_ID4986879	0.000132978
Bacteroides_vulgatus_57955_ID1476391	0.00013297
Bacteroides_vulgatus_57955_ID3671886	0.000132959
Bacteroides_vulgatus_57955_ID2540233	0.000132909
Alistipes_putredinis_61533_ID1300690	0.000132904
Bacteroides_vulgatus_57955_ID1960181	0.000132891
Eubacterium_rectale_56927_ID559739	0.000132849
Alistipes_putredinis_61533_ID1272625	0.000132843
Eubacterium_rectale_56927_ID963703	0.000132842
Bacteroides_uniformis_57318_ID672574	0.00013284
Alistipes_putredinis_61533_ID669857	0.000132736
Bacteroides_vulgatus_57955_ID3694097	0.000132706
Bacteroides_vulgatus_57955_ID1754828	0.000132697
Bacteroides_vulgatus_57955_ID230655	0.000132651
Eubacterium_rectale_56927_ID2004447	0.00013265
Bacteroides_vulgatus_57955_ID2395505	0.00013263
Bacteroides_vulgatus_57955_ID1443796	0.000132627
Bacteroides_vulgatus_57955_ID4396431	0.000132622
Bacteroides_uniformis_57318_ID1453504	0.000132619
Bacteroides_uniformis_57318_ID1333242	0.000132612
Bacteroides_vulgatus_57955_ID234646	0.000132545
Alistipes_putredinis_61533_ID1489568	0.000132514
Bacteroides_vulgatus_57955_ID248248	0.000132476
Bacteroides_vulgatus_57955_ID2910186	0.000132462
Eubacterium_rectale_56927_ID2658610	0.00013246
Bacteroides_vulgatus_57955_ID3484684	0.000132452
Eubacterium_rectale_56927_ID2355798	0.000132414
Bacteroides_vulgatus_57955_ID3648780	0.000132407
Alistipes_putredinis_61533_ID1466696	0.000132392
Eubacterium_rectale_56927_ID2736761	0.000132363
Bacteroides_uniformis_57318_ID2772663	0.000132337
Bacteroides_uniformis_57318_ID2597804	0.000132334
Bacteroides_uniformis_57318_ID2470156	0.000132309
Bacteroides_vulgatus_57955_ID1833685	0.000132298
Bacteroides_uniformis_57318_ID4701838	0.000132287
Bacteroides_vulgatus_57955_ID1618499	0.000132256
Bacteroides_vulgatus_57955_ID2388053	0.000132212
Bacteroides_uniformis_57318_ID1110152	0.000132212
Bacteroides_vulgatus_57955_ID3521599	0.000132207
Bacteroides_vulgatus_57955_ID3876641	0.000132204
Bacteroides_uniformis_57318_ID2963364	0.000132189
Eubacterium_rectale_56927_ID25687	0.000132176
Bacteroides_vulgatus_57955_ID3007215	0.000132088
Bacteroides_vulgatus_57955_ID1828236	0.000132084
Bacteroides_vulgatus_57955_ID3819601	0.000132055
Bacteroides_vulgatus_57955_ID4982578	0.000132029
Eubacterium_rectale_56927_ID2387695	0.00013202
Bacteroides_vulgatus_57955_ID3684630	0.000131967
Bacteroides_uniformis_57318_ID2773880	0.000131845
Bacteroides_vulgatus_57955_ID2423135	0.000131773
Bacteroides_vulgatus_57955_ID242422	0.000131757
Eubacterium_rectale_56927_ID1645656	0.000131755
Bacteroides_vulgatus_57955_ID3223164	0.000131753
Bacteroides_vulgatus_57955_ID4736087	0.000131739
Bacteroides_uniformis_57318_ID1397616	0.000131734
Bacteroides_vulgatus_57955_ID3025621	0.000131733
Bacteroides_vulgatus_57955_ID1755757	0.00013172
Bacteroides_vulgatus_57955_ID3261594	0.00013171
Bacteroides_vulgatus_57955_ID1652039	0.000131701
Bacteroides_vulgatus_57955_ID3668518	0.000131679
Bacteroides_vulgatus_57955_ID2310693	0.00013163
Bacteroides_vulgatus_57955_ID4946540	0.00013163
Eubacterium_rectale_56927_ID2868541	0.000131624
Bacteroides_uniformis_57318_ID3138231	0.000131612
Bacteroides_vulgatus_57955_ID4068143	0.000131568
Eubacterium_rectale_56927_ID2189804	0.00013154
Bacteroides_vulgatus_57955_ID4119761	0.000131529
Bacteroides_vulgatus_57955_ID1361480	0.000131524
Bacteroides_vulgatus_57955_ID2945141	0.000131505
Bacteroides_vulgatus_57955_ID730667	0.000131465
Bacteroides_vulgatus_57955_ID1344613	0.00013144
Bacteroides_vulgatus_57955_ID2910221	0.000131362
Eubacterium_rectale_56927_ID208612	0.000131355
Bacteroides_vulgatus_57955_ID3027256	0.000131283
Bacteroides_uniformis_57318_ID2715628	0.00013128
Bacteroides_vulgatus_57955_ID903673	0.000131207
Bacteroides_vulgatus_57955_ID4825699	0.000131182
Bacteroides_vulgatus_57955_ID2511533	0.000131154
Bacteroides_vulgatus_57955_ID1053604	0.000131147
Eubacterium_rectale_56927_ID917540	0.000131128
Eubacterium_rectale_56927_ID1188700	0.00013103
Bacteroides_vulgatus_57955_ID5119525	0.00013102
Bacteroides_vulgatus_57955_ID4693934	0.000130983
Bacteroides_vulgatus_57955_ID4992097	0.000130959
Bacteroides_vulgatus_57955_ID3055004	0.000130912
Bacteroides_vulgatus_57955_ID785611	0.000130829
Bacteroides_vulgatus_57955_ID1954556	0.000130813
Eubacterium_rectale_56927_ID2317591	0.000130811
Bacteroides_vulgatus_57955_ID4478458	0.000130787
Bacteroides_uniformis_57318_ID1213275	0.000130749
Bacteroides_vulgatus_57955_ID2607552	0.00013074
Alistipes_putredinis_61533_ID200524	0.000130711
Bacteroides_vulgatus_57955_ID2361216	0.000130677
Bacteroides_uniformis_57318_ID4544226	0.000130617
Bacteroides_vulgatus_57955_ID2529344	0.000130612
Bacteroides_vulgatus_57955_ID1562453	0.000130578
Bacteroides_vulgatus_57955_ID4827489	0.000130501
Bacteroides_vulgatus_57955_ID250770	0.000130458
Eubacterium_rectale_56927_ID2780714	0.000130439
Eubacterium_rectale_56927_ID1189053	0.000130438
Bacteroides_vulgatus_57955_ID3479496	0.000130426
Eubacterium_rectale_56927_ID2845041	0.000130402
Eubacterium_rectale_56927_ID2537262	0.000130398
Bacteroides_vulgatus_57955_ID1606102	0.000130392
Alistipes_putredinis_61533_ID1592848	0.000130391
Bacteroides_ovatus_58035_ID7706151	0.000130386
Bacteroides_vulgatus_57955_ID1147826	0.000130369
Bacteroides_vulgatus_57955_ID5112029	0.000130361
Eubacterium_rectale_56927_ID1283355	0.000130357
Bacteroides_vulgatus_57955_ID5117314	0.000130348
Bacteroides_vulgatus_57955_ID2842371	0.000130329
Bacteroides_vulgatus_57955_ID1504548	0.000130307
Bacteroides_vulgatus_57955_ID1078329	0.000130245
Bacteroides_uniformis_57318_ID4603292	0.000130241
Bacteroides_vulgatus_57955_ID3513350	0.000130229
Bacteroides_uniformis_57318_ID1188711	0.000130202
Eubacterium_rectale_56927_ID120751	0.00013015
Alistipes_putredinis_61533_ID884357	0.000130123
Eubacterium_rectale_56927_ID948191	0.000130109
Bacteroides_vulgatus_57955_ID1497085	0.000130045
Bacteroides_ovatus_58035_ID1708402	0.000130037
Eubacterium_rectale_56927_ID529589	0.000130036
Bacteroides_vulgatus_57955_ID3396552	0.000129995
Alistipes_putredinis_61533_ID173057	0.000129993
Bacteroides_vulgatus_57955_ID1588830	0.00012998
Bacteroides_vulgatus_57955_ID420601	0.00012995
Eubacterium_rectale_56927_ID737879	0.000129923
Bacteroides_vulgatus_57955_ID3462226	0.000129919
Eubacterium_rectale_56927_ID1872861	0.000129887
Eubacterium_rectale_56927_ID2322105	0.000129875
Bacteroides_vulgatus_57955_ID1807111	0.000129872
Bacteroides_vulgatus_57955_ID2861711	0.000129833
Alistipes_putredinis_61533_ID1280518	0.000129819
Eubacterium_rectale_56927_ID2474199	0.000129805
Alistipes_putredinis_61533_ID306722	0.000129759
Alistipes_putredinis_61533_ID1238529	0.000129759
Bacteroides_vulgatus_57955_ID2397533	0.000129748
Eubacterium_rectale_56927_ID1189177	0.000129745
Bacteroides_uniformis_57318_ID4576808	0.000129733
Bacteroides_vulgatus_57955_ID2347556	0.00012971
Bacteroides_vulgatus_57955_ID3588151	0.000129658
Bacteroides_uniformis_57318_ID499599	0.000129633
Eubacterium_rectale_56927_ID1425018	0.000129627
Bacteroides_vulgatus_57955_ID1560342	0.000129626
Bacteroides_vulgatus_57955_ID3780503	0.000129604
Bacteroides_vulgatus_57955_ID3571969	0.000129595
Bacteroides_vulgatus_57955_ID1620643	0.000129591
Bacteroides_vulgatus_57955_ID4065113	0.000129541
Alistipes_putredinis_61533_ID669479	0.000129537
Bacteroides_uniformis_57318_ID3110072	0.000129527
Bacteroides_vulgatus_57955_ID3049981	0.000129492
Bacteroides_vulgatus_57955_ID4120874	0.000129482
Bacteroides_vulgatus_57955_ID361585	0.000129444
Bacteroides_vulgatus_57955_ID2952928	0.000129404
Bacteroides_vulgatus_57955_ID3717877	0.000129382
Bacteroides_vulgatus_57955_ID3809336	0.000129371
Eubacterium_rectale_56927_ID1787884	0.000129341
Bacteroides_vulgatus_57955_ID3466806	0.000129311
Bacteroides_vulgatus_57955_ID5131956	0.000129306
Bacteroides_vulgatus_57955_ID421864	0.000129306
Bacteroides_vulgatus_57955_ID4834335	0.000129301
Bacteroides_uniformis_57318_ID2802594	0.000129292
Bacteroides_vulgatus_57955_ID3329270	0.000129285
Bacteroides_vulgatus_57955_ID2837291	0.000129274
Bacteroides_vulgatus_57955_ID2190730	0.000129221
Eubacterium_rectale_56927_ID1685570	0.000129199
Eubacterium_rectale_56927_ID843137	0.000129159
Bacteroides_vulgatus_57955_ID3069016	0.000129102
Bacteroides_vulgatus_57955_ID2372776	0.000129097
Bacteroides_vulgatus_57955_ID1438689	0.000129065
Bacteroides_vulgatus_57955_ID3005789	0.000129046
Bacteroides_vulgatus_57955_ID2952797	0.000129
Bacteroides_vulgatus_57955_ID1441381	0.000128927
Eubacterium_rectale_56927_ID3163953	0.000128846
Eubacterium_rectale_56927_ID2480364	0.000128843
Bacteroides_vulgatus_57955_ID1735043	0.000128766
Bacteroides_vulgatus_57955_ID1641313	0.000128766
Bacteroides_vulgatus_57955_ID1367539	0.000128762
Bacteroides_vulgatus_57955_ID1832154	0.000128755
Bacteroides_vulgatus_57955_ID2616421	0.000128728
Bacteroides_vulgatus_57955_ID3709841	0.000128722
Bacteroides_vulgatus_57955_ID1563996	0.000128718
Bacteroides_vulgatus_57955_ID2928453	0.000128708
Eubacterium_rectale_56927_ID2127416	0.000128707
Eubacterium_rectale_56927_ID1993417	0.000128697
Bacteroides_vulgatus_57955_ID1461670	0.000128673
Bacteroides_uniformis_57318_ID2978498	0.00012863
Alistipes_putredinis_61533_ID1391231	0.000128625
Bacteroides_vulgatus_57955_ID820057	0.000128568
Bacteroides_vulgatus_57955_ID4761798	0.000128557
Eubacterium_rectale_56927_ID307676	0.000128539
Bacteroides_vulgatus_57955_ID1425921	0.00012853
Eubacterium_rectale_56927_ID1561085	0.000128514
Bacteroides_vulgatus_57955_ID1518277	0.000128502
Bacteroides_vulgatus_57955_ID1929104	0.000128473
Bacteroides_vulgatus_57955_ID1603467	0.00012847
Eubacterium_rectale_56927_ID613726	0.000128426
Bacteroides_vulgatus_57955_ID4287993	0.000128424
Bacteroides_vulgatus_57955_ID549217	0.000128404
Alistipes_putredinis_61533_ID687859	0.000128404
Bacteroides_vulgatus_57955_ID1959699	0.000128402
Bacteroides_vulgatus_57955_ID1740054	0.000128395
Bacteroides_vulgatus_57955_ID3360193	0.000128382
Bacteroides_vulgatus_57955_ID2356688	0.000128361
Bacteroides_vulgatus_57955_ID277714	0.000128357
Eubacterium_rectale_56927_ID1635573	0.000128319
Bacteroides_vulgatus_57955_ID1067500	0.000128311
Bacteroides_vulgatus_57955_ID821675	0.000128306
Bacteroides_vulgatus_57955_ID5147278	0.000128296
Alistipes_putredinis_61533_ID523577	0.000128264
Eubacterium_rectale_56927_ID243437	0.000128254
Bacteroides_vulgatus_57955_ID1286969	0.000128247
Bacteroides_vulgatus_57955_ID3479565	0.000128241
Eubacterium_rectale_56927_ID1230614	0.000128224
Bacteroides_vulgatus_57955_ID554099	0.000128171
Bacteroides_vulgatus_57955_ID4936046	0.000127994
Bacteroides_vulgatus_57955_ID2514635	0.000127989
Bacteroides_vulgatus_57955_ID4395963	0.000127938
Bacteroides_vulgatus_57955_ID656316	0.000127923
Bacteroides_vulgatus_57955_ID3922234	0.00012791
Bacteroides_uniformis_57318_ID4013316	0.000127893
Bacteroides_vulgatus_57955_ID2759878	0.000127872
Eubacterium_rectale_56927_ID2376888	0.000127853
Eubacterium_rectale_56927_ID2695759	0.000127845
Bacteroides_vulgatus_57955_ID1919014	0.000127825
Alistipes_putredinis_61533_ID235218	0.00012782
Bacteroides_vulgatus_57955_ID3709504	0.000127819
Bacteroides_vulgatus_57955_ID1516281	0.000127817
Bacteroides_vulgatus_57955_ID5035592	0.000127785
Eubacterium_rectale_56927_ID1851534	0.000127763
Eubacterium_rectale_56927_ID1878724	0.000127758
Alistipes_putredinis_61533_ID1869299	0.000127735
Bacteroides_vulgatus_57955_ID1190577	0.000127624
Eubacterium_rectale_56927_ID2641052	0.000127617
Bacteroides_vulgatus_57955_ID1101770	0.000127601
Bacteroides_vulgatus_57955_ID3247612	0.000127558
Bacteroides_vulgatus_57955_ID4393008	0.000127557
Eubacterium_rectale_56927_ID2736476	0.000127529
Eubacterium_rectale_56927_ID2311628	0.000127522
Eubacterium_rectale_56927_ID2390699	0.000127502
Alistipes_putredinis_61533_ID1590352	0.000127422
Bacteroides_uniformis_57318_ID4016198	0.000127387
Eubacterium_rectale_56927_ID476214	0.000127381
Eubacterium_rectale_56927_ID2047000	0.000127371
Eubacterium_rectale_56927_ID531189	0.000127369
Bacteroides_vulgatus_57955_ID2247347	0.000127359
Bacteroides_vulgatus_57955_ID3396050	0.000127356
Bacteroides_vulgatus_57955_ID3585544	0.000127337
Bacteroides_vulgatus_57955_ID519333	0.000127223
Bacteroides_vulgatus_57955_ID1062821	0.000127204
Bacteroides_vulgatus_57955_ID1902121	0.00012712
Eubacterium_rectale_56927_ID1754061	0.000127088
Bacteroides_vulgatus_57955_ID2932698	0.000127083
Eubacterium_rectale_56927_ID202130	0.000127029
Bacteroides_vulgatus_57955_ID821951	0.000127008
Bacteroides_vulgatus_57955_ID3687883	0.000126943
Bacteroides_vulgatus_57955_ID4895619	0.000126924
Bacteroides_vulgatus_57955_ID3688002	0.000126871
Eubacterium_rectale_56927_ID3269587	0.000126843
Bacteroides_vulgatus_57955_ID4890098	0.000126842
Bacteroides_vulgatus_57955_ID1335060	0.000126839
Bacteroides_vulgatus_57955_ID3283806	0.000126804
Bacteroides_vulgatus_57955_ID2615919	0.000126793
Bacteroides_vulgatus_57955_ID2652897	0.000126786
Bacteroides_vulgatus_57955_ID3719132	0.000126716
