## Supplementary Tables for "Microbial genes outperform species and SNVs as diagnostic markers for Crohn’s disease on multicohort fecal metagenomes empowered by artificial intelligence" (part 3 of 3)

### Sheet: Table S11 (continued)
Supplementary Table 11. Feature importance in microbial SNV diagnostic model for CD
Bacteroides_vulgatus_57955_ID2836910	0.000126674
Bacteroides_vulgatus_57955_ID5040441	0.00012666
Eubacterium_rectale_56927_ID701256	0.000126637
Bacteroides_vulgatus_57955_ID4081991	0.000126605
Eubacterium_rectale_56927_ID3292757	0.000126588
Bacteroides_uniformis_57318_ID2465727	0.000126568
Bacteroides_uniformis_57318_ID2470127	0.000126536
Bacteroides_vulgatus_57955_ID3799265	0.000126518
Bacteroides_vulgatus_57955_ID2683578	0.000126492
Eubacterium_rectale_56927_ID1767443	0.000126467
Bacteroides_vulgatus_57955_ID1855607	0.000126424
Bacteroides_vulgatus_57955_ID3094222	0.000126386
Bacteroides_vulgatus_57955_ID5132247	0.000126386
Bacteroides_vulgatus_57955_ID3017184	0.000126324
Bacteroides_vulgatus_57955_ID5117400	0.000126311
Bacteroides_vulgatus_57955_ID4816448	0.000126307
Bacteroides_vulgatus_57955_ID4137605	0.000126291
Alistipes_putredinis_61533_ID647023	0.000126248
Bacteroides_uniformis_57318_ID3234429	0.000126238
Bacteroides_vulgatus_57955_ID3412042	0.000126225
Eubacterium_rectale_56927_ID2242215	0.000126195
Bacteroides_vulgatus_57955_ID3822471	0.000126176
Eubacterium_rectale_56927_ID334464	0.00012617
Bacteroides_vulgatus_57955_ID2858307	0.000126152
Eubacterium_rectale_56927_ID387949	0.000126122
Bacteroides_vulgatus_57955_ID1980090	0.000126108
Bacteroides_vulgatus_57955_ID4397969	0.000126105
Bacteroides_vulgatus_57955_ID2270474	0.00012609
Bacteroides_vulgatus_57955_ID2302925	0.000126084
Bacteroides_vulgatus_57955_ID132985	0.000126035
Bacteroides_uniformis_57318_ID2470356	0.000126033
Bacteroides_vulgatus_57955_ID483679	0.000126026
Eubacterium_rectale_56927_ID1958902	0.000126018
Bacteroides_vulgatus_57955_ID2412430	0.000125998
Bacteroides_uniformis_57318_ID1648013	0.000125991
Bacteroides_uniformis_57318_ID1439406	0.000125979
Bacteroides_vulgatus_57955_ID2160531	0.000125967
Bacteroides_vulgatus_57955_ID3644856	0.000125815
Bacteroides_vulgatus_57955_ID192628	0.000125775
Eubacterium_rectale_56927_ID1337341	0.000125727
Eubacterium_rectale_56927_ID1885027	0.000125688
Bacteroides_vulgatus_57955_ID3396351	0.000125669
Bacteroides_ovatus_58035_ID1009008	0.000125633
Eubacterium_rectale_56927_ID722816	0.000125607
Eubacterium_rectale_56927_ID2613244	0.000125605
Eubacterium_rectale_56927_ID804970	0.000125601
Bacteroides_vulgatus_57955_ID1474737	0.000125558
Bacteroides_uniformis_57318_ID1188695	0.000125532
Bacteroides_uniformis_57318_ID3481945	0.000125529
Bacteroides_vulgatus_57955_ID3360313	0.000125514
Bacteroides_vulgatus_57955_ID2895407	0.000125506
Bacteroides_vulgatus_57955_ID3033126	0.00012548
Bacteroides_uniformis_57318_ID3448289	0.000125431
Bacteroides_vulgatus_57955_ID1079175	0.000125425
Alistipes_putredinis_61533_ID232889	0.000125412
Bacteroides_vulgatus_57955_ID2547034	0.000125402
Bacteroides_uniformis_57318_ID2474827	0.000125377
Alistipes_putredinis_61533_ID1132898	0.000125322
Bacteroides_vulgatus_57955_ID4983087	0.000125302
Eubacterium_rectale_56927_ID342263	0.000125214
Eubacterium_rectale_56927_ID1395801	0.000125188
Eubacterium_rectale_56927_ID520291	0.000125181
Bacteroides_uniformis_57318_ID4347982	0.000125157
Bacteroides_vulgatus_57955_ID1362607	0.000125146
Bacteroides_vulgatus_57955_ID167401	0.000125117
Alistipes_putredinis_61533_ID1132299	0.000125083
Bacteroides_vulgatus_57955_ID571455	0.000125051
Bacteroides_vulgatus_57955_ID1634176	0.00012501
Alistipes_putredinis_61533_ID2049146	0.000125009
Bacteroides_vulgatus_57955_ID1327857	0.000125008
Bacteroides_vulgatus_57955_ID1034192	0.000124996
Eubacterium_rectale_56927_ID1645332	0.000124981
Eubacterium_rectale_56927_ID2643973	0.000124957
Bacteroides_vulgatus_57955_ID5134023	0.000124955
Bacteroides_vulgatus_57955_ID4329361	0.000124954
Bacteroides_vulgatus_57955_ID1755764	0.000124903
Bacteroides_vulgatus_57955_ID4313829	0.000124897
Bacteroides_vulgatus_57955_ID1820613	0.00012489
Bacteroides_vulgatus_57955_ID1668800	0.000124824
Bacteroides_vulgatus_57955_ID3399580	0.000124806
Eubacterium_rectale_56927_ID1337344	0.000124766
Bacteroides_vulgatus_57955_ID179596	0.000124758
Bacteroides_vulgatus_57955_ID4507210	0.000124716
Alistipes_putredinis_61533_ID1616752	0.000124713
Bacteroides_vulgatus_57955_ID211398	0.000124692
Eubacterium_rectale_56927_ID556764	0.000124684
Bacteroides_ovatus_58035_ID2198064	0.000124673
Alistipes_putredinis_61533_ID699082	0.00012467
Bacteroides_vulgatus_57955_ID871594	0.000124665
Bacteroides_vulgatus_57955_ID4279198	0.000124633
Bacteroides_uniformis_57318_ID16661	0.000124613
Alistipes_putredinis_61533_ID814068	0.000124589
Eubacterium_rectale_56927_ID1157988	0.000124568
Bacteroides_vulgatus_57955_ID1677518	0.000124562
Alistipes_putredinis_61533_ID60831	0.000124538
Bacteroides_vulgatus_57955_ID3700165	0.000124504
Bacteroides_vulgatus_57955_ID64651	0.000124458
Bacteroides_uniformis_57318_ID3109726	0.000124414
Bacteroides_vulgatus_57955_ID4936136	0.000124399
Eubacterium_rectale_56927_ID2906193	0.000124342
Eubacterium_rectale_56927_ID199482	0.000124342
Eubacterium_rectale_56927_ID3110723	0.000124317
Bacteroides_vulgatus_57955_ID4918029	0.000124312
Eubacterium_rectale_56927_ID2577857	0.00012431
Bacteroides_vulgatus_57955_ID2149328	0.000124302
Eubacterium_rectale_56927_ID1278454	0.000124298
Alistipes_putredinis_61533_ID491042	0.000124281
Eubacterium_rectale_56927_ID153013	0.000124277
Bacteroides_vulgatus_57955_ID2567878	0.000124272
Bacteroides_vulgatus_57955_ID4768163	0.00012426
Bacteroides_vulgatus_57955_ID4111730	0.000124259
Bacteroides_vulgatus_57955_ID3250251	0.00012424
Bacteroides_vulgatus_57955_ID479922	0.00012423
Alistipes_putredinis_61533_ID477654	0.000124227
Bacteroides_vulgatus_57955_ID4011619	0.000124222
Bacteroides_vulgatus_57955_ID1795694	0.000124219
Eubacterium_rectale_56927_ID1935793	0.000124158
Bacteroides_vulgatus_57955_ID1053239	0.000124123
Bacteroides_vulgatus_57955_ID2535540	0.000124103
Bacteroides_vulgatus_57955_ID3843193	0.00012409
Eubacterium_rectale_56927_ID810085	0.000124086
Bacteroides_vulgatus_57955_ID3360574	0.00012407
Bacteroides_vulgatus_57955_ID1313664	0.00012406
Parabacteroides_distasonis_56985_ID2238430	0.000124059
Eubacterium_rectale_56927_ID3216189	0.000124045
Bacteroides_vulgatus_57955_ID4279310	0.000124042
Alistipes_putredinis_61533_ID2266984	0.000124031
Eubacterium_rectale_56927_ID1962358	0.000124029
Bacteroides_vulgatus_57955_ID1855043	0.000124009
Eubacterium_rectale_56927_ID3236598	0.000123981
Eubacterium_rectale_56927_ID192611	0.000123977
Bacteroides_uniformis_57318_ID2323103	0.000123913
Alistipes_putredinis_61533_ID2450962	0.000123911
Bacteroides_vulgatus_57955_ID2909861	0.000123897
Bacteroides_vulgatus_57955_ID3818650	0.00012388
Bacteroides_vulgatus_57955_ID2250720	0.000123871
Bacteroides_vulgatus_57955_ID1676501	0.000123838
Bacteroides_vulgatus_57955_ID2940165	0.000123814
Bacteroides_vulgatus_57955_ID3777721	0.000123807
Eubacterium_rectale_56927_ID606208	0.000123767
Alistipes_putredinis_61533_ID249989	0.000123759
Bacteroides_vulgatus_57955_ID2094976	0.000123744
Bacteroides_vulgatus_57955_ID4061211	0.000123725
Eubacterium_rectale_56927_ID2629911	0.00012372
Bacteroides_vulgatus_57955_ID3034658	0.000123709
Alistipes_putredinis_61533_ID2524815	0.000123685
Bacteroides_vulgatus_57955_ID4878909	0.000123672
Bacteroides_vulgatus_57955_ID1729660	0.000123669
Eubacterium_rectale_56927_ID2850862	0.000123652
Bacteroides_uniformis_57318_ID255851	0.000123639
Bacteroides_vulgatus_57955_ID4771971	0.000123615
Bacteroides_vulgatus_57955_ID662435	0.00012361
Bacteroides_vulgatus_57955_ID2301878	0.000123605
Bacteroides_vulgatus_57955_ID3371628	0.000123545
Bacteroides_vulgatus_57955_ID5119201	0.000123532
Bacteroides_uniformis_57318_ID2622168	0.00012351
Bacteroides_vulgatus_57955_ID1326537	0.000123441
Alistipes_putredinis_61533_ID262926	0.000123394
Bacteroides_vulgatus_57955_ID1863811	0.000123376
Bacteroides_vulgatus_57955_ID2102587	0.000123351
Bacteroides_vulgatus_57955_ID2519001	0.000123349
Bacteroides_vulgatus_57955_ID4068141	0.000123342
Bacteroides_vulgatus_57955_ID1442445	0.000123313
Eubacterium_rectale_56927_ID810511	0.000123298
Bacteroides_vulgatus_57955_ID3492440	0.000123287
Bacteroides_vulgatus_57955_ID385466	0.000123263
Alistipes_putredinis_61533_ID376261	0.000123261
Eubacterium_rectale_56927_ID3225292	0.000123233
Bacteroides_uniformis_57318_ID2263535	0.000123229
Bacteroides_uniformis_57318_ID2284021	0.000123165
Bacteroides_vulgatus_57955_ID2411284	0.000123142
Bacteroides_vulgatus_57955_ID186624	0.000123081
Eubacterium_rectale_56927_ID946264	0.00012306
Bacteroides_vulgatus_57955_ID3480885	0.000122963
Alistipes_putredinis_61533_ID1181004	0.000122948
Bacteroides_uniformis_57318_ID2328745	0.000122942
Bacteroides_vulgatus_57955_ID1980088	0.000122921
Bacteroides_uniformis_57318_ID246879	0.000122832
Bacteroides_vulgatus_57955_ID2627714	0.000122812
Bacteroides_vulgatus_57955_ID2149562	0.000122792
Parabacteroides_distasonis_56985_ID348359	0.000122764
Eubacterium_rectale_56927_ID382281	0.000122759
Bacteroides_vulgatus_57955_ID547251	0.00012273
Bacteroides_vulgatus_57955_ID421862	0.000122725
Bacteroides_vulgatus_57955_ID4308466	0.000122688
Bacteroides_vulgatus_57955_ID53302	0.000122683
Bacteroides_vulgatus_57955_ID5134778	0.000122637
Bacteroides_vulgatus_57955_ID4114167	0.00012257
Bacteroides_uniformis_57318_ID4199493	0.000122556
Bacteroides_uniformis_57318_ID4034946	0.000122544
Bacteroides_vulgatus_57955_ID3777139	0.000122534
Bacteroides_vulgatus_57955_ID351172	0.000122522
Bacteroides_vulgatus_57955_ID1810646	0.000122499
Alistipes_putredinis_61533_ID263515	0.000122484
Alistipes_putredinis_61533_ID1951189	0.000122451
Eubacterium_rectale_56927_ID1038086	0.000122393
Bacteroides_uniformis_57318_ID2012066	0.000122391
Bacteroides_vulgatus_57955_ID1341362	0.000122357
Bacteroides_vulgatus_57955_ID3358645	0.000122344
Eubacterium_rectale_56927_ID432558	0.00012233
Bacteroides_vulgatus_57955_ID3720068	0.000122315
Bacteroides_vulgatus_57955_ID4393005	0.000122308
Bacteroides_vulgatus_57955_ID3803612	0.000122285
Bacteroides_vulgatus_57955_ID3855389	0.000122283
Alistipes_putredinis_61533_ID453271	0.000122278
Eubacterium_rectale_56927_ID531716	0.000122248
Bacteroides_vulgatus_57955_ID3303753	0.00012224
Bacteroides_vulgatus_57955_ID4417235	0.000122228
Bacteroides_vulgatus_57955_ID4487146	0.000122155
Bacteroides_vulgatus_57955_ID4933697	0.000122155
Alistipes_putredinis_61533_ID1551328	0.00012211
Alistipes_putredinis_61533_ID1273012	0.000122068
Bacteroides_vulgatus_57955_ID4394932	0.00012205
Bacteroides_uniformis_57318_ID1497543	0.000122043
Bacteroides_vulgatus_57955_ID3567099	0.000122027
Eubacterium_rectale_56927_ID3207043	0.000122015
Alistipes_putredinis_61533_ID1615561	0.000122007
Bacteroides_vulgatus_57955_ID1502196	0.000121983
Alistipes_putredinis_61533_ID291824	0.000121971
Alistipes_putredinis_61533_ID749058	0.000121968
Bacteroides_ovatus_58035_ID152887	0.000121964
Bacteroides_uniformis_57318_ID220453	0.000121919
Bacteroides_uniformis_57318_ID3779111	0.000121885
Bacteroides_vulgatus_57955_ID783263	0.000121873
Bacteroides_vulgatus_57955_ID3003294	0.000121865
Bacteroides_vulgatus_57955_ID3796760	0.000121859
Bacteroides_vulgatus_57955_ID4938534	0.000121852
Bacteroides_uniformis_57318_ID1251683	0.00012185
Bacteroides_vulgatus_57955_ID1438725	0.000121836
Eubacterium_rectale_56927_ID716925	0.000121792
Bacteroides_vulgatus_57955_ID901235	0.000121784
Bacteroides_vulgatus_57955_ID1960716	0.000121761
Bacteroides_vulgatus_57955_ID5026543	0.000121754
Eubacterium_rectale_56927_ID2400837	0.000121638
Bacteroides_uniformis_57318_ID2470024	0.000121622
Bacteroides_vulgatus_57955_ID1961341	0.000121614
Bacteroides_vulgatus_57955_ID1474121	0.000121601
Bacteroides_uniformis_57318_ID1644162	0.000121599
Eubacterium_rectale_56927_ID1413476	0.000121589
Bacteroides_vulgatus_57955_ID2302445	0.000121547
Eubacterium_rectale_56927_ID2048834	0.000121515
Bacteroides_uniformis_57318_ID2537635	0.000121512
Bacteroides_vulgatus_57955_ID2579323	0.000121507
Bacteroides_vulgatus_57955_ID4279442	0.000121482
Bacteroides_vulgatus_57955_ID2393106	0.000121446
Bacteroides_uniformis_57318_ID4543683	0.000121405
Alistipes_putredinis_61533_ID546133	0.000121387
Bacteroides_vulgatus_57955_ID522990	0.00012135
Bacteroides_vulgatus_57955_ID542533	0.000121346
Bacteroides_vulgatus_57955_ID4195770	0.000121303
Bacteroides_vulgatus_57955_ID719803	0.000121298
Eubacterium_rectale_56927_ID2207582	0.000121293
Bacteroides_uniformis_57318_ID1341089	0.000121254
Bacteroides_vulgatus_57955_ID3066118	0.000121248
Eubacterium_rectale_56927_ID2199438	0.000121233
Bacteroides_vulgatus_57955_ID1376465	0.000121228
Bacteroides_vulgatus_57955_ID1793976	0.00012121
Bacteroides_vulgatus_57955_ID4392873	0.000121209
Bacteroides_vulgatus_57955_ID3407464	0.000121196
Bacteroides_vulgatus_57955_ID2240691	0.000121179
Bacteroides_uniformis_57318_ID4223137	0.000121152
Eubacterium_rectale_56927_ID1016947	0.000121119
Bacteroides_vulgatus_57955_ID4826263	0.000121093
Bacteroides_vulgatus_57955_ID208087	0.000121064
Bacteroides_vulgatus_57955_ID501157	0.000121037
Bacteroides_vulgatus_57955_ID264138	0.000120966
Eubacterium_rectale_56927_ID1843604	0.000120962
Bacteroides_vulgatus_57955_ID1561658	0.000120956
Eubacterium_rectale_56927_ID104594	0.00012094
Alistipes_putredinis_61533_ID2125603	0.000120861
Bacteroides_uniformis_57318_ID4223123	0.00012086
Bacteroides_vulgatus_57955_ID842548	0.000120856
Eubacterium_rectale_56927_ID604874	0.000120852
Bacteroides_uniformis_57318_ID2961261	0.000120844
Bacteroides_vulgatus_57955_ID3396453	0.00012083
Bacteroides_uniformis_57318_ID778674	0.000120825
Bacteroides_vulgatus_57955_ID36233	0.000120808
Bacteroides_uniformis_57318_ID711861	0.000120789
Eubacterium_rectale_56927_ID1011358	0.000120774
Bacteroides_vulgatus_57955_ID1915890	0.000120755
Eubacterium_rectale_56927_ID1789715	0.000120753
Bacteroides_vulgatus_57955_ID3716472	0.000120745
Eubacterium_rectale_56927_ID1723281	0.000120738
Bacteroides_vulgatus_57955_ID4908218	0.000120727
Bacteroides_vulgatus_57955_ID3556108	0.000120699
Bacteroides_uniformis_57318_ID1184252	0.000120691
Bacteroides_uniformis_57318_ID2537866	0.000120678
Eubacterium_rectale_56927_ID1854825	0.000120673
Bacteroides_vulgatus_57955_ID723643	0.000120671
Eubacterium_rectale_56927_ID2667669	0.000120656
Bacteroides_vulgatus_57955_ID2615947	0.000120543
Bacteroides_vulgatus_57955_ID3434664	0.000120538
Alistipes_putredinis_61533_ID496506	0.000120499
Bacteroides_uniformis_57318_ID1114014	0.000120461
Bacteroides_vulgatus_57955_ID4983715	0.000120422
Bacteroides_vulgatus_57955_ID1099459	0.000120416
Bacteroides_vulgatus_57955_ID2442528	0.000120385
Eubacterium_rectale_56927_ID2451589	0.000120371
Alistipes_putredinis_61533_ID1664412	0.000120294
Bacteroides_vulgatus_57955_ID2619341	0.000120262
Bacteroides_vulgatus_57955_ID252753	0.000120242
Bacteroides_vulgatus_57955_ID169531	0.000120233
Bacteroides_vulgatus_57955_ID3393582	0.000120209
Bacteroides_vulgatus_57955_ID4059729	0.000120199
Bacteroides_vulgatus_57955_ID2190069	0.00012017
Eubacterium_rectale_56927_ID2702563	0.000120162
Eubacterium_rectale_56927_ID1789601	0.000120161
Bacteroides_vulgatus_57955_ID1514884	0.000120149
Bacteroides_vulgatus_57955_ID1406255	0.000120139
Bacteroides_vulgatus_57955_ID3718553	0.000120121
Bacteroides_vulgatus_57955_ID5103407	0.000120119
Eubacterium_rectale_56927_ID2496914	0.000120081
Bacteroides_vulgatus_57955_ID439642	0.000120063
Bacteroides_vulgatus_57955_ID693089	0.000120056
Alistipes_putredinis_61533_ID427543	0.00011999
Bacteroides_vulgatus_57955_ID4325170	0.00011995
Alistipes_putredinis_61533_ID1471238	0.000119938
Bacteroides_uniformis_57318_ID3695121	0.000119927
Eubacterium_rectale_56927_ID3223196	0.000119918
Bacteroides_vulgatus_57955_ID4855007	0.000119915
Bacteroides_uniformis_57318_ID2835418	0.000119908
Bacteroides_vulgatus_57955_ID2954666	0.00011989
Bacteroides_vulgatus_57955_ID4919231	0.000119862
Eubacterium_rectale_56927_ID3215580	0.000119824
Bacteroides_vulgatus_57955_ID2301768	0.000119792
Eubacterium_rectale_56927_ID1500356	0.000119791
Bacteroides_uniformis_57318_ID4653775	0.000119766
Bacteroides_vulgatus_57955_ID4329843	0.00011974
Bacteroides_vulgatus_57955_ID3760566	0.000119718
Eubacterium_rectale_56927_ID2117560	0.000119701
Bacteroides_vulgatus_57955_ID2914432	0.000119655
Eubacterium_rectale_56927_ID330910	0.000119628
Alistipes_putredinis_61533_ID644561	0.000119628
Bacteroides_vulgatus_57955_ID2534150	0.000119619
Bacteroides_vulgatus_57955_ID5034634	0.000119616
Bacteroides_vulgatus_57955_ID3185547	0.000119607
Bacteroides_vulgatus_57955_ID3829118	0.0001196
Bacteroides_vulgatus_57955_ID4900782	0.000119522
Bacteroides_vulgatus_57955_ID2896907	0.000119464
Bacteroides_vulgatus_57955_ID4059791	0.000119462
Bacteroides_vulgatus_57955_ID3798742	0.000119436
Eubacterium_rectale_56927_ID3324289	0.000119402
Bacteroides_vulgatus_57955_ID3113623	0.000119384
Eubacterium_rectale_56927_ID56262	0.00011938
Bacteroides_vulgatus_57955_ID3855077	0.00011936
Bacteroides_vulgatus_57955_ID2606061	0.000119356
Bacteroides_vulgatus_57955_ID3357871	0.000119351
Bacteroides_vulgatus_57955_ID574443	0.000119335
Bacteroides_vulgatus_57955_ID4331494	0.000119289
Bacteroides_vulgatus_57955_ID294229	0.000119249
Bacteroides_vulgatus_57955_ID528346	0.00011924
Bacteroides_vulgatus_57955_ID2828311	0.000119234
Bacteroides_vulgatus_57955_ID2529193	0.000119232
Bacteroides_vulgatus_57955_ID2876090	0.000119225
Bacteroides_vulgatus_57955_ID2943234	0.000119197
Eubacterium_rectale_56927_ID2331960	0.000119184
Eubacterium_rectale_56927_ID2778553	0.000119141
Eubacterium_rectale_56927_ID2186498	0.000119127
Bacteroides_uniformis_57318_ID4396232	0.000119127
Bacteroides_uniformis_57318_ID389839	0.000119101
Bacteroides_vulgatus_57955_ID892797	0.000119058
Bacteroides_vulgatus_57955_ID3218280	0.000119054
Bacteroides_uniformis_57318_ID3779184	0.000119043
Bacteroides_uniformis_57318_ID2102170	0.000119034
Bacteroides_vulgatus_57955_ID3262131	0.000119031
Bacteroides_vulgatus_57955_ID1634309	0.000119015
Bacteroides_uniformis_57318_ID2835424	0.000118997
Bacteroides_vulgatus_57955_ID1439824	0.000118984
Alistipes_putredinis_61533_ID173059	0.000118973
Bacteroides_uniformis_57318_ID1644201	0.000118923
Bacteroides_vulgatus_57955_ID5130631	0.000118913
Bacteroides_vulgatus_57955_ID279513	0.000118867
Eubacterium_rectale_56927_ID2401491	0.000118856
Bacteroides_vulgatus_57955_ID1340248	0.000118824
Alistipes_putredinis_61533_ID1819281	0.000118814
Bacteroides_uniformis_57318_ID1110190	0.000118808
Bacteroides_vulgatus_57955_ID2514032	0.000118805
Bacteroides_vulgatus_57955_ID1439220	0.000118801
Bacteroides_vulgatus_57955_ID4288477	0.000118799
Eubacterium_rectale_56927_ID2696011	0.000118783
Bacteroides_vulgatus_57955_ID4491634	0.000118776
Bacteroides_uniformis_57318_ID2470410	0.000118759
Bacteroides_uniformis_57318_ID3614162	0.000118726
Bacteroides_vulgatus_57955_ID3503619	0.000118686
Eubacterium_rectale_56927_ID615545	0.000118682
Bacteroides_uniformis_57318_ID2596742	0.000118681
Alistipes_putredinis_61533_ID390674	0.000118633
Eubacterium_rectale_56927_ID2343921	0.000118627
Bacteroides_vulgatus_57955_ID190364	0.000118619
Alistipes_putredinis_61533_ID2006636	0.000118605
Eubacterium_rectale_56927_ID145078	0.000118552
Bacteroides_vulgatus_57955_ID1052810	0.000118523
Bacteroides_vulgatus_57955_ID2406313	0.000118492
Bacteroides_vulgatus_57955_ID4782662	0.000118469
Bacteroides_uniformis_57318_ID2195257	0.000118466
Bacteroides_vulgatus_57955_ID4931888	0.00011844
Alistipes_putredinis_61533_ID516725	0.000118384
Bacteroides_vulgatus_57955_ID277841	0.000118379
Parabacteroides_distasonis_56985_ID2097494	0.000118375
Eubacterium_rectale_56927_ID191700	0.000118366
Eubacterium_rectale_56927_ID2041815	0.000118364
Bacteroides_vulgatus_57955_ID3035508	0.000118342
Bacteroides_vulgatus_57955_ID820318	0.000118308
Alistipes_putredinis_61533_ID2125705	0.000118295
Bacteroides_vulgatus_57955_ID3854339	0.000118274
Bacteroides_vulgatus_57955_ID541684	0.000118247
Bacteroides_vulgatus_57955_ID1863822	0.000118238
Alistipes_putredinis_61533_ID840279	0.000118221
Bacteroides_vulgatus_57955_ID3547428	0.000118207
Bacteroides_vulgatus_57955_ID4117100	0.000118194
Eubacterium_rectale_56927_ID2584834	0.000118173
Bacteroides_vulgatus_57955_ID253217	0.000118171
Bacteroides_vulgatus_57955_ID1633990	0.000118126
Eubacterium_rectale_56927_ID1247558	0.000118105
Bacteroides_vulgatus_57955_ID4880549	0.000118103
Eubacterium_rectale_56927_ID2735850	0.000118069
Bacteroides_vulgatus_57955_ID2513158	0.000118056
Bacteroides_vulgatus_57955_ID1203709	0.000118042
Bacteroides_vulgatus_57955_ID3566583	0.000117997
Bacteroides_vulgatus_57955_ID4331531	0.00011799
Eubacterium_rectale_56927_ID2777061	0.000117971
Alistipes_putredinis_61533_ID1259217	0.000117951
Bacteroides_vulgatus_57955_ID4821170	0.000117925
Bacteroides_vulgatus_57955_ID3202753	0.000117922
Eubacterium_rectale_56927_ID1254164	0.000117919
Bacteroides_vulgatus_57955_ID1076184	0.000117917
Eubacterium_rectale_56927_ID1567137	0.000117913
Eubacterium_rectale_56927_ID2859824	0.00011791
Bacteroides_vulgatus_57955_ID2513905	0.000117883
Bacteroides_vulgatus_57955_ID3436543	0.000117869
Bacteroides_uniformis_57318_ID390733	0.00011785
Bacteroides_vulgatus_57955_ID1528485	0.00011785
Bacteroides_vulgatus_57955_ID3894363	0.00011784
Bacteroides_vulgatus_57955_ID2391116	0.000117836
Bacteroides_vulgatus_57955_ID4844516	0.000117835
Eubacterium_rectale_56927_ID2756239	0.000117781
Bacteroides_vulgatus_57955_ID3011761	0.00011775
Eubacterium_rectale_56927_ID1005064	0.000117743
Eubacterium_rectale_56927_ID2182722	0.000117737
Alistipes_putredinis_61533_ID323501	0.000117712
Alistipes_putredinis_61533_ID2013592	0.000117668
Bacteroides_vulgatus_57955_ID3490856	0.000117663
Bacteroides_vulgatus_57955_ID3855422	0.00011762
Bacteroides_vulgatus_57955_ID1350624	0.000117619
Bacteroides_ovatus_58035_ID375225	0.000117598
Bacteroides_uniformis_57318_ID2625355	0.000117577
Parabacteroides_distasonis_56985_ID2937110	0.000117562
Eubacterium_rectale_56927_ID971780	0.00011753
Bacteroides_vulgatus_57955_ID1662039	0.000117491
Bacteroides_vulgatus_57955_ID4151115	0.000117471
Alistipes_putredinis_61533_ID2244199	0.000117464
Bacteroides_vulgatus_57955_ID133431	0.000117452
Bacteroides_uniformis_57318_ID2773424	0.000117417
Bacteroides_uniformis_57318_ID2611473	0.000117406
Eubacterium_rectale_56927_ID976903	0.000117381
Bacteroides_uniformis_57318_ID3851834	0.000117355
Bacteroides_vulgatus_57955_ID1499810	0.000117346
Bacteroides_vulgatus_57955_ID3232517	0.00011728
Bacteroides_vulgatus_57955_ID4896355	0.000117262
Bacteroides_vulgatus_57955_ID3650435	0.000117262
Alistipes_putredinis_61533_ID334211	0.000117227
Bacteroides_vulgatus_57955_ID3225720	0.00011722
Alistipes_putredinis_61533_ID209291	0.000117219
Bacteroides_vulgatus_57955_ID2519497	0.000117211
Bacteroides_vulgatus_57955_ID4875412	0.000117196
Eubacterium_rectale_56927_ID825651	0.000117179
Bacteroides_vulgatus_57955_ID5041942	0.000117174
Eubacterium_rectale_56927_ID1696227	0.000117167
Bacteroides_uniformis_57318_ID4019028	0.00011716
Bacteroides_vulgatus_57955_ID74561	0.000117138
Bacteroides_vulgatus_57955_ID4939508	0.000117119
Alistipes_putredinis_61533_ID2510488	0.000117032
Bacteroides_uniformis_57318_ID2263850	0.000117014
Bacteroides_vulgatus_57955_ID5133750	0.000117005
Bacteroides_vulgatus_57955_ID1439673	0.00011697
Bacteroides_vulgatus_57955_ID2286991	0.000116969
Bacteroides_vulgatus_57955_ID3684706	0.000116926
Bacteroides_vulgatus_57955_ID4924982	0.000116862
Bacteroides_vulgatus_57955_ID3481647	0.000116828
Bacteroides_vulgatus_57955_ID1498004	0.000116815
Eubacterium_rectale_56927_ID145774	0.000116791
Bacteroides_ovatus_58035_ID3638905	0.000116779
Bacteroides_vulgatus_57955_ID1477802	0.000116771
Bacteroides_vulgatus_57955_ID1795665	0.000116746
Eubacterium_rectale_56927_ID1218887	0.000116737
Bacteroides_vulgatus_57955_ID1625165	0.000116726
Alistipes_putredinis_61533_ID1466056	0.000116725
Bacteroides_vulgatus_57955_ID4001503	0.000116718
Bacteroides_vulgatus_57955_ID1316002	0.00011669
Bacteroides_vulgatus_57955_ID2613076	0.000116617
Bacteroides_vulgatus_57955_ID1711430	0.000116593
Bacteroides_vulgatus_57955_ID4408630	0.000116586
Bacteroides_vulgatus_57955_ID2762448	0.000116565
Bacteroides_vulgatus_57955_ID3209943	0.000116544
Eubacterium_rectale_56927_ID2764074	0.000116535
Bacteroides_vulgatus_57955_ID3369709	0.000116534
Bacteroides_vulgatus_57955_ID2148034	0.00011653
Bacteroides_uniformis_57318_ID3270273	0.000116479
Alistipes_putredinis_61533_ID894253	0.000116473
Bacteroides_vulgatus_57955_ID2606875	0.000116468
Bacteroides_vulgatus_57955_ID3783929	0.000116446
Bacteroides_vulgatus_57955_ID3370190	0.000116438
Bacteroides_vulgatus_57955_ID1691759	0.000116438
Bacteroides_uniformis_57318_ID3579015	0.000116414
Bacteroides_vulgatus_57955_ID546468	0.000116399
Bacteroides_vulgatus_57955_ID3975114	0.00011638
Bacteroides_vulgatus_57955_ID2977277	0.000116379
Bacteroides_vulgatus_57955_ID1440696	0.000116368
Alistipes_putredinis_61533_ID526292	0.000116347
Eubacterium_rectale_56927_ID1412328	0.000116332
Bacteroides_vulgatus_57955_ID2858309	0.000116325
Bacteroides_vulgatus_57955_ID2605623	0.000116314
Bacteroides_vulgatus_57955_ID5136878	0.0001163
Eubacterium_rectale_56927_ID2736117	0.00011628
Alistipes_putredinis_61533_ID1879081	0.000116273
Bacteroides_vulgatus_57955_ID2302901	0.000116263
Eubacterium_rectale_56927_ID1797292	0.000116259
Bacteroides_vulgatus_57955_ID4918161	0.000116257
Eubacterium_rectale_56927_ID3205719	0.000116221
Bacteroides_vulgatus_57955_ID175104	0.000116187
Bacteroides_vulgatus_57955_ID2182946	0.000116151
Bacteroides_uniformis_57318_ID3611948	0.000116146
Bacteroides_vulgatus_57955_ID2611800	0.000116138
Eubacterium_rectale_56927_ID3031450	0.000116135
Bacteroides_uniformis_57318_ID2606526	0.00011612
Bacteroides_vulgatus_57955_ID374066	0.000116073
Eubacterium_rectale_56927_ID1189189	0.000116045
Bacteroides_vulgatus_57955_ID3260643	0.000116028
Bacteroides_vulgatus_57955_ID2397419	0.000115979
Bacteroides_vulgatus_57955_ID1779183	0.000115972
Alistipes_putredinis_61533_ID1471396	0.000115962
Bacteroides_ovatus_58035_ID88762	0.000115946
Bacteroides_vulgatus_57955_ID53317	0.000115931
Eubacterium_rectale_56927_ID3205756	0.000115876
Alistipes_putredinis_61533_ID670436	0.000115869
Bacteroides_uniformis_57318_ID1526264	0.000115846
Alistipes_putredinis_61533_ID2006585	0.000115839
Alistipes_putredinis_61533_ID2275926	0.000115823
Bacteroides_vulgatus_57955_ID1327579	0.000115806
Bacteroides_vulgatus_57955_ID2393200	0.000115779
Eubacterium_rectale_56927_ID93571	0.000115769
Bacteroides_vulgatus_57955_ID3587578	0.000115756
Bacteroides_vulgatus_57955_ID1960116	0.000115739
Eubacterium_rectale_56927_ID3223300	0.000115697
Bacteroides_vulgatus_57955_ID3668788	0.000115682
Eubacterium_rectale_56927_ID1420408	0.00011567
Alistipes_putredinis_61533_ID722895	0.000115667
Eubacterium_rectale_56927_ID3341738	0.000115666
Eubacterium_rectale_56927_ID324078	0.000115629
Eubacterium_rectale_56927_ID1933182	0.000115626
Bacteroides_uniformis_57318_ID3977155	0.000115624
Bacteroides_vulgatus_57955_ID3525013	0.000115586
Alistipes_putredinis_61533_ID527864	0.000115561
Bacteroides_vulgatus_57955_ID502169	0.000115539
Eubacterium_rectale_56927_ID99928	0.000115521
Eubacterium_rectale_56927_ID1624925	0.000115511
Eubacterium_rectale_56927_ID996570	0.000115497
Eubacterium_rectale_56927_ID318465	0.00011548
Bacteroides_vulgatus_57955_ID1194437	0.000115472
Bacteroides_vulgatus_57955_ID2911970	0.000115462
Bacteroides_uniformis_57318_ID3712501	0.000115429
Alistipes_putredinis_61533_ID1502138	0.000115428
Bacteroides_uniformis_57318_ID1700483	0.000115419
Bacteroides_vulgatus_57955_ID1692698	0.000115413
Eubacterium_rectale_56927_ID1005889	0.000115345
Bacteroides_vulgatus_57955_ID3402253	0.00011534
Bacteroides_uniformis_57318_ID2670200	0.000115322
Bacteroides_vulgatus_57955_ID64538	0.000115302
Bacteroides_vulgatus_57955_ID5132079	0.000115294
Bacteroides_vulgatus_57955_ID4162295	0.00011529
Bacteroides_vulgatus_57955_ID2873442	0.000115289
Eubacterium_rectale_56927_ID1256859	0.000115267
Bacteroides_vulgatus_57955_ID35731	0.000115264
Alistipes_putredinis_61533_ID843913	0.000115257
Bacteroides_vulgatus_57955_ID4801796	0.000115255
Bacteroides_vulgatus_57955_ID686653	0.0001152
Bacteroides_vulgatus_57955_ID2569597	0.000115189
Eubacterium_rectale_56927_ID2577907	0.000115169
Bacteroides_vulgatus_57955_ID4814087	0.000115168
Bacteroides_vulgatus_57955_ID1439991	0.000115134
Alistipes_putredinis_61533_ID254268	0.000115122
Bacteroides_vulgatus_57955_ID4486924	0.000115108
Bacteroides_vulgatus_57955_ID2302985	0.00011506
Bacteroides_vulgatus_57955_ID1600850	0.000115045
Bacteroides_vulgatus_57955_ID904746	0.000114978
Bacteroides_vulgatus_57955_ID734340	0.000114971
Bacteroides_uniformis_57318_ID4577974	0.000114937
Bacteroides_vulgatus_57955_ID2925540	0.000114922
Eubacterium_rectale_56927_ID948230	0.000114909
Bacteroides_vulgatus_57955_ID4118788	0.000114852
Eubacterium_rectale_56927_ID1358151	0.00011484
Eubacterium_rectale_56927_ID3173716	0.000114827
Bacteroides_vulgatus_57955_ID3395466	0.000114781
Bacteroides_vulgatus_57955_ID1802839	0.000114768
Alistipes_putredinis_61533_ID1274540	0.000114755
Eubacterium_rectale_56927_ID57867	0.000114739
Bacteroides_vulgatus_57955_ID1192539	0.000114729
Bacteroides_vulgatus_57955_ID5094029	0.000114708
Bacteroides_vulgatus_57955_ID4736316	0.000114681
Bacteroides_vulgatus_57955_ID2103726	0.000114658
Alistipes_putredinis_61533_ID596547	0.000114634
Eubacterium_rectale_56927_ID352429	0.000114615
Eubacterium_rectale_56927_ID1802022	0.000114614
Alistipes_putredinis_61533_ID669584	0.000114606
Eubacterium_rectale_56927_ID878013	0.000114588
Bacteroides_uniformis_57318_ID2259818	0.000114586
Eubacterium_rectale_56927_ID1307223	0.000114527
Bacteroides_vulgatus_57955_ID1752973	0.000114525
Bacteroides_vulgatus_57955_ID4143345	0.000114472
Bacteroides_vulgatus_57955_ID1216009	0.000114433
Bacteroides_vulgatus_57955_ID3562653	0.000114398
Bacteroides_vulgatus_57955_ID1916964	0.000114366
Alistipes_putredinis_61533_ID1819101	0.000114352
Bacteroides_vulgatus_57955_ID2905140	0.000114346
Bacteroides_vulgatus_57955_ID2281989	0.000114314
Bacteroides_vulgatus_57955_ID2241417	0.0001143
Bacteroides_vulgatus_57955_ID822596	0.000114286
Bacteroides_vulgatus_57955_ID2945715	0.000114242
Bacteroides_vulgatus_57955_ID4313691	0.00011416
Bacteroides_uniformis_57318_ID1109905	0.000114139
Bacteroides_vulgatus_57955_ID3050173	0.000114134
Eubacterium_rectale_56927_ID332909	0.000114123
Bacteroides_uniformis_57318_ID3490990	0.000114096
Bacteroides_vulgatus_57955_ID4827050	0.000114089
Eubacterium_rectale_56927_ID334512	0.000114066
Bacteroides_vulgatus_57955_ID5041599	0.000114065
Bacteroides_vulgatus_57955_ID2999309	0.000114057
Eubacterium_rectale_56927_ID1413215	0.000114034
Bacteroides_vulgatus_57955_ID3645057	0.00011403
Alistipes_putredinis_61533_ID1819773	0.000114021
Bacteroides_vulgatus_57955_ID3771754	0.000113972
Eubacterium_rectale_56927_ID91170	0.000113972
Bacteroides_vulgatus_57955_ID578089	0.000113948
Bacteroides_vulgatus_57955_ID2421133	0.000113897
Eubacterium_rectale_56927_ID2252397	0.000113874
Bacteroides_vulgatus_57955_ID3355266	0.000113855
Bacteroides_vulgatus_57955_ID2582133	0.000113819
Bacteroides_vulgatus_57955_ID4325832	0.000113803
Bacteroides_vulgatus_57955_ID36412	0.000113779
Alistipes_putredinis_61533_ID1273874	0.000113757
Bacteroides_vulgatus_57955_ID5149745	0.000113744
Bacteroides_vulgatus_57955_ID2147155	0.000113741
Bacteroides_vulgatus_57955_ID64072	0.000113709
Eubacterium_rectale_56927_ID2406622	0.000113693
Eubacterium_rectale_56927_ID1557665	0.000113689
Eubacterium_rectale_56927_ID2235752	0.000113664
Bacteroides_vulgatus_57955_ID290856	0.00011365
Bacteroides_vulgatus_57955_ID5132702	0.00011363
Eubacterium_rectale_56927_ID2385615	0.000113616
Eubacterium_rectale_56927_ID553638	0.000113588
Eubacterium_rectale_56927_ID2264526	0.000113566
Eubacterium_rectale_56927_ID156538	0.000113565
Bacteroides_uniformis_57318_ID2614138	0.000113564
Bacteroides_vulgatus_57955_ID4277910	0.000113544
Bacteroides_ovatus_58035_ID375470	0.000113544
Eubacterium_rectale_56927_ID2948466	0.000113543
Bacteroides_vulgatus_57955_ID4810336	0.000113529
Alistipes_putredinis_61533_ID1277368	0.000113504
Alistipes_putredinis_61533_ID172004	0.000113493
Bacteroides_vulgatus_57955_ID2620269	0.00011349
Bacteroides_vulgatus_57955_ID2706295	0.000113478
Bacteroides_vulgatus_57955_ID1086001	0.000113439
Eubacterium_rectale_56927_ID2082053	0.00011343
Eubacterium_rectale_56927_ID3023159	0.000113418
Eubacterium_rectale_56927_ID1859509	0.000113402
Bacteroides_vulgatus_57955_ID1046501	0.000113333
Bacteroides_vulgatus_57955_ID4143192	0.000113318
Bacteroides_vulgatus_57955_ID820186	0.000113311
Eubacterium_rectale_56927_ID948233	0.000113308
Bacteroides_uniformis_57318_ID2459025	0.0001133
Bacteroides_uniformis_57318_ID246025	0.000113279
Bacteroides_uniformis_57318_ID1333961	0.000113273
Bacteroides_vulgatus_57955_ID2676082	0.000113259
Alistipes_putredinis_61533_ID2508938	0.000113248
Bacteroides_vulgatus_57955_ID262526	0.000113229
Bacteroides_uniformis_57318_ID791243	0.000113196
Bacteroides_uniformis_57318_ID1210807	0.000113195
Bacteroides_vulgatus_57955_ID4389805	0.000113195
Bacteroides_vulgatus_57955_ID4758729	0.000113177
Eubacterium_rectale_56927_ID2736995	0.000113143
Bacteroides_uniformis_57318_ID2772882	0.000113128
Eubacterium_rectale_56927_ID1397301	0.000113106
Bacteroides_vulgatus_57955_ID2443052	0.0001131
Bacteroides_vulgatus_57955_ID5125319	0.000113055
Eubacterium_rectale_56927_ID735352	0.000113054
Bacteroides_vulgatus_57955_ID4048992	0.000113041
Bacteroides_vulgatus_57955_ID2384103	0.000113034
Bacteroides_vulgatus_57955_ID4892769	0.000113031
Bacteroides_uniformis_57318_ID405045	0.000113027
Bacteroides_vulgatus_57955_ID5065882	0.000113026
Bacteroides_uniformis_57318_ID247107	0.00011302
Bacteroides_vulgatus_57955_ID165163	0.000113014
Bacteroides_uniformis_57318_ID3640374	0.000113013
Bacteroides_vulgatus_57955_ID4307511	0.00011299
Bacteroides_vulgatus_57955_ID3419791	0.000112987
Parabacteroides_distasonis_56985_ID1057618	0.000112946
Bacteroides_vulgatus_57955_ID3061052	0.000112945
Eubacterium_rectale_56927_ID1200964	0.000112932
Bacteroides_uniformis_57318_ID630812	0.000112884
Eubacterium_rectale_56927_ID1189468	0.000112846
Bacteroides_vulgatus_57955_ID3929916	0.000112829
Bacteroides_uniformis_57318_ID165150	0.000112815
Bacteroides_vulgatus_57955_ID4894660	0.000112812
Eubacterium_rectale_56927_ID2385936	0.000112792
Eubacterium_rectale_56927_ID1618206	0.00011279
Bacteroides_vulgatus_57955_ID4455359	0.00011275
Eubacterium_rectale_56927_ID3308694	0.000112746
Bacteroides_vulgatus_57955_ID3366467	0.000112732
Eubacterium_rectale_56927_ID1283589	0.000112728
Alistipes_putredinis_61533_ID2006603	0.000112713
Bacteroides_vulgatus_57955_ID2264420	0.000112694
Bacteroides_vulgatus_57955_ID2977278	0.000112669
Bacteroides_vulgatus_57955_ID2416374	0.00011266
Bacteroides_vulgatus_57955_ID3232383	0.00011264
Bacteroides_vulgatus_57955_ID2904561	0.000112609
Bacteroides_vulgatus_57955_ID3764610	0.000112588
Bacteroides_vulgatus_57955_ID4427177	0.000112585
Eubacterium_rectale_56927_ID2663896	0.000112573
Eubacterium_rectale_56927_ID2780987	0.000112544
Bacteroides_vulgatus_57955_ID3068868	0.000112508
Bacteroides_vulgatus_57955_ID5043411	0.000112492
Bacteroides_vulgatus_57955_ID1065662	0.000112461
Alistipes_putredinis_61533_ID1564301	0.000112461
Bacteroides_vulgatus_57955_ID3461353	0.00011245
Bacteroides_vulgatus_57955_ID1552978	0.000112448
Bacteroides_vulgatus_57955_ID820372	0.000112442
Bacteroides_vulgatus_57955_ID4047178	0.000112424
Eubacterium_rectale_56927_ID3270679	0.000112405
Bacteroides_vulgatus_57955_ID4767337	0.0001124
Eubacterium_rectale_56927_ID1618347	0.000112396
Bacteroides_vulgatus_57955_ID1676756	0.000112391
Bacteroides_vulgatus_57955_ID1067407	0.000112385
Eubacterium_rectale_56927_ID2954149	0.000112372
Bacteroides_uniformis_57318_ID2578867	0.000112344
Bacteroides_vulgatus_57955_ID84015	0.000112344
Eubacterium_rectale_56927_ID2103215	0.00011233
Bacteroides_vulgatus_57955_ID1399916	0.00011228
Eubacterium_rectale_56927_ID2702542	0.00011227
Alistipes_putredinis_61533_ID1273814	0.000112255
Bacteroides_vulgatus_57955_ID3368955	0.00011223
Bacteroides_uniformis_57318_ID2170146	0.000112206
Bacteroides_vulgatus_57955_ID4713377	0.000112152
Eubacterium_rectale_56927_ID1249574	0.000112138
Bacteroides_vulgatus_57955_ID2442849	0.000112136
Bacteroides_vulgatus_57955_ID2519125	0.000112121
Eubacterium_rectale_56927_ID1729719	0.000112118
Eubacterium_rectale_56927_ID525427	0.000112105
Eubacterium_rectale_56927_ID1321481	0.000112083
Bacteroides_vulgatus_57955_ID2613682	0.000112072
Bacteroides_vulgatus_57955_ID2934034	0.000112067
Alistipes_putredinis_61533_ID2020885	0.00011206
Eubacterium_rectale_56927_ID2139666	0.000112037
Bacteroides_vulgatus_57955_ID1863826	0.000112012
Bacteroides_vulgatus_57955_ID2677145	0.000112009
Bacteroides_vulgatus_57955_ID3065221	0.000112002
Eubacterium_rectale_56927_ID728560	0.000111968
Bacteroides_vulgatus_57955_ID596244	0.000111966
Bacteroides_vulgatus_57955_ID4945056	0.000111945
Eubacterium_rectale_56927_ID154233	0.000111905
Bacteroides_vulgatus_57955_ID60071	0.000111904
Bacteroides_vulgatus_57955_ID3724948	0.000111872
Bacteroides_uniformis_57318_ID4149425	0.000111858
Bacteroides_vulgatus_57955_ID4762082	0.000111853
Bacteroides_vulgatus_57955_ID4388541	0.000111804
Bacteroides_vulgatus_57955_ID2582594	0.000111802
Bacteroides_vulgatus_57955_ID715110	0.000111782
Parabacteroides_distasonis_56985_ID4183167	0.000111773
Bacteroides_vulgatus_57955_ID2828203	0.000111767
Bacteroides_uniformis_57318_ID3578874	0.00011176
Bacteroides_vulgatus_57955_ID1083659	0.000111746
Bacteroides_uniformis_57318_ID1335191	0.000111738
Alistipes_putredinis_61533_ID395214	0.000111737
Eubacterium_rectale_56927_ID2473022	0.000111732
Bacteroides_vulgatus_57955_ID3728968	0.00011169
Bacteroides_vulgatus_57955_ID575376	0.000111683
Bacteroides_vulgatus_57955_ID875309	0.000111682
Bacteroides_vulgatus_57955_ID751222	0.000111669
Eubacterium_rectale_56927_ID3211556	0.000111662
Bacteroides_vulgatus_57955_ID3363396	0.000111646
Bacteroides_vulgatus_57955_ID3764892	0.000111615
Bacteroides_vulgatus_57955_ID1387014	0.000111598
Bacteroides_vulgatus_57955_ID3803545	0.000111577
Alistipes_putredinis_61533_ID2066836	0.000111577
Bacteroides_vulgatus_57955_ID4866704	0.000111532
Bacteroides_vulgatus_57955_ID1445610	0.000111515
Bacteroides_vulgatus_57955_ID3719293	0.000111499
Eubacterium_rectale_56927_ID2640800	0.000111487
Alistipes_putredinis_61533_ID2463754	0.000111483
Alistipes_putredinis_61533_ID1423426	0.000111422
Bacteroides_vulgatus_57955_ID2921912	0.000111413
Bacteroides_uniformis_57318_ID1110313	0.000111387
Bacteroides_vulgatus_57955_ID2102617	0.000111381
Bacteroides_vulgatus_57955_ID5133891	0.00011136
Bacteroides_vulgatus_57955_ID2268254	0.000111335
Alistipes_putredinis_61533_ID2199912	0.000111329
Bacteroides_uniformis_57318_ID2335643	0.000111326
Eubacterium_rectale_56927_ID2094383	0.000111322
Eubacterium_rectale_56927_ID1698408	0.000111312
Bacteroides_vulgatus_57955_ID3491125	0.00011129
Bacteroides_vulgatus_57955_ID1912847	0.000111289
Bacteroides_vulgatus_57955_ID3311668	0.000111246
Bacteroides_vulgatus_57955_ID1850145	0.000111231
Bacteroides_vulgatus_57955_ID1328586	0.000111163
Bacteroides_vulgatus_57955_ID1854897	0.000111157
Bacteroides_vulgatus_57955_ID556413	0.000111153
Alistipes_putredinis_61533_ID2040576	0.00011113
Bacteroides_vulgatus_57955_ID3860089	0.000111121
Bacteroides_vulgatus_57955_ID3553585	0.000111104
Alistipes_putredinis_61533_ID2020729	0.000111102
Bacteroides_vulgatus_57955_ID1824754	0.000111088
Bacteroides_vulgatus_57955_ID673792	0.000111068
Eubacterium_rectale_56927_ID567017	0.000111066
Alistipes_putredinis_61533_ID815427	0.000110986
Bacteroides_vulgatus_57955_ID4815373	0.000110952
Eubacterium_rectale_56927_ID2088904	0.00011093
Bacteroides_vulgatus_57955_ID4765123	0.000110928
Bacteroides_vulgatus_57955_ID1813474	0.000110918
Bacteroides_vulgatus_57955_ID1960701	0.000110889
Eubacterium_rectale_56927_ID3200111	0.00011088
Bacteroides_vulgatus_57955_ID3648821	0.000110854
Bacteroides_vulgatus_57955_ID56229	0.000110813
Bacteroides_vulgatus_57955_ID3934563	0.000110812
Bacteroides_vulgatus_57955_ID4999182	0.000110797
Bacteroides_vulgatus_57955_ID5123951	0.000110791
Bacteroides_vulgatus_57955_ID4877362	0.000110755
Bacteroides_uniformis_57318_ID3582592	0.000110736
Eubacterium_rectale_56927_ID2911101	0.000110694
Bacteroides_vulgatus_57955_ID717185	0.000110683
Eubacterium_rectale_56927_ID2736051	0.00011067
Bacteroides_vulgatus_57955_ID1325651	0.000110646
Bacteroides_vulgatus_57955_ID35052	0.000110644
Eubacterium_rectale_56927_ID1789180	0.000110618
Bacteroides_vulgatus_57955_ID5144834	0.000110605
Bacteroides_uniformis_57318_ID1840669	0.000110603
Bacteroides_vulgatus_57955_ID5048176	0.000110586
Bacteroides_vulgatus_57955_ID98359	0.000110577
Alistipes_putredinis_61533_ID774679	0.000110575
Bacteroides_vulgatus_57955_ID3513038	0.000110543
Alistipes_putredinis_61533_ID2275836	0.000110517
Bacteroides_uniformis_57318_ID2976554	0.000110487
Bacteroides_vulgatus_57955_ID4427184	0.000110456
Alistipes_putredinis_61533_ID382518	0.000110442
Eubacterium_rectale_56927_ID2472962	0.000110434
Alistipes_putredinis_61533_ID1132691	0.000110428
Bacteroides_vulgatus_57955_ID3373254	0.000110416
Eubacterium_rectale_56927_ID735736	0.000110413
Bacteroides_vulgatus_57955_ID3326714	0.000110411
Bacteroides_vulgatus_57955_ID4067093	0.000110405
Bacteroides_vulgatus_57955_ID1439806	0.0001104
Bacteroides_vulgatus_57955_ID594206	0.000110399
Bacteroides_uniformis_57318_ID2986272	0.000110365
Bacteroides_vulgatus_57955_ID3783828	0.000110353
Alistipes_putredinis_61533_ID271225	0.000110352
Bacteroides_vulgatus_57955_ID858657	0.000110343
Bacteroides_vulgatus_57955_ID295174	0.000110336
Eubacterium_rectale_56927_ID3343230	0.000110318
Bacteroides_uniformis_57318_ID730588	0.000110308
Bacteroides_vulgatus_57955_ID1563181	0.000110296
Bacteroides_vulgatus_57955_ID4942369	0.000110277
Bacteroides_vulgatus_57955_ID1203707	0.000110277
Eubacterium_rectale_56927_ID2581854	0.000110272
Bacteroides_vulgatus_57955_ID492567	0.000110259
Bacteroides_vulgatus_57955_ID1483372	0.000110221
Bacteroides_vulgatus_57955_ID403501	0.000110204
Alistipes_putredinis_61533_ID700849	0.000110181
Bacteroides_uniformis_57318_ID1818585	0.000110181
Bacteroides_vulgatus_57955_ID1722950	0.000110171
Bacteroides_vulgatus_57955_ID4001750	0.000110165
Bacteroides_uniformis_57318_ID1681589	0.000110164
Eubacterium_rectale_56927_ID2701261	0.000110162
Bacteroides_uniformis_57318_ID4306877	0.000110161
Bacteroides_vulgatus_57955_ID4715147	0.000110148
Bacteroides_vulgatus_57955_ID3415141	0.000110096
Bacteroides_vulgatus_57955_ID587613	0.000110093
Bacteroides_uniformis_57318_ID970142	0.000110081
Alistipes_putredinis_61533_ID2039123	0.000110052
Bacteroides_vulgatus_57955_ID1536439	0.000110019
Bacteroides_vulgatus_57955_ID3286743	0.000110017
Bacteroides_vulgatus_57955_ID2114826	0.000109984
Eubacterium_rectale_56927_ID2247523	0.00010998
Bacteroides_vulgatus_57955_ID4922590	0.000109972
Alistipes_putredinis_61533_ID291936	0.000109925
Bacteroides_vulgatus_57955_ID4934934	0.000109923
Bacteroides_vulgatus_57955_ID3017035	0.000109915
Bacteroides_vulgatus_57955_ID4802079	0.000109912
Eubacterium_rectale_56927_ID719762	0.000109908
Bacteroides_vulgatus_57955_ID5043650	0.000109897
Eubacterium_rectale_56927_ID1882704	0.000109892
Bacteroides_vulgatus_57955_ID3397968	0.000109794
Bacteroides_vulgatus_57955_ID5043227	0.000109777
Bacteroides_vulgatus_57955_ID1484714	0.00010974
Eubacterium_rectale_56927_ID2758155	0.000109715
Bacteroides_vulgatus_57955_ID2393917	0.000109708
Eubacterium_rectale_56927_ID2127090	0.000109693
Eubacterium_rectale_56927_ID2212447	0.000109678
Bacteroides_uniformis_57318_ID3406723	0.000109676
Bacteroides_vulgatus_57955_ID2857622	0.000109664
Bacteroides_vulgatus_57955_ID3358861	0.00010966
Eubacterium_rectale_56927_ID2795087	0.000109646
Bacteroides_vulgatus_57955_ID37247	0.000109637
Bacteroides_vulgatus_57955_ID1911967	0.000109637
Eubacterium_rectale_56927_ID2702305	0.000109629
Eubacterium_rectale_56927_ID1715364	0.000109602
Alistipes_putredinis_61533_ID2115250	0.000109599
Bacteroides_vulgatus_57955_ID4775511	0.000109586
Eubacterium_rectale_56927_ID888313	0.000109581
Alistipes_putredinis_61533_ID1340811	0.000109581
Bacteroides_vulgatus_57955_ID1763876	0.000109568
Bacteroides_vulgatus_57955_ID734100	0.000109541
Bacteroides_uniformis_57318_ID2284826	0.000109533
Bacteroides_vulgatus_57955_ID2427064	0.000109502
Bacteroides_vulgatus_57955_ID784479	0.000109468
Bacteroides_vulgatus_57955_ID5081746	0.000109426
Bacteroides_vulgatus_57955_ID3396600	0.000109426
Bacteroides_uniformis_57318_ID2342298	0.000109403
Bacteroides_uniformis_57318_ID2186077	0.00010939
Bacteroides_vulgatus_57955_ID2528884	0.000109371
Bacteroides_vulgatus_57955_ID598933	0.000109368
Eubacterium_rectale_56927_ID3979	0.000109367
Bacteroides_vulgatus_57955_ID52028	0.000109345
Eubacterium_rectale_56927_ID2501198	0.000109314
Bacteroides_vulgatus_57955_ID1327543	0.000109313
Bacteroides_vulgatus_57955_ID4122665	0.000109286
Eubacterium_rectale_56927_ID1642354	0.000109279
Bacteroides_vulgatus_57955_ID3201492	0.000109279
Bacteroides_vulgatus_57955_ID1330060	0.000109278
Bacteroides_vulgatus_57955_ID1856909	0.000109267
Bacteroides_vulgatus_57955_ID3389284	0.00010926
Bacteroides_vulgatus_57955_ID2514506	0.00010926
Bacteroides_ovatus_58035_ID4666156	0.00010924
Bacteroides_uniformis_57318_ID2965930	0.000109232
Eubacterium_rectale_56927_ID1794055	0.000109209
Eubacterium_rectale_56927_ID1055751	0.000109197
Alistipes_putredinis_61533_ID1593094	0.000109193
Bacteroides_vulgatus_57955_ID3359664	0.000109188
Bacteroides_vulgatus_57955_ID1975767	0.000109183
Bacteroides_vulgatus_57955_ID3503690	0.000109182
Bacteroides_vulgatus_57955_ID4909618	0.000109182
Eubacterium_rectale_56927_ID2581959	0.000109176
Eubacterium_rectale_56927_ID1011220	0.000109144
Bacteroides_vulgatus_57955_ID2354894	0.000109127
Bacteroides_vulgatus_57955_ID3220066	0.000109126
Bacteroides_vulgatus_57955_ID3102464	0.00010905
Eubacterium_rectale_56927_ID1645527	0.000109048
Alistipes_putredinis_61533_ID1720970	0.000109041
Bacteroides_vulgatus_57955_ID3994378	0.000109019
Bacteroides_uniformis_57318_ID1510493	0.000109011
Bacteroides_vulgatus_57955_ID2874071	0.000109004
Bacteroides_vulgatus_57955_ID2433450	0.000108993
Eubacterium_rectale_56927_ID1719543	0.000108969
Bacteroides_vulgatus_57955_ID3398010	0.000108951
Alistipes_putredinis_61533_ID861347	0.000108946
Bacteroides_vulgatus_57955_ID873535	0.000108918
Bacteroides_uniformis_57318_ID4203497	0.00010891
Bacteroides_vulgatus_57955_ID4929803	0.000108896
Bacteroides_ovatus_58035_ID404080	0.000108873
Alistipes_putredinis_61533_ID1593463	0.000108858
Alistipes_putredinis_61533_ID2001238	0.000108835
Eubacterium_rectale_56927_ID531397	0.000108807
Bacteroides_uniformis_57318_ID1427703	0.000108799
Bacteroides_vulgatus_57955_ID4397750	0.000108785
Bacteroides_vulgatus_57955_ID212561	0.000108783
Bacteroides_vulgatus_57955_ID4302824	0.000108766
Bacteroides_vulgatus_57955_ID5042556	0.00010876
Bacteroides_vulgatus_57955_ID1829803	0.000108742
Bacteroides_vulgatus_57955_ID2676066	0.000108723
Bacteroides_vulgatus_57955_ID2130027	0.000108721
Alistipes_putredinis_61533_ID292486	0.000108709
Bacteroides_vulgatus_57955_ID2466427	0.000108667
Bacteroides_uniformis_57318_ID2258799	0.00010865
Bacteroides_vulgatus_57955_ID1860840	0.00010865
Bacteroides_vulgatus_57955_ID3279080	0.000108632
Bacteroides_vulgatus_57955_ID1476130	0.00010862
Bacteroides_uniformis_57318_ID2270710	0.000108619
Bacteroides_vulgatus_57955_ID871244	0.000108575
Bacteroides_vulgatus_57955_ID5132178	0.000108562
Eubacterium_rectale_56927_ID2702198	0.000108561
Eubacterium_rectale_56927_ID3279894	0.000108546
Eubacterium_rectale_56927_ID531373	0.000108521
Bacteroides_uniformis_57318_ID4668735	0.000108515
Bacteroides_vulgatus_57955_ID3012948	0.000108499
Bacteroides_vulgatus_57955_ID3520809	0.000108496
Eubacterium_rectale_56927_ID2736974	0.000108483
Bacteroides_vulgatus_57955_ID7788	0.000108483
Bacteroides_vulgatus_57955_ID2945394	0.000108478
Bacteroides_vulgatus_57955_ID1306585	0.000108454
Bacteroides_vulgatus_57955_ID2266902	0.000108446
Parabacteroides_distasonis_56985_ID707665	0.00010841
Eubacterium_rectale_56927_ID2738137	0.000108406
Bacteroides_vulgatus_57955_ID5146499	0.000108382
Bacteroides_uniformis_57318_ID776468	0.000108373
Bacteroides_vulgatus_57955_ID2361795	0.000108321
Bacteroides_vulgatus_57955_ID2629990	0.000108318
Bacteroides_vulgatus_57955_ID815575	0.000108318
Eubacterium_rectale_56927_ID3117752	0.000108281
Bacteroides_vulgatus_57955_ID2762187	0.000108266
Bacteroides_uniformis_57318_ID3648355	0.000108264
Eubacterium_rectale_56927_ID896872	0.000108219
Eubacterium_rectale_56927_ID2984541	0.000108205
Bacteroides_uniformis_57318_ID3279503	0.000108193
Bacteroides_vulgatus_57955_ID2611733	0.000108192
Bacteroides_vulgatus_57955_ID3832428	0.000108144
Bacteroides_uniformis_57318_ID3255973	0.000108138
Alistipes_putredinis_61533_ID1483961	0.000108131
Bacteroides_vulgatus_57955_ID3697709	0.000108088
Bacteroides_vulgatus_57955_ID2944606	0.000108086
Bacteroides_vulgatus_57955_ID3393461	0.000108072
Bacteroides_vulgatus_57955_ID2907382	0.000108051
Eubacterium_rectale_56927_ID1272921	0.000108047
Bacteroides_ovatus_58035_ID3641351	0.000108047
Eubacterium_rectale_56927_ID3135654	0.000108039
Bacteroides_vulgatus_57955_ID1892842	0.000108023
Bacteroides_vulgatus_57955_ID4065077	0.00010802
Eubacterium_rectale_56927_ID1742056	0.000108
Bacteroides_vulgatus_57955_ID374410	0.000107993
Eubacterium_rectale_56927_ID1020039	0.000107918
Bacteroides_vulgatus_57955_ID5147823	0.000107897
Bacteroides_vulgatus_57955_ID3488784	0.000107883
Bacteroides_vulgatus_57955_ID245805	0.000107882
Alistipes_putredinis_61533_ID271177	0.000107841
Eubacterium_rectale_56927_ID2625815	0.000107817
Bacteroides_vulgatus_57955_ID1500030	0.000107797
Eubacterium_rectale_56927_ID2643877	0.00010778
Bacteroides_vulgatus_57955_ID219894	0.000107772
Bacteroides_uniformis_57318_ID2773387	0.000107741
Bacteroides_vulgatus_57955_ID2862463	0.000107716
Bacteroides_vulgatus_57955_ID575373	0.000107691
Bacteroides_uniformis_57318_ID2174403	0.00010769
Eubacterium_rectale_56927_ID2520710	0.000107686
Eubacterium_rectale_56927_ID3221753	0.000107677
Alistipes_putredinis_61533_ID625113	0.000107674
Eubacterium_rectale_56927_ID3308513	0.000107671
Bacteroides_vulgatus_57955_ID1640763	0.000107663
Bacteroides_vulgatus_57955_ID3653612	0.000107643
Eubacterium_rectale_56927_ID830421	0.000107642
Eubacterium_rectale_56927_ID2135468	0.000107621
Bacteroides_uniformis_57318_ID2976988	0.000107618
Eubacterium_rectale_56927_ID2404297	0.000107571
Alistipes_putredinis_61533_ID1582657	0.000107563
Bacteroides_ovatus_58035_ID402354	0.000107561
Eubacterium_rectale_56927_ID812383	0.000107552
Eubacterium_rectale_56927_ID2546213	0.000107536
Bacteroides_vulgatus_57955_ID1099025	0.000107531
Bacteroides_vulgatus_57955_ID2301290	0.000107512
Alistipes_putredinis_61533_ID255162	0.000107467
Bacteroides_vulgatus_57955_ID3507974	0.000107436
Eubacterium_rectale_56927_ID3295017	0.000107418
Eubacterium_rectale_56927_ID2331342	0.000107417
Alistipes_putredinis_61533_ID2451044	0.000107403
Bacteroides_vulgatus_57955_ID3351483	0.0001074
Bacteroides_vulgatus_57955_ID1324117	0.000107381
Bacteroides_vulgatus_57955_ID3390792	0.00010738
Alistipes_putredinis_61533_ID288217	0.000107361
Bacteroides_vulgatus_57955_ID1561844	0.00010735
Bacteroides_vulgatus_57955_ID234445	0.000107344
Bacteroides_vulgatus_57955_ID4329869	0.000107276
Eubacterium_rectale_56927_ID303584	0.00010727
Bacteroides_vulgatus_57955_ID4392641	0.000107246
Eubacterium_rectale_56927_ID1741895	0.000107236
Eubacterium_rectale_56927_ID187023	0.000107232
Bacteroides_vulgatus_57955_ID2392321	0.000107232
Eubacterium_rectale_56927_ID410490	0.000107217
Bacteroides_vulgatus_57955_ID1969862	0.000107182
Bacteroides_uniformis_57318_ID1193956	0.000107178
Eubacterium_rectale_56927_ID530118	0.000107175
Eubacterium_rectale_56927_ID1644853	0.000107158
Bacteroides_uniformis_57318_ID1110258	0.000107151
Eubacterium_rectale_56927_ID2356920	0.000107127
Bacteroides_uniformis_57318_ID4693407	0.000107112
Bacteroides_vulgatus_57955_ID2190106	0.00010706
Bacteroides_uniformis_57318_ID776500	0.00010705
Bacteroides_vulgatus_57955_ID3142469	0.000107048
Bacteroides_vulgatus_57955_ID3373209	0.000107026
Bacteroides_vulgatus_57955_ID3339220	0.000106994
Alistipes_putredinis_61533_ID1285788	0.000106981
Bacteroides_vulgatus_57955_ID303436	0.000106975
Eubacterium_rectale_56927_ID2345805	0.000106965
Eubacterium_rectale_56927_ID502135	0.000106927
Bacteroides_vulgatus_57955_ID4308985	0.000106923
Bacteroides_vulgatus_57955_ID1701359	0.000106916
Eubacterium_rectale_56927_ID18099	0.000106896
Alistipes_putredinis_61533_ID948612	0.000106878
Bacteroides_uniformis_57318_ID1706027	0.000106836
Alistipes_putredinis_61533_ID256220	0.000106818
Eubacterium_rectale_56927_ID3340584	0.000106811
Bacteroides_vulgatus_57955_ID3016341	0.000106754
Eubacterium_rectale_56927_ID3175521	0.000106717
Bacteroides_uniformis_57318_ID2258606	0.000106706
Bacteroides_vulgatus_57955_ID4920827	0.000106695
Bacteroides_vulgatus_57955_ID4724196	0.000106683
Eubacterium_rectale_56927_ID1041243	0.00010667
Bacteroides_vulgatus_57955_ID1047437	0.000106642
Alistipes_putredinis_61533_ID750409	0.000106618
Bacteroides_vulgatus_57955_ID3878187	0.000106614
Eubacterium_rectale_56927_ID3025465	0.000106609
Bacteroides_vulgatus_57955_ID3337158	0.000106602
Eubacterium_rectale_56927_ID2776983	0.000106597
Bacteroides_uniformis_57318_ID1648184	0.000106594
Bacteroides_vulgatus_57955_ID1047527	0.000106584
Eubacterium_rectale_56927_ID2253060	0.000106568
Bacteroides_vulgatus_57955_ID630178	0.000106555
Bacteroides_uniformis_57318_ID3611947	0.000106535
Bacteroides_vulgatus_57955_ID4765688	0.000106531
Alistipes_putredinis_61533_ID516932	0.000106516
Bacteroides_uniformis_57318_ID959780	0.000106511
Bacteroides_uniformis_57318_ID3490523	0.000106501
Parabacteroides_distasonis_56985_ID838405	0.000106483
Bacteroides_vulgatus_57955_ID290586	0.000106482
Bacteroides_vulgatus_57955_ID4446688	0.000106482
Bacteroides_vulgatus_57955_ID4472620	0.000106477
Bacteroides_vulgatus_57955_ID1778619	0.000106467
Bacteroides_vulgatus_57955_ID1102898	0.000106464
Bacteroides_vulgatus_57955_ID2181133	0.000106421
Bacteroides_vulgatus_57955_ID3343720	0.000106414
Bacteroides_vulgatus_57955_ID2642490	0.000106404
Alistipes_putredinis_61533_ID1869185	0.000106391
Eubacterium_rectale_56927_ID2337237	0.000106368
Bacteroides_vulgatus_57955_ID4712399	0.000106362
Eubacterium_rectale_56927_ID3223238	0.000106352
Bacteroides_vulgatus_57955_ID2443983	0.000106349
Alistipes_putredinis_61533_ID1590002	0.000106329
Bacteroides_uniformis_57318_ID2029545	0.000106327
Bacteroides_vulgatus_57955_ID2826849	0.000106307
Bacteroides_vulgatus_57955_ID1513648	0.000106298
Bacteroides_uniformis_57318_ID66086	0.000106298
Bacteroides_vulgatus_57955_ID246941	0.000106269
Alistipes_putredinis_61533_ID737628	0.000106265
Bacteroides_vulgatus_57955_ID3842590	0.000106263
Bacteroides_uniformis_57318_ID3109036	0.00010623
Bacteroides_uniformis_57318_ID4017176	0.00010622
Bacteroides_vulgatus_57955_ID90479	0.00010621
Eubacterium_rectale_56927_ID1197534	0.00010621
Alistipes_putredinis_61533_ID1423406	0.000106205
Bacteroides_vulgatus_57955_ID3070928	0.000106201
Alistipes_putredinis_61533_ID2211449	0.000106165
Bacteroides_uniformis_57318_ID401244	0.000106149
Eubacterium_rectale_56927_ID2359022	0.000106128
Eubacterium_rectale_56927_ID1641366	0.000106116
Bacteroides_vulgatus_57955_ID71183	0.000106065
Eubacterium_rectale_56927_ID2356322	0.000106061
Bacteroides_vulgatus_57955_ID4980352	0.000106039
Bacteroides_uniformis_57318_ID1539553	0.00010603
Bacteroides_vulgatus_57955_ID443520	0.000106011
Bacteroides_vulgatus_57955_ID1573984	0.000105995
Bacteroides_vulgatus_57955_ID4302044	0.000105993
Eubacterium_rectale_56927_ID3271699	0.000105989
Bacteroides_vulgatus_57955_ID4706778	0.000105983
Eubacterium_rectale_56927_ID1831695	0.000105962
Bacteroides_vulgatus_57955_ID1679907	0.000105949
Alistipes_putredinis_61533_ID1701140	0.000105948
Bacteroides_vulgatus_57955_ID2676562	0.000105906
Bacteroides_vulgatus_57955_ID4139737	0.000105904
Bacteroides_uniformis_57318_ID1648139	0.000105879
Bacteroides_vulgatus_57955_ID3790142	0.000105871
Alistipes_putredinis_61533_ID361125	0.00010584
Bacteroides_vulgatus_57955_ID3880454	0.000105828
Eubacterium_rectale_56927_ID3171791	0.00010582
Eubacterium_rectale_56927_ID1792900	0.000105814
Bacteroides_ovatus_58035_ID7764063	0.000105812
Bacteroides_vulgatus_57955_ID4864899	0.000105811
Eubacterium_rectale_56927_ID111870	0.000105801
Bacteroides_vulgatus_57955_ID3355766	0.000105789
Bacteroides_uniformis_57318_ID1354428	0.000105773
Alistipes_putredinis_61533_ID884333	0.000105755
Eubacterium_rectale_56927_ID2239470	0.00010566
Alistipes_putredinis_61533_ID2065812	0.000105635
Bacteroides_uniformis_57318_ID1648531	0.000105615
Bacteroides_vulgatus_57955_ID3681009	0.000105614
Eubacterium_rectale_56927_ID2404492	0.000105596
Eubacterium_rectale_56927_ID322371	0.000105571
Eubacterium_rectale_56927_ID1806323	0.00010553
Eubacterium_rectale_56927_ID726167	0.000105529
Eubacterium_rectale_56927_ID1400218	0.000105518
Eubacterium_rectale_56927_ID1667146	0.000105504
Bacteroides_vulgatus_57955_ID3481431	0.000105492
Bacteroides_vulgatus_57955_ID2910638	0.000105473
Eubacterium_rectale_56927_ID2107575	0.000105471
Bacteroides_vulgatus_57955_ID3464154	0.00010546
Bacteroides_vulgatus_57955_ID4065410	0.000105455
Bacteroides_uniformis_57318_ID4397280	0.000105451
Bacteroides_vulgatus_57955_ID1398944	0.000105445
Alistipes_putredinis_61533_ID2531869	0.000105441
Eubacterium_rectale_56927_ID3284317	0.00010543
Bacteroides_vulgatus_57955_ID3311620	0.000105373
Eubacterium_rectale_56927_ID1019431	0.000105365
Bacteroides_vulgatus_57955_ID3718733	0.000105355
Bacteroides_vulgatus_57955_ID36584	0.000105333
Bacteroides_vulgatus_57955_ID4984763	0.000105328
Eubacterium_rectale_56927_ID2163695	0.000105327
Eubacterium_rectale_56927_ID58030	0.000105296
Bacteroides_vulgatus_57955_ID1409253	0.000105283
Alistipes_putredinis_61533_ID739485	0.000105265
Bacteroides_uniformis_57318_ID4306935	0.000105263
Alistipes_putredinis_61533_ID642299	0.000105239
Bacteroides_vulgatus_57955_ID166123	0.000105212
Bacteroides_vulgatus_57955_ID5033101	0.000105146
Eubacterium_rectale_56927_ID1427534	0.000105146
Eubacterium_rectale_56927_ID2349763	0.000105144
Bacteroides_vulgatus_57955_ID3396609	0.000105138
Bacteroides_vulgatus_57955_ID276809	0.000105135
Eubacterium_rectale_56927_ID1718145	0.000105119
Alistipes_putredinis_61533_ID263028	0.000105106
Bacteroides_vulgatus_57955_ID2838175	0.000105105
Eubacterium_rectale_56927_ID1029225	0.000105064
Bacteroides_vulgatus_57955_ID1285525	0.000105041
Bacteroides_vulgatus_57955_ID1047452	0.00010504
Eubacterium_rectale_56927_ID1432124	0.000105039
Bacteroides_vulgatus_57955_ID5147297	0.000105022
Bacteroides_uniformis_57318_ID4705130	0.000104998
Bacteroides_uniformis_57318_ID2664712	0.000104991
Eubacterium_rectale_56927_ID1247206	0.000104988
Alistipes_putredinis_61533_ID814220	0.000104984
Eubacterium_rectale_56927_ID3221918	0.000104953
Bacteroides_vulgatus_57955_ID209128	0.000104947
Bacteroides_vulgatus_57955_ID3549023	0.000104946
Bacteroides_vulgatus_57955_ID2301963	0.000104937
Bacteroides_vulgatus_57955_ID1928201	0.000104937
Eubacterium_rectale_56927_ID2391125	0.000104916
Bacteroides_uniformis_57318_ID4395995	0.000104909
Bacteroides_vulgatus_57955_ID3999593	0.00010489
Bacteroides_vulgatus_57955_ID400225	0.000104874
Bacteroides_vulgatus_57955_ID37772	0.000104852
Bacteroides_uniformis_57318_ID952664	0.000104847
Eubacterium_rectale_56927_ID559784	0.000104839
Eubacterium_rectale_56927_ID2606860	0.000104836
Bacteroides_vulgatus_57955_ID1052624	0.000104813
Bacteroides_vulgatus_57955_ID538380	0.000104784
Bacteroides_uniformis_57318_ID22071	0.000104783
Eubacterium_rectale_56927_ID1729866	0.000104782
Bacteroides_vulgatus_57955_ID3778261	0.00010476
Bacteroides_vulgatus_57955_ID1980399	0.000104746
Eubacterium_rectale_56927_ID3221873	0.000104742
Bacteroides_uniformis_57318_ID1114116	0.000104736
Eubacterium_rectale_56927_ID520288	0.000104734
Eubacterium_rectale_56927_ID2737581	0.000104727
Bacteroides_ovatus_58035_ID375198	0.000104722
Eubacterium_rectale_56927_ID3216797	0.000104722
Alistipes_putredinis_61533_ID110081	0.000104715
Bacteroides_vulgatus_57955_ID5119850	0.000104698
Eubacterium_rectale_56927_ID3253295	0.000104695
Bacteroides_uniformis_57318_ID3481240	0.00010469
Bacteroides_vulgatus_57955_ID4062849	0.000104677
Bacteroides_vulgatus_57955_ID2671872	0.000104667
Eubacterium_rectale_56927_ID975309	0.000104663
Alistipes_putredinis_61533_ID233887	0.000104655
Eubacterium_rectale_56927_ID4296	0.000104622
Eubacterium_rectale_56927_ID2473926	0.000104586
Eubacterium_rectale_56927_ID1876463	0.000104548
Bacteroides_uniformis_57318_ID2510247	0.000104533
Bacteroides_vulgatus_57955_ID1895052	0.000104528
Bacteroides_vulgatus_57955_ID3779354	0.000104488
Bacteroides_uniformis_57318_ID2469935	0.00010446
Bacteroides_vulgatus_57955_ID232744	0.000104456
Bacteroides_vulgatus_57955_ID209420	0.000104443
Eubacterium_rectale_56927_ID802908	0.00010444
Alistipes_putredinis_61533_ID2463856	0.000104438
Alistipes_putredinis_61533_ID1550327	0.000104421
Bacteroides_vulgatus_57955_ID1478065	0.000104416
Eubacterium_rectale_56927_ID387929	0.000104415
Eubacterium_rectale_56927_ID2408953	0.000104394
Bacteroides_vulgatus_57955_ID277873	0.000104361
Eubacterium_rectale_56927_ID2244967	0.000104356
Bacteroides_vulgatus_57955_ID253779	0.000104333
Bacteroides_vulgatus_57955_ID2594601	0.000104305
Bacteroides_uniformis_57318_ID198492	0.000104301
Bacteroides_vulgatus_57955_ID4853022	0.000104218
Bacteroides_vulgatus_57955_ID1362477	0.000104177
Bacteroides_vulgatus_57955_ID1036226	0.000104162
Bacteroides_vulgatus_57955_ID2397076	0.000104161
Bacteroides_vulgatus_57955_ID1838335	0.000104149
Bacteroides_vulgatus_57955_ID5130392	0.000104138
Bacteroides_vulgatus_57955_ID1945127	0.000104116
Eubacterium_rectale_56927_ID2297714	0.000104113
Alistipes_putredinis_61533_ID2006600	0.000104112
Bacteroides_vulgatus_57955_ID4980029	0.000104086
Eubacterium_rectale_56927_ID981714	0.000104059
Bacteroides_uniformis_57318_ID3481816	0.000104059
Alistipes_putredinis_61533_ID523684	0.000104052
Bacteroides_vulgatus_57955_ID3030241	0.000104045
Bacteroides_vulgatus_57955_ID2133156	0.000104029
Eubacterium_rectale_56927_ID552685	0.000104027
Alistipes_putredinis_61533_ID827984	0.000104013
Bacteroides_vulgatus_57955_ID296446	0.000104007
Eubacterium_rectale_56927_ID1894896	0.000103997
Bacteroides_vulgatus_57955_ID1675001	0.000103961
Parabacteroides_distasonis_56985_ID3327631	0.00010396
Alistipes_putredinis_61533_ID1827654	0.000103951
Eubacterium_rectale_56927_ID296578	0.00010394
Alistipes_putredinis_61533_ID2044139	0.000103937
Bacteroides_vulgatus_57955_ID5052324	0.000103915
Eubacterium_rectale_56927_ID1920244	0.000103904
Bacteroides_vulgatus_57955_ID4758400	0.000103887
Eubacterium_rectale_56927_ID1689886	0.000103873
Alistipes_putredinis_61533_ID332376	0.000103863
Bacteroides_vulgatus_57955_ID1727988	0.000103834
Bacteroides_vulgatus_57955_ID3518592	0.000103814
Bacteroides_uniformis_57318_ID4075700	0.000103799
Bacteroides_vulgatus_57955_ID1327890	0.000103798
Bacteroides_vulgatus_57955_ID1370653	0.000103792
Bacteroides_uniformis_57318_ID3488457	0.000103784
Bacteroides_vulgatus_57955_ID4715024	0.000103782
Alistipes_putredinis_61533_ID439190	0.000103759
Bacteroides_vulgatus_57955_ID2673715	0.000103757
Eubacterium_rectale_56927_ID2062063	0.000103752
Bacteroides_vulgatus_57955_ID2410583	0.000103743
Bacteroides_vulgatus_57955_ID3455810	0.000103739
Bacteroides_vulgatus_57955_ID3731828	0.000103724
Alistipes_putredinis_61533_ID2211448	0.000103711
Bacteroides_vulgatus_57955_ID1961687	0.000103709
Bacteroides_uniformis_57318_ID3917603	0.000103698
Bacteroides_vulgatus_57955_ID4675270	0.000103685
Bacteroides_vulgatus_57955_ID3549959	0.000103681
Alistipes_putredinis_61533_ID232574	0.000103642
Alistipes_putredinis_61533_ID1143963	0.000103641
Eubacterium_rectale_56927_ID1645836	0.00010364
Eubacterium_rectale_56927_ID1576571	0.00010363
Bacteroides_vulgatus_57955_ID1779732	0.000103591
Bacteroides_vulgatus_57955_ID1128773	0.000103587
Eubacterium_rectale_56927_ID3324736	0.000103575
Bacteroides_vulgatus_57955_ID3090068	0.000103571
Bacteroides_vulgatus_57955_ID1065758	0.000103566
Eubacterium_rectale_56927_ID360958	0.00010356
Eubacterium_rectale_56927_ID2106718	0.000103553
Eubacterium_rectale_56927_ID1231046	0.000103522
Eubacterium_rectale_56927_ID2135673	0.000103518
Eubacterium_rectale_56927_ID1540093	0.000103503
Bacteroides_vulgatus_57955_ID252450	0.00010344
Bacteroides_vulgatus_57955_ID4810189	0.000103425
Bacteroides_vulgatus_57955_ID3878591	0.000103424
Bacteroides_vulgatus_57955_ID3687508	0.000103411
Eubacterium_rectale_56927_ID718199	0.000103395
Bacteroides_vulgatus_57955_ID5077645	0.000103392
Bacteroides_vulgatus_57955_ID2702354	0.000103387
Eubacterium_rectale_56927_ID3163985	0.000103367
Eubacterium_rectale_56927_ID2260581	0.000103366
Eubacterium_rectale_56927_ID2922343	0.000103363
Eubacterium_rectale_56927_ID2778763	0.000103362
Eubacterium_rectale_56927_ID556531	0.000103359
Bacteroides_vulgatus_57955_ID3397337	0.000103332
Eubacterium_rectale_56927_ID2415090	0.00010332
Bacteroides_vulgatus_57955_ID738071	0.000103318
Bacteroides_vulgatus_57955_ID2692005	0.000103317
Bacteroides_vulgatus_57955_ID1483386	0.00010331
Bacteroides_uniformis_57318_ID4199568	0.00010329
Bacteroides_vulgatus_57955_ID1374052	0.000103282
Bacteroides_vulgatus_57955_ID3450332	0.000103262
Eubacterium_rectale_56927_ID2327943	0.000103255
Bacteroides_ovatus_58035_ID3393633	0.00010325
Alistipes_putredinis_61533_ID833762	0.000103235
Eubacterium_rectale_56927_ID2736078	0.000103234
Alistipes_putredinis_61533_ID189037	0.000103209
Bacteroides_vulgatus_57955_ID3499774	0.000103177
Alistipes_putredinis_61533_ID2191485	0.000103169
Bacteroides_vulgatus_57955_ID4655310	0.000103169
Bacteroides_vulgatus_57955_ID1328392	0.000103159
Bacteroides_vulgatus_57955_ID2394505	0.00010315
Eubacterium_rectale_56927_ID2948449	0.000103119
Alistipes_putredinis_61533_ID1668438	0.000103116
Alistipes_putredinis_61533_ID2472116	0.000103094
Bacteroides_vulgatus_57955_ID1750917	0.000103091
Alistipes_putredinis_61533_ID2463955	0.000103088
Bacteroides_vulgatus_57955_ID898592	0.000103074
Bacteroides_uniformis_57318_ID4428177	0.000103072
Parabacteroides_distasonis_56985_ID2956627	0.000103057
Eubacterium_rectale_56927_ID371301	0.000103032
Bacteroides_vulgatus_57955_ID3235869	0.00010303
Alistipes_putredinis_61533_ID172245	0.000103006
Bacteroides_vulgatus_57955_ID2872011	0.000103003
Bacteroides_vulgatus_57955_ID4767793	0.000102994
Bacteroides_vulgatus_57955_ID3476098	0.000102987
Bacteroides_vulgatus_57955_ID253026	0.000102984
Eubacterium_rectale_56927_ID1229128	0.000102981
Alistipes_putredinis_61533_ID86923	0.000102932
Bacteroides_vulgatus_57955_ID1345219	0.000102911
Eubacterium_rectale_56927_ID2776591	0.00010291
Bacteroides_vulgatus_57955_ID281714	0.000102905
Alistipes_putredinis_61533_ID2501202	0.000102892
Bacteroides_vulgatus_57955_ID1855910	0.000102872
Bacteroides_vulgatus_57955_ID1634136	0.000102869
Alistipes_putredinis_61533_ID1299937	0.000102846
Bacteroides_vulgatus_57955_ID4692899	0.000102825
Bacteroides_vulgatus_57955_ID2555021	0.000102764
Bacteroides_vulgatus_57955_ID1190172	0.000102737
Bacteroides_uniformis_57318_ID1701542	0.00010273
Bacteroides_vulgatus_57955_ID629662	0.000102722
Bacteroides_vulgatus_57955_ID2089108	0.000102697
Bacteroides_vulgatus_57955_ID1158399	0.00010269
Alistipes_putredinis_61533_ID832018	0.00010269
Bacteroides_vulgatus_57955_ID2287274	0.00010268
Bacteroides_vulgatus_57955_ID2644857	0.000102676
Bacteroides_vulgatus_57955_ID3369713	0.000102666
Bacteroides_vulgatus_57955_ID782275	0.000102662
Eubacterium_rectale_56927_ID1872345	0.000102648
Alistipes_putredinis_61533_ID1819731	0.000102643
Bacteroides_vulgatus_57955_ID1759652	0.000102606
Bacteroides_vulgatus_57955_ID6985	0.00010259
Bacteroides_vulgatus_57955_ID2657019	0.00010257
Bacteroides_vulgatus_57955_ID3513494	0.000102568
Eubacterium_rectale_56927_ID2923716	0.000102555
Bacteroides_vulgatus_57955_ID2856964	0.000102546
Bacteroides_vulgatus_57955_ID4821057	0.000102518
Bacteroides_uniformis_57318_ID3109138	0.000102516
Eubacterium_rectale_56927_ID2629917	0.000102505
Eubacterium_rectale_56927_ID57950	0.000102457
Bacteroides_vulgatus_57955_ID3130136	0.000102443
Eubacterium_rectale_56927_ID2951946	0.000102433
Bacteroides_vulgatus_57955_ID1203880	0.00010242
Bacteroides_vulgatus_57955_ID2124017	0.000102378
Bacteroides_vulgatus_57955_ID1940282	0.000102372
Eubacterium_rectale_56927_ID1987112	0.000102359
Bacteroides_vulgatus_57955_ID5134806	0.000102352
Bacteroides_vulgatus_57955_ID4481258	0.000102347
Bacteroides_uniformis_57318_ID4395980	0.000102294
Bacteroides_uniformis_57318_ID3583014	0.000102266
Eubacterium_rectale_56927_ID1741980	0.000102257
Eubacterium_rectale_56927_ID603762	0.000102236
Bacteroides_uniformis_57318_ID4116267	0.00010223
Eubacterium_rectale_56927_ID2574151	0.000102218
Bacteroides_vulgatus_57955_ID831203	0.000102182
Bacteroides_vulgatus_57955_ID3409350	0.000102181
Bacteroides_vulgatus_57955_ID1775834	0.000102169
Bacteroides_vulgatus_57955_ID1151912	0.000102153
Bacteroides_vulgatus_57955_ID211770	0.000102143
Eubacterium_rectale_56927_ID565744	0.000102123
Bacteroides_vulgatus_57955_ID2303075	0.000102116
Eubacterium_rectale_56927_ID1675661	0.000102114
Bacteroides_vulgatus_57955_ID1017648	0.000102078
Eubacterium_rectale_56927_ID1244083	0.000102075
Bacteroides_vulgatus_57955_ID3390587	0.000102061
Eubacterium_rectale_56927_ID577619	0.000102053
Bacteroides_vulgatus_57955_ID2945190	0.000102047
Bacteroides_vulgatus_57955_ID2445318	0.000102036
Bacteroides_uniformis_57318_ID1493204	0.000102014
Bacteroides_vulgatus_57955_ID683248	0.000102005
Bacteroides_vulgatus_57955_ID2102665	0.000101982
Bacteroides_uniformis_57318_ID1251347	0.000101945
Eubacterium_rectale_56927_ID2561168	0.000101929
Bacteroides_vulgatus_57955_ID2616698	0.000101904
Bacteroides_vulgatus_57955_ID3279089	0.000101888
Bacteroides_vulgatus_57955_ID1350442	0.000101854
Bacteroides_vulgatus_57955_ID5134002	0.00010185
Bacteroides_vulgatus_57955_ID4483605	0.000101842
Alistipes_putredinis_61533_ID669586	0.000101828
Eubacterium_rectale_56927_ID2777800	0.000101826
Bacteroides_uniformis_57318_ID1919239	0.000101821
Bacteroides_uniformis_57318_ID1756010	0.000101798
Bacteroides_uniformis_57318_ID4203566	0.00010176
Eubacterium_rectale_56927_ID2196709	0.000101739
Eubacterium_rectale_56927_ID579339	0.000101739
Eubacterium_rectale_56927_ID1794389	0.000101719
Bacteroides_vulgatus_57955_ID208959	0.000101715
Eubacterium_rectale_56927_ID710965	0.000101709
Bacteroides_vulgatus_57955_ID4946674	0.000101698
Bacteroides_vulgatus_57955_ID1479190	0.000101686
Alistipes_putredinis_61533_ID1298336	0.00010168
Bacteroides_vulgatus_57955_ID3727758	0.000101666
Bacteroides_vulgatus_57955_ID233219	0.000101653
Bacteroides_vulgatus_57955_ID1217473	0.000101651
Bacteroides_vulgatus_57955_ID3392220	0.000101627
Bacteroides_vulgatus_57955_ID2299604	0.00010162
Eubacterium_rectale_56927_ID1954850	0.00010162
Bacteroides_vulgatus_57955_ID2373433	0.000101619
Bacteroides_vulgatus_57955_ID3476598	0.000101572
Eubacterium_rectale_56927_ID1029083	0.000101572
Alistipes_putredinis_61533_ID291474	0.000101546
Eubacterium_rectale_56927_ID2629915	0.000101511
Alistipes_putredinis_61533_ID439284	0.000101502
Bacteroides_vulgatus_57955_ID4896406	0.000101496
Bacteroides_vulgatus_57955_ID3116745	0.000101494
Eubacterium_rectale_56927_ID2793856	0.000101488
Bacteroides_vulgatus_57955_ID3483519	0.000101486
Bacteroides_vulgatus_57955_ID5043641	0.000101485
Bacteroides_vulgatus_57955_ID3411913	0.000101461
Bacteroides_vulgatus_57955_ID1036784	0.000101456
Bacteroides_vulgatus_57955_ID3771766	0.000101399
Eubacterium_rectale_56927_ID3131067	0.000101382
Bacteroides_vulgatus_57955_ID1504545	0.000101381
Bacteroides_vulgatus_57955_ID1140587	0.000101313
Bacteroides_vulgatus_57955_ID4065086	0.000101303
Bacteroides_vulgatus_57955_ID4831239	0.000101284
Bacteroides_vulgatus_57955_ID3058337	0.000101277
Bacteroides_vulgatus_57955_ID2980190	0.000101269
Bacteroides_vulgatus_57955_ID3393117	0.000101255
Bacteroides_uniformis_57318_ID3615176	0.000101206
Bacteroides_vulgatus_57955_ID1355866	0.00010119
Bacteroides_vulgatus_57955_ID3484636	0.000101174
Bacteroides_vulgatus_57955_ID38099	0.00010117
Bacteroides_uniformis_57318_ID4716974	0.000101119
Eubacterium_rectale_56927_ID1710784	0.000101108
Bacteroides_vulgatus_57955_ID898586	0.000101106
Bacteroides_vulgatus_57955_ID1463386	0.000101079
Bacteroides_vulgatus_57955_ID1347119	0.000101046
Bacteroides_vulgatus_57955_ID4822445	0.000101021
Eubacterium_rectale_56927_ID3133042	0.000101017
Bacteroides_vulgatus_57955_ID4918332	0.000101016
Eubacterium_rectale_56927_ID311351	0.000101009
Bacteroides_vulgatus_57955_ID4806919	0.000100998
Bacteroides_uniformis_57318_ID3478744	0.000100976
Bacteroides_vulgatus_57955_ID5104538	0.000100975
Alistipes_putredinis_61533_ID291803	0.000100951
Alistipes_putredinis_61533_ID476214	0.000100938
Alistipes_putredinis_61533_ID2048025	0.000100934
Bacteroides_vulgatus_57955_ID297112	0.000100912
Bacteroides_ovatus_58035_ID4096073	0.000100909
Bacteroides_vulgatus_57955_ID3338088	0.000100893
Alistipes_putredinis_61533_ID2271021	0.000100852
Eubacterium_rectale_56927_ID3171578	0.000100852
Alistipes_putredinis_61533_ID390651	0.000100839
Bacteroides_vulgatus_57955_ID245977	0.000100839
Eubacterium_rectale_56927_ID2812794	0.000100839
Bacteroides_vulgatus_57955_ID4890107	0.000100833
Alistipes_putredinis_61533_ID670088	0.000100821
Alistipes_putredinis_61533_ID20803	0.00010082
Bacteroides_vulgatus_57955_ID2443803	0.000100804
Eubacterium_rectale_56927_ID2009031	0.000100793
Eubacterium_rectale_56927_ID958765	0.00010078
Eubacterium_rectale_56927_ID2628053	0.000100762
Eubacterium_rectale_56927_ID134960	0.000100756
Eubacterium_rectale_56927_ID2558684	0.000100751
Bacteroides_vulgatus_57955_ID1499261	0.00010075
Bacteroides_vulgatus_57955_ID1721883	0.000100748
Bacteroides_vulgatus_57955_ID1361702	0.000100737
Bacteroides_uniformis_57318_ID2609706	0.000100734
Eubacterium_rectale_56927_ID3206593	0.000100733
Bacteroides_vulgatus_57955_ID421603	0.000100726
Eubacterium_rectale_56927_ID1347305	0.000100722
Eubacterium_rectale_56927_ID2293927	0.000100699
Bacteroides_vulgatus_57955_ID5118069	0.000100688
Bacteroides_vulgatus_57955_ID1716655	0.000100667
Bacteroides_vulgatus_57955_ID3091519	0.00010065
Eubacterium_rectale_56927_ID1578574	0.000100648
Eubacterium_rectale_56927_ID2900049	0.000100642
Bacteroides_vulgatus_57955_ID4061796	0.000100586
Bacteroides_uniformis_57318_ID1291137	0.00010058
Bacteroides_vulgatus_57955_ID3407979	0.000100551
Eubacterium_rectale_56927_ID3009689	0.000100503
Eubacterium_rectale_56927_ID804238	0.000100482
Eubacterium_rectale_56927_ID1930294	0.00010047
Bacteroides_vulgatus_57955_ID1326538	0.000100466
Eubacterium_rectale_56927_ID3175032	0.000100454
Bacteroides_vulgatus_57955_ID2977372	0.000100434
Alistipes_putredinis_61533_ID1828167	0.000100434
Bacteroides_vulgatus_57955_ID4140418	0.00010043
Bacteroides_vulgatus_57955_ID1498610	0.000100415
Bacteroides_vulgatus_57955_ID2241222	0.000100398
Eubacterium_rectale_56927_ID2298316	0.000100394
Bacteroides_vulgatus_57955_ID2382520	0.000100393
Eubacterium_rectale_56927_ID2101012	0.000100386
Bacteroides_vulgatus_57955_ID129602	0.000100377
Bacteroides_vulgatus_57955_ID1970263	0.000100375
Bacteroides_vulgatus_57955_ID558856	0.000100363
Eubacterium_rectale_56927_ID2262834	0.000100363
Bacteroides_vulgatus_57955_ID579285	0.000100351
Bacteroides_vulgatus_57955_ID3223546	0.000100342
Bacteroides_vulgatus_57955_ID566102	0.000100336
Bacteroides_vulgatus_57955_ID3462163	0.000100335
Bacteroides_vulgatus_57955_ID4302147	0.000100317
Bacteroides_vulgatus_57955_ID3057502	0.000100306
Eubacterium_rectale_56927_ID2760679	0.000100275
Alistipes_putredinis_61533_ID1445828	0.000100262
Bacteroides_vulgatus_57955_ID1498643	0.000100238
Eubacterium_rectale_56927_ID3182149	0.00010022
Parabacteroides_distasonis_56985_ID4836107	0.000100212
Eubacterium_rectale_56927_ID2518362	0.000100207
Bacteroides_vulgatus_57955_ID3370523	0.000100177
Bacteroides_uniformis_57318_ID1150366	0.00010016
Eubacterium_rectale_56927_ID10621	0.000100154
Bacteroides_vulgatus_57955_ID2272700	0.000100136
Eubacterium_rectale_56927_ID1024211	0.000100128
Bacteroides_vulgatus_57955_ID4939847	0.0001001
Bacteroides_vulgatus_57955_ID1074800	0.00010008
Bacteroides_uniformis_57318_ID1985916	0.000100074
Bacteroides_vulgatus_57955_ID1727997	0.00010006
Bacteroides_vulgatus_57955_ID1330957	0.000100059
Bacteroides_vulgatus_57955_ID179839	0.000100056
Bacteroides_uniformis_57318_ID3778235	0.000100056
Bacteroides_vulgatus_57955_ID4392951	0.000100051
Bacteroides_uniformis_57318_ID2629140	0.000100036
Bacteroides_uniformis_57318_ID3489975	0.000100015
Bacteroides_vulgatus_57955_ID2102470	0.000100013
Bacteroides_vulgatus_57955_ID4309329	0.000100003
Alistipes_putredinis_61533_ID670301	0.0001
Bacteroides_vulgatus_57955_ID4971496	9.99908e-05
Eubacterium_rectale_56927_ID2248917	9.99816e-05
Bacteroides_vulgatus_57955_ID2941686	9.99575e-05
Bacteroides_vulgatus_57955_ID37436	9.99358e-05
Bacteroides_vulgatus_57955_ID479979	9.9929e-05
Bacteroides_vulgatus_57955_ID2924666	9.99242e-05
Bacteroides_vulgatus_57955_ID3196409	9.99149e-05
Bacteroides_vulgatus_57955_ID1165665	9.991e-05
Alistipes_putredinis_61533_ID1828166	9.99017e-05
Bacteroides_vulgatus_57955_ID3773706	9.98985e-05
Bacteroides_vulgatus_57955_ID1048421	9.98931e-05
Eubacterium_rectale_56927_ID878475	9.98845e-05
Alistipes_putredinis_61533_ID1303266	9.98763e-05
Bacteroides_uniformis_57318_ID3689039	9.98485e-05
Bacteroides_uniformis_57318_ID3473179	9.98443e-05
Bacteroides_uniformis_57318_ID143533	9.98371e-05
Alistipes_putredinis_61533_ID1390476	9.97892e-05
Eubacterium_rectale_56927_ID3300039	9.97327e-05
Bacteroides_vulgatus_57955_ID4505339	9.97133e-05
Bacteroides_vulgatus_57955_ID1618419	9.97095e-05
Eubacterium_rectale_56927_ID1038134	9.97039e-05
Eubacterium_rectale_56927_ID2406465	9.9697e-05
Bacteroides_vulgatus_57955_ID2919452	9.96959e-05
Bacteroides_vulgatus_57955_ID3502891	9.96764e-05
Bacteroides_vulgatus_57955_ID542086	9.96604e-05
Eubacterium_rectale_56927_ID2952353	9.96592e-05
Bacteroides_vulgatus_57955_ID2313534	9.96299e-05
Bacteroides_vulgatus_57955_ID3230116	9.96134e-05
Bacteroides_vulgatus_57955_ID4864572	9.96117e-05
Alistipes_putredinis_61533_ID375559	9.96043e-05
Bacteroides_vulgatus_57955_ID3855498	9.95973e-05
Bacteroides_vulgatus_57955_ID3717967	9.95674e-05
Eubacterium_rectale_56927_ID1753978	9.95526e-05
Bacteroides_uniformis_57318_ID2258849	9.95193e-05
Bacteroides_vulgatus_57955_ID735545	9.95166e-05
Bacteroides_vulgatus_57955_ID1203743	9.94833e-05
Bacteroides_vulgatus_57955_ID375962	9.94815e-05
Bacteroides_vulgatus_57955_ID3014529	9.94771e-05
Bacteroides_vulgatus_57955_ID5124840	9.94578e-05
Bacteroides_vulgatus_57955_ID3359537	9.94294e-05
Alistipes_putredinis_61533_ID2013610	9.94283e-05
Bacteroides_vulgatus_57955_ID2692085	9.94169e-05
Bacteroides_vulgatus_57955_ID3519509	9.94022e-05
Eubacterium_rectale_56927_ID2134102	9.93315e-05
Bacteroides_uniformis_57318_ID1407317	9.93279e-05
Bacteroides_uniformis_57318_ID2802592	9.93187e-05
Eubacterium_rectale_56927_ID1681319	9.92777e-05
Bacteroides_vulgatus_57955_ID3393124	9.92772e-05
Alistipes_putredinis_61533_ID669509	9.92712e-05
Bacteroides_vulgatus_57955_ID2567863	9.9267e-05
Bacteroides_uniformis_57318_ID2580917	9.92549e-05
Eubacterium_rectale_56927_ID366257	9.92456e-05
Alistipes_putredinis_61533_ID1181792	9.92427e-05
Bacteroides_uniformis_57318_ID1499826	9.924e-05
Eubacterium_rectale_56927_ID1157853	9.92358e-05
Bacteroides_uniformis_57318_ID3097601	9.92199e-05
Bacteroides_vulgatus_57955_ID2470054	9.92138e-05
Bacteroides_vulgatus_57955_ID373364	9.91698e-05
Bacteroides_vulgatus_57955_ID1325555	9.91594e-05
Bacteroides_uniformis_57318_ID4577434	9.91345e-05
Bacteroides_vulgatus_57955_ID2586397	9.90866e-05
Bacteroides_vulgatus_57955_ID743988	9.9085e-05
Eubacterium_rectale_56927_ID2182304	9.90811e-05
Bacteroides_vulgatus_57955_ID1877298	9.90733e-05
Bacteroides_uniformis_57318_ID1312354	9.907e-05
Bacteroides_vulgatus_57955_ID64338	9.90388e-05
Alistipes_putredinis_61533_ID1590391	9.90273e-05
Eubacterium_rectale_56927_ID275128	9.90239e-05
Eubacterium_rectale_56927_ID3015820	9.90119e-05
Bacteroides_vulgatus_57955_ID4846317	9.90015e-05
Bacteroides_uniformis_57318_ID4022434	9.89805e-05
Bacteroides_vulgatus_57955_ID4160171	9.89669e-05
Bacteroides_vulgatus_57955_ID3038226	9.8961e-05
Bacteroides_uniformis_57318_ID1700534	9.89412e-05
Alistipes_putredinis_61533_ID1300753	9.89262e-05
Alistipes_putredinis_61533_ID1958390	9.8922e-05
Bacteroides_vulgatus_57955_ID232654	9.89113e-05
Bacteroides_vulgatus_57955_ID4827729	9.89015e-05
Eubacterium_rectale_56927_ID1999982	9.88985e-05
Bacteroides_vulgatus_57955_ID243109	9.88871e-05
Bacteroides_vulgatus_57955_ID45988	9.88552e-05
Bacteroides_vulgatus_57955_ID2944621	9.88446e-05
Bacteroides_vulgatus_57955_ID37463	9.88388e-05
Bacteroides_vulgatus_57955_ID2543853	9.87916e-05
Eubacterium_rectale_56927_ID1550991	9.87828e-05
Eubacterium_rectale_56927_ID2246785	9.87643e-05
Bacteroides_vulgatus_57955_ID3513041	9.87275e-05
Eubacterium_rectale_56927_ID3221657	9.8723e-05
Bacteroides_vulgatus_57955_ID2916360	9.87131e-05
Eubacterium_rectale_56927_ID1319182	9.87088e-05
Eubacterium_rectale_56927_ID1944884	9.87014e-05
Bacteroides_vulgatus_57955_ID375392	9.87007e-05
Eubacterium_rectale_56927_ID1039734	9.87002e-05
Bacteroides_vulgatus_57955_ID2524181	9.86886e-05
Bacteroides_uniformis_57318_ID3752973	9.86629e-05
Eubacterium_rectale_56927_ID685332	9.86612e-05
Bacteroides_vulgatus_57955_ID463014	9.86556e-05
Bacteroides_uniformis_57318_ID1016038	9.86284e-05
Eubacterium_rectale_56927_ID1440127	9.86245e-05
Parabacteroides_distasonis_56985_ID2830405	9.86242e-05
Bacteroides_uniformis_57318_ID2374585	9.85904e-05
Eubacterium_rectale_56927_ID2322489	9.85816e-05
Bacteroides_vulgatus_57955_ID210365	9.85798e-05
Eubacterium_rectale_56927_ID439282	9.85791e-05
Eubacterium_rectale_56927_ID2849294	9.85536e-05
Eubacterium_rectale_56927_ID2738050	9.85432e-05
Alistipes_putredinis_61533_ID1668279	9.85364e-05
Eubacterium_rectale_56927_ID632482	9.85337e-05
Bacteroides_vulgatus_57955_ID4303162	9.85258e-05
Bacteroides_vulgatus_57955_ID3368035	9.85257e-05
Eubacterium_rectale_56927_ID1121537	9.85244e-05
Bacteroides_vulgatus_57955_ID56694	9.85139e-05
Bacteroides_vulgatus_57955_ID2574404	9.85057e-05
Bacteroides_vulgatus_57955_ID4308532	9.84961e-05
Bacteroides_vulgatus_57955_ID2241813	9.84955e-05
Bacteroides_vulgatus_57955_ID3415573	9.84814e-05
Bacteroides_uniformis_57318_ID3503897	9.84605e-05
Bacteroides_uniformis_57318_ID4246533	9.846e-05
Eubacterium_rectale_56927_ID247052	9.84473e-05
Bacteroides_vulgatus_57955_ID2531811	9.84414e-05
Bacteroides_vulgatus_57955_ID253391	9.84214e-05
Eubacterium_rectale_56927_ID2251371	9.84016e-05
Bacteroides_vulgatus_57955_ID3481974	9.83942e-05
Bacteroides_vulgatus_57955_ID4946696	9.83804e-05
Eubacterium_rectale_56927_ID2395720	9.83655e-05
Eubacterium_rectale_56927_ID197440	9.83523e-05
Bacteroides_vulgatus_57955_ID2268656	9.83473e-05
Bacteroides_vulgatus_57955_ID2513941	9.83417e-05
Bacteroides_uniformis_57318_ID2713642	9.8333e-05
Eubacterium_rectale_56927_ID1883849	9.83283e-05
Bacteroides_uniformis_57318_ID3337225	9.83216e-05
Eubacterium_rectale_56927_ID2986233	9.83015e-05
Bacteroides_vulgatus_57955_ID714371	9.82909e-05
Alistipes_putredinis_61533_ID292156	9.82871e-05
Bacteroides_vulgatus_57955_ID1658813	9.82766e-05
Eubacterium_rectale_56927_ID139734	9.82718e-05
Bacteroides_vulgatus_57955_ID1552864	9.82705e-05
Bacteroides_vulgatus_57955_ID4325460	9.82702e-05
Eubacterium_rectale_56927_ID3275512	9.82663e-05
Bacteroides_vulgatus_57955_ID3483210	9.82439e-05
Bacteroides_vulgatus_57955_ID2619920	9.82094e-05
Bacteroides_vulgatus_57955_ID4149569	9.82026e-05
Parabacteroides_distasonis_56985_ID1057558	9.81972e-05
Bacteroides_vulgatus_57955_ID3452105	9.81951e-05
Eubacterium_rectale_56927_ID2120329	9.81764e-05
Eubacterium_rectale_56927_ID2473711	9.81764e-05
Eubacterium_rectale_56927_ID2858579	9.81693e-05
Eubacterium_rectale_56927_ID847986	9.81643e-05
Alistipes_putredinis_61533_ID2025227	9.81633e-05
Alistipes_putredinis_61533_ID1550324	9.81553e-05
Bacteroides_vulgatus_57955_ID4737955	9.81448e-05
Bacteroides_vulgatus_57955_ID3527276	9.81408e-05
Bacteroides_vulgatus_57955_ID3757720	9.81092e-05
Bacteroides_vulgatus_57955_ID3818890	9.80872e-05
Eubacterium_rectale_56927_ID526201	9.80857e-05
Bacteroides_vulgatus_57955_ID4165108	9.80843e-05
Eubacterium_rectale_56927_ID3305795	9.80793e-05
Bacteroides_vulgatus_57955_ID1348388	9.80638e-05
Bacteroides_uniformis_57318_ID813308	9.8035e-05
Alistipes_putredinis_61533_ID2529104	9.80191e-05
Bacteroides_vulgatus_57955_ID286720	9.79957e-05
Bacteroides_vulgatus_57955_ID1440903	9.79925e-05
Eubacterium_rectale_56927_ID759770	9.79866e-05
Bacteroides_ovatus_58035_ID6666696	9.79843e-05
Eubacterium_rectale_56927_ID2871758	9.79834e-05
Bacteroides_vulgatus_57955_ID121909	9.79689e-05
Bacteroides_vulgatus_57955_ID6724	9.79645e-05
Bacteroides_vulgatus_57955_ID3777133	9.79618e-05
Alistipes_putredinis_61533_ID2006599	9.79593e-05
Eubacterium_rectale_56927_ID1807867	9.79264e-05
Bacteroides_vulgatus_57955_ID723554	9.79255e-05
Eubacterium_rectale_56927_ID1863456	9.79058e-05
Bacteroides_vulgatus_57955_ID3018133	9.79036e-05
Bacteroides_vulgatus_57955_ID1283712	9.78939e-05
Bacteroides_vulgatus_57955_ID1515454	9.7872e-05
Bacteroides_vulgatus_57955_ID2433714	9.78636e-05
Bacteroides_vulgatus_57955_ID1110658	9.78636e-05
Bacteroides_vulgatus_57955_ID2103753	9.78335e-05
Alistipes_putredinis_61533_ID1336813	9.78202e-05
Bacteroides_vulgatus_57955_ID3364194	9.78005e-05
Bacteroides_vulgatus_57955_ID211369	9.77457e-05
Bacteroides_vulgatus_57955_ID1557837	9.77422e-05
Bacteroides_vulgatus_57955_ID877512	9.77402e-05
Eubacterium_rectale_56927_ID1162111	9.77387e-05
Bacteroides_vulgatus_57955_ID1479375	9.77327e-05
Eubacterium_rectale_56927_ID587196	9.77129e-05
Bacteroides_vulgatus_57955_ID1828026	9.7704e-05
Alistipes_putredinis_61533_ID1299424	9.76989e-05
Bacteroides_vulgatus_57955_ID2423138	9.76968e-05
Alistipes_putredinis_61533_ID1391675	9.76878e-05
Bacteroides_vulgatus_57955_ID521872	9.7669e-05
Bacteroides_vulgatus_57955_ID1498358	9.76627e-05
Bacteroides_vulgatus_57955_ID3814000	9.76035e-05
Alistipes_putredinis_61533_ID1535315	9.75902e-05
Bacteroides_vulgatus_57955_ID2924108	9.75813e-05
Bacteroides_vulgatus_57955_ID2405211	9.75708e-05
Eubacterium_rectale_56927_ID1715065	9.75672e-05
Eubacterium_rectale_56927_ID2853568	9.7561e-05
Eubacterium_rectale_56927_ID995787	9.75522e-05
Eubacterium_rectale_56927_ID2780789	9.75445e-05
Bacteroides_vulgatus_57955_ID460403	9.75311e-05
Eubacterium_rectale_56927_ID1396104	9.75281e-05
Eubacterium_rectale_56927_ID568187	9.75e-05
Eubacterium_rectale_56927_ID3244301	9.7493e-05
Bacteroides_vulgatus_57955_ID1359841	9.74752e-05
Eubacterium_rectale_56927_ID103706	9.7475e-05
Bacteroides_vulgatus_57955_ID750355	9.74701e-05
Eubacterium_rectale_56927_ID108254	9.74489e-05
Bacteroides_vulgatus_57955_ID4100598	9.74361e-05
Alistipes_putredinis_61533_ID298013	9.74302e-05
Alistipes_putredinis_61533_ID1686604	9.74051e-05
Eubacterium_rectale_56927_ID199605	9.7393e-05
Bacteroides_vulgatus_57955_ID785158	9.73923e-05
Eubacterium_rectale_56927_ID140529	9.73888e-05
Alistipes_putredinis_61533_ID63022	9.73821e-05
Eubacterium_rectale_56927_ID104624	9.73749e-05
Alistipes_putredinis_61533_ID1588752	9.73687e-05
Alistipes_putredinis_61533_ID814196	9.73569e-05
Bacteroides_vulgatus_57955_ID2382524	9.73298e-05
Alistipes_putredinis_61533_ID1132643	9.73113e-05
Bacteroides_uniformis_57318_ID4349122	9.72876e-05
Bacteroides_vulgatus_57955_ID3115542	9.72737e-05
Bacteroides_uniformis_57318_ID1681972	9.72676e-05
Bacteroides_vulgatus_57955_ID1165428	9.72465e-05
Bacteroides_vulgatus_57955_ID3572413	9.72171e-05
Bacteroides_vulgatus_57955_ID4755345	9.72167e-05
Bacteroides_vulgatus_57955_ID1129467	9.72154e-05
Bacteroides_vulgatus_57955_ID3065593	9.71959e-05
Bacteroides_vulgatus_57955_ID1355369	9.71664e-05
Bacteroides_vulgatus_57955_ID3718616	9.71514e-05
Eubacterium_rectale_56927_ID3130703	9.71473e-05
Bacteroides_vulgatus_57955_ID161810	9.70978e-05
Eubacterium_rectale_56927_ID106798	9.70912e-05
Bacteroides_vulgatus_57955_ID1845237	9.7088e-05
Eubacterium_rectale_56927_ID2557956	9.70868e-05
Eubacterium_rectale_56927_ID1206056	9.70677e-05
Bacteroides_vulgatus_57955_ID2820902	9.7067e-05
Eubacterium_rectale_56927_ID1019227	9.70597e-05
Bacteroides_vulgatus_57955_ID4012794	9.70251e-05
Bacteroides_uniformis_57318_ID3172585	9.70237e-05
Bacteroides_vulgatus_57955_ID2301630	9.70237e-05
Eubacterium_rectale_56927_ID3317307	9.70229e-05
Eubacterium_rectale_56927_ID1548594	9.70126e-05
Bacteroides_vulgatus_57955_ID2995411	9.69834e-05
Bacteroides_vulgatus_57955_ID4821838	9.69721e-05
Alistipes_putredinis_61533_ID1577085	9.69615e-05
Eubacterium_rectale_56927_ID2629905	9.69509e-05
Eubacterium_rectale_56927_ID2737723	9.69383e-05
Eubacterium_rectale_56927_ID2393276	9.69338e-05
Bacteroides_vulgatus_57955_ID1386969	9.69175e-05
Eubacterium_rectale_56927_ID1574107	9.69138e-05
Bacteroides_vulgatus_57955_ID1399184	9.69094e-05
Bacteroides_vulgatus_57955_ID3885446	9.68944e-05
Bacteroides_vulgatus_57955_ID1738660	9.68935e-05
Bacteroides_vulgatus_57955_ID1160351	9.6888e-05
Eubacterium_rectale_56927_ID2193054	9.68791e-05
Bacteroides_vulgatus_57955_ID1675226	9.68495e-05
Bacteroides_vulgatus_57955_ID3070284	9.68457e-05
Bacteroides_vulgatus_57955_ID4834438	9.6817e-05
Bacteroides_vulgatus_57955_ID1438136	9.68167e-05
Eubacterium_rectale_56927_ID621712	9.6812e-05
Bacteroides_uniformis_57318_ID1648569	9.67958e-05
Bacteroides_vulgatus_57955_ID1401583	9.67761e-05
Alistipes_putredinis_61533_ID1760061	9.67581e-05
Alistipes_putredinis_61533_ID459666	9.67513e-05
Bacteroides_vulgatus_57955_ID1441242	9.67438e-05
Bacteroides_vulgatus_57955_ID1461615	9.67218e-05
Bacteroides_vulgatus_57955_ID4896933	9.67185e-05
Bacteroides_uniformis_57318_ID3696196	9.67078e-05
Eubacterium_rectale_56927_ID2250160	9.67067e-05
Eubacterium_rectale_56927_ID1285854	9.66963e-05
Bacteroides_vulgatus_57955_ID36458	9.66934e-05
Eubacterium_rectale_56927_ID2856574	9.66897e-05
Bacteroides_vulgatus_57955_ID351377	9.66799e-05
Bacteroides_uniformis_57318_ID2624350	9.6657e-05
Eubacterium_rectale_56927_ID1644739	9.66543e-05
Bacteroides_vulgatus_57955_ID1386382	9.66517e-05
Alistipes_putredinis_61533_ID1829207	9.6641e-05
Bacteroides_vulgatus_57955_ID5025569	9.66386e-05
Bacteroides_vulgatus_57955_ID1081512	9.66327e-05
Bacteroides_vulgatus_57955_ID1750790	9.65976e-05
Bacteroides_vulgatus_57955_ID3262305	9.65959e-05
Bacteroides_uniformis_57318_ID4203011	9.65715e-05
Eubacterium_rectale_56927_ID26067	9.65619e-05
Bacteroides_vulgatus_57955_ID2587552	9.65613e-05
Bacteroides_vulgatus_57955_ID1849713	9.6527e-05
Alistipes_putredinis_61533_ID2546080	9.65253e-05
Alistipes_putredinis_61533_ID476217	9.65236e-05
Bacteroides_vulgatus_57955_ID1503162	9.64885e-05
Eubacterium_rectale_56927_ID548990	9.64636e-05
Bacteroides_vulgatus_57955_ID1381247	9.64519e-05
Bacteroides_vulgatus_57955_ID3854369	9.6424e-05
Alistipes_putredinis_61533_ID2057012	9.64185e-05
Bacteroides_vulgatus_57955_ID4065134	9.63872e-05
Eubacterium_rectale_56927_ID1567063	9.6387e-05
Bacteroides_vulgatus_57955_ID3766881	9.63655e-05
Bacteroides_vulgatus_57955_ID3359122	9.63632e-05
Bacteroides_uniformis_57318_ID1706477	9.63557e-05
Eubacterium_rectale_56927_ID1729770	9.63519e-05
Alistipes_putredinis_61533_ID2520615	9.63019e-05
Eubacterium_rectale_56927_ID986662	9.62855e-05
Bacteroides_uniformis_57318_ID2301182	9.62836e-05
Eubacterium_rectale_56927_ID451434	9.62728e-05
Bacteroides_uniformis_57318_ID2537476	9.62615e-05
Bacteroides_vulgatus_57955_ID2393446	9.62556e-05
Eubacterium_rectale_56927_ID1939186	9.62404e-05
Bacteroides_vulgatus_57955_ID1499453	9.62235e-05
Bacteroides_vulgatus_57955_ID1017011	9.62224e-05
Bacteroides_vulgatus_57955_ID2468041	9.61938e-05
Eubacterium_rectale_56927_ID1349273	9.61928e-05
Bacteroides_vulgatus_57955_ID2347644	9.61875e-05
Alistipes_putredinis_61533_ID1344198	9.61753e-05
Alistipes_putredinis_61533_ID2006789	9.61723e-05
Bacteroides_vulgatus_57955_ID3291129	9.61358e-05
Bacteroides_vulgatus_57955_ID1454588	9.6128e-05
Bacteroides_vulgatus_57955_ID674094	9.61049e-05
Bacteroides_vulgatus_57955_ID2348847	9.60903e-05
Alistipes_putredinis_61533_ID1172442	9.60872e-05
Bacteroides_vulgatus_57955_ID4277912	9.60828e-05
Bacteroides_vulgatus_57955_ID3523945	9.60541e-05
Bacteroides_uniformis_57318_ID2469968	9.60271e-05
Bacteroides_uniformis_57318_ID2698957	9.60001e-05
Eubacterium_rectale_56927_ID1825412	9.5993e-05
Eubacterium_rectale_56927_ID2232551	9.59831e-05
Eubacterium_rectale_56927_ID3001286	9.59508e-05
Bacteroides_vulgatus_57955_ID1711273	9.59497e-05
Eubacterium_rectale_56927_ID2130187	9.59467e-05
Bacteroides_vulgatus_57955_ID35208	9.59363e-05
Bacteroides_vulgatus_57955_ID1203544	9.59233e-05
Bacteroides_vulgatus_57955_ID4936253	9.59228e-05
Bacteroides_vulgatus_57955_ID1721005	9.59171e-05
Alistipes_putredinis_61533_ID532589	9.59132e-05
Bacteroides_vulgatus_57955_ID1716331	9.5912e-05
Bacteroides_uniformis_57318_ID4693131	9.59069e-05
Bacteroides_vulgatus_57955_ID3364518	9.58988e-05
Eubacterium_rectale_56927_ID3246798	9.58962e-05
Bacteroides_vulgatus_57955_ID1743188	9.58848e-05
Alistipes_putredinis_61533_ID1349893	9.58831e-05
Eubacterium_rectale_56927_ID1378034	9.58676e-05
Bacteroides_vulgatus_57955_ID3287950	9.58523e-05
Bacteroides_vulgatus_57955_ID1836939	9.58051e-05
Bacteroides_vulgatus_57955_ID1074797	9.58041e-05
Alistipes_putredinis_61533_ID20738	9.5787e-05
Bacteroides_vulgatus_57955_ID3882281	9.57758e-05
Bacteroides_vulgatus_57955_ID277624	9.57684e-05
Bacteroides_vulgatus_57955_ID863927	9.57556e-05
Bacteroides_vulgatus_57955_ID3389411	9.57446e-05
Alistipes_putredinis_61533_ID1561717	9.57341e-05
Bacteroides_vulgatus_57955_ID1286856	9.57338e-05
Alistipes_putredinis_61533_ID899791	9.57269e-05
Eubacterium_rectale_56927_ID1582869	9.57141e-05
Eubacterium_rectale_56927_ID1722732	9.57101e-05
Eubacterium_rectale_56927_ID2341201	9.5699e-05
Bacteroides_uniformis_57318_ID1500230	9.56981e-05
Bacteroides_vulgatus_57955_ID2636968	9.56828e-05
Eubacterium_rectale_56927_ID849846	9.56726e-05
Alistipes_putredinis_61533_ID2412505	9.56718e-05
Bacteroides_vulgatus_57955_ID382419	9.56512e-05
Alistipes_putredinis_61533_ID1471280	9.5617e-05
Eubacterium_rectale_56927_ID1618992	9.56154e-05
Bacteroides_vulgatus_57955_ID3033184	9.56119e-05
Bacteroides_uniformis_57318_ID3778373	9.56023e-05
Bacteroides_vulgatus_57955_ID875164	9.55975e-05
Bacteroides_vulgatus_57955_ID3529129	9.55837e-05
Bacteroides_vulgatus_57955_ID2937170	9.55801e-05
Bacteroides_vulgatus_57955_ID2586231	9.55701e-05
Eubacterium_rectale_56927_ID1860753	9.55697e-05
Bacteroides_uniformis_57318_ID2629325	9.55651e-05
Bacteroides_vulgatus_57955_ID1785703	9.55543e-05
Alistipes_putredinis_61533_ID601625	9.55526e-05
Bacteroides_vulgatus_57955_ID5038702	9.5552e-05
Eubacterium_rectale_56927_ID2310689	9.55453e-05
Bacteroides_vulgatus_57955_ID409710	9.55413e-05
Bacteroides_vulgatus_57955_ID3484581	9.55314e-05
Alistipes_putredinis_61533_ID1593223	9.55107e-05
Bacteroides_uniformis_57318_ID4023373	9.55082e-05
Bacteroides_vulgatus_57955_ID4414760	9.54868e-05
Eubacterium_rectale_56927_ID2510225	9.54816e-05
Bacteroides_vulgatus_57955_ID2243311	9.54531e-05
Alistipes_putredinis_61533_ID2015502	9.54428e-05
Bacteroides_vulgatus_57955_ID5074748	9.54418e-05
Bacteroides_vulgatus_57955_ID1850682	9.54402e-05
Bacteroides_vulgatus_57955_ID916907	9.54331e-05
Bacteroides_vulgatus_57955_ID4986218	9.54247e-05
Eubacterium_rectale_56927_ID2157819	9.54244e-05
Alistipes_putredinis_61533_ID340408	9.54002e-05
Eubacterium_rectale_56927_ID2641922	9.53782e-05
Bacteroides_vulgatus_57955_ID857923	9.53696e-05
Bacteroides_vulgatus_57955_ID3705913	9.53608e-05
Bacteroides_vulgatus_57955_ID1716754	9.53604e-05
Bacteroides_vulgatus_57955_ID5124468	9.53112e-05
Eubacterium_rectale_56927_ID2777953	9.53063e-05
Bacteroides_vulgatus_57955_ID1354662	9.5289e-05
Bacteroides_vulgatus_57955_ID4042519	9.52819e-05
Bacteroides_uniformis_57318_ID3170991	9.52679e-05
Bacteroides_uniformis_57318_ID4131990	9.52546e-05
Alistipes_putredinis_61533_ID1154177	9.52424e-05
Bacteroides_vulgatus_57955_ID1200704	9.52375e-05
Eubacterium_rectale_56927_ID389181	9.52227e-05
Eubacterium_rectale_56927_ID2575186	9.52027e-05
Bacteroides_vulgatus_57955_ID1035770	9.52001e-05
Eubacterium_rectale_56927_ID1354751	9.51579e-05
Bacteroides_vulgatus_57955_ID4754773	9.51464e-05
Bacteroides_vulgatus_57955_ID1695551	9.51374e-05
Bacteroides_uniformis_57318_ID1171665	9.51292e-05
Eubacterium_rectale_56927_ID1333117	9.51011e-05
Eubacterium_rectale_56927_ID43779	9.50965e-05
Bacteroides_vulgatus_57955_ID4432483	9.5092e-05
Bacteroides_vulgatus_57955_ID4088434	9.5057e-05
Bacteroides_vulgatus_57955_ID4853033	9.50436e-05
Bacteroides_vulgatus_57955_ID5132307	9.50336e-05
Eubacterium_rectale_56927_ID83722	9.50288e-05
Eubacterium_rectale_56927_ID3267422	9.50112e-05
Eubacterium_rectale_56927_ID2402151	9.50059e-05
Bacteroides_vulgatus_57955_ID4486995	9.50006e-05
Alistipes_putredinis_61533_ID1592578	9.49859e-05
Bacteroides_vulgatus_57955_ID3523518	9.49724e-05
Eubacterium_rectale_56927_ID318462	9.4963e-05
Bacteroides_vulgatus_57955_ID229852	9.49627e-05
Bacteroides_uniformis_57318_ID2625719	9.49399e-05
Bacteroides_vulgatus_57955_ID844339	9.4933e-05
Eubacterium_rectale_56927_ID1238663	9.49177e-05
Eubacterium_rectale_56927_ID602469	9.48915e-05
Bacteroides_vulgatus_57955_ID5147476	9.48743e-05
Bacteroides_vulgatus_57955_ID5117183	9.48724e-05
Bacteroides_vulgatus_57955_ID2474677	9.4869e-05
Bacteroides_vulgatus_57955_ID4984679	9.48676e-05
Bacteroides_uniformis_57318_ID1835721	9.48662e-05
Bacteroides_vulgatus_57955_ID75435	9.48566e-05
Bacteroides_uniformis_57318_ID3490451	9.48555e-05
Eubacterium_rectale_56927_ID1058094	9.48517e-05
Eubacterium_rectale_56927_ID372736	9.48494e-05
Alistipes_putredinis_61533_ID2066488	9.48409e-05
Bacteroides_vulgatus_57955_ID493907	9.47998e-05
Bacteroides_vulgatus_57955_ID3685621	9.47969e-05
Eubacterium_rectale_56927_ID1542287	9.47911e-05
Bacteroides_vulgatus_57955_ID23269	9.47894e-05
Bacteroides_uniformis_57318_ID2134508	9.47841e-05
Bacteroides_vulgatus_57955_ID3680880	9.47728e-05
Alistipes_putredinis_61533_ID1286018	9.47721e-05
Bacteroides_vulgatus_57955_ID3393994	9.47625e-05
Eubacterium_rectale_56927_ID2106755	9.47509e-05
Bacteroides_vulgatus_57955_ID98366	9.47493e-05
Bacteroides_vulgatus_57955_ID3681833	9.47233e-05
Eubacterium_rectale_56927_ID2346491	9.47225e-05
Bacteroides_vulgatus_57955_ID2545919	9.47061e-05
Eubacterium_rectale_56927_ID556381	9.47036e-05
Alistipes_putredinis_61533_ID884972	9.46964e-05
Eubacterium_rectale_56927_ID995790	9.46914e-05
Bacteroides_vulgatus_57955_ID577418	9.46848e-05
Bacteroides_vulgatus_57955_ID3782622	9.46666e-05
Bacteroides_vulgatus_57955_ID644247	9.46614e-05
Bacteroides_vulgatus_57955_ID2130288	9.46591e-05
Bacteroides_vulgatus_57955_ID2448874	9.46181e-05
Bacteroides_vulgatus_57955_ID257812	9.46124e-05
Bacteroides_vulgatus_57955_ID3884369	9.46058e-05
Bacteroides_vulgatus_57955_ID3877926	9.45964e-05
Bacteroides_vulgatus_57955_ID2612616	9.45756e-05
Bacteroides_vulgatus_57955_ID1172295	9.45465e-05
Bacteroides_vulgatus_57955_ID3408981	9.45375e-05
Bacteroides_uniformis_57318_ID4677161	9.45363e-05
Bacteroides_vulgatus_57955_ID2447768	9.45218e-05
Eubacterium_rectale_56927_ID731339	9.45068e-05
Bacteroides_vulgatus_57955_ID5027494	9.45027e-05
Eubacterium_rectale_56927_ID2969706	9.45005e-05
Bacteroides_vulgatus_57955_ID253452	9.44866e-05
Eubacterium_rectale_56927_ID2407219	9.44836e-05
Eubacterium_rectale_56927_ID1862901	9.44663e-05
Eubacterium_rectale_56927_ID2977718	9.44447e-05
Bacteroides_vulgatus_57955_ID387900	9.44346e-05
Bacteroides_uniformis_57318_ID4703149	9.44115e-05
Bacteroides_vulgatus_57955_ID2370951	9.44036e-05
Bacteroides_vulgatus_57955_ID3409500	9.43808e-05
Alistipes_putredinis_61533_ID2449453	9.43743e-05
Eubacterium_rectale_56927_ID1028502	9.43653e-05
Eubacterium_rectale_56927_ID1349942	9.43652e-05
Eubacterium_rectale_56927_ID2092097	9.43652e-05
Bacteroides_vulgatus_57955_ID826472	9.43514e-05
Bacteroides_vulgatus_57955_ID4996110	9.42947e-05
Bacteroides_uniformis_57318_ID4582607	9.42947e-05
Bacteroides_vulgatus_57955_ID5036264	9.42946e-05
Eubacterium_rectale_56927_ID3276707	9.4285e-05
Bacteroides_vulgatus_57955_ID1816382	9.42709e-05
Bacteroides_vulgatus_57955_ID5078072	9.4266e-05
Bacteroides_vulgatus_57955_ID868964	9.42557e-05
Bacteroides_vulgatus_57955_ID1964460	9.42498e-05
Eubacterium_rectale_56927_ID410016	9.4245e-05
Eubacterium_rectale_56927_ID2103991	9.42384e-05
Alistipes_putredinis_61533_ID834212	9.42235e-05
Alistipes_putredinis_61533_ID909313	9.42155e-05
Eubacterium_rectale_56927_ID757579	9.42144e-05
Eubacterium_rectale_56927_ID723439	9.41998e-05
Bacteroides_vulgatus_57955_ID3410757	9.41966e-05
Bacteroides_vulgatus_57955_ID2270027	9.4184e-05
Bacteroides_vulgatus_57955_ID2540230	9.4181e-05
Bacteroides_vulgatus_57955_ID1818212	9.41808e-05
Eubacterium_rectale_56927_ID1307226	9.41664e-05
Eubacterium_rectale_56927_ID38319	9.4162e-05
Alistipes_putredinis_61533_ID2168199	9.41491e-05
Bacteroides_vulgatus_57955_ID1359583	9.41374e-05
Eubacterium_rectale_56927_ID2772110	9.41374e-05
Eubacterium_rectale_56927_ID2962443	9.41334e-05
Bacteroides_vulgatus_57955_ID55923	9.4123e-05
Alistipes_putredinis_61533_ID1194829	9.41208e-05
Bacteroides_vulgatus_57955_ID2469764	9.41195e-05
Eubacterium_rectale_56927_ID2030443	9.40733e-05
Eubacterium_rectale_56927_ID2865570	9.40677e-05
Eubacterium_rectale_56927_ID2262084	9.40598e-05
Bacteroides_vulgatus_57955_ID294163	9.40448e-05
Eubacterium_rectale_56927_ID588246	9.40333e-05
Eubacterium_rectale_56927_ID2978485	9.40325e-05
Bacteroides_vulgatus_57955_ID167443	9.40298e-05
Bacteroides_vulgatus_57955_ID4068080	9.40194e-05
Bacteroides_vulgatus_57955_ID3432876	9.39949e-05
Eubacterium_rectale_56927_ID1886266	9.39945e-05
Eubacterium_rectale_56927_ID804976	9.39918e-05
Bacteroides_vulgatus_57955_ID1921602	9.39897e-05
Bacteroides_vulgatus_57955_ID1671539	9.39825e-05
Bacteroides_vulgatus_57955_ID233218	9.39806e-05
Eubacterium_rectale_56927_ID1574835	9.397e-05
Eubacterium_rectale_56927_ID845739	9.39625e-05
Bacteroides_vulgatus_57955_ID1883690	9.39522e-05
Eubacterium_rectale_56927_ID1816842	9.39411e-05
Bacteroides_vulgatus_57955_ID1511198	9.39367e-05
Bacteroides_vulgatus_57955_ID1147747	9.39316e-05
Bacteroides_vulgatus_57955_ID1181007	9.39303e-05
Eubacterium_rectale_56927_ID1560989	9.39143e-05
Eubacterium_rectale_56927_ID618089	9.39096e-05
Bacteroides_uniformis_57318_ID2767537	9.3909e-05
Parabacteroides_distasonis_56985_ID4473573	9.39068e-05
Alistipes_putredinis_61533_ID297340	9.38772e-05
Bacteroides_vulgatus_57955_ID687160	9.38415e-05
Alistipes_putredinis_61533_ID291782	9.38391e-05
Alistipes_putredinis_61533_ID1825426	9.38281e-05
Alistipes_putredinis_61533_ID2458459	9.38132e-05
Bacteroides_vulgatus_57955_ID2955737	9.3807e-05
Bacteroides_vulgatus_57955_ID2102854	9.37996e-05
Eubacterium_rectale_56927_ID1623415	9.37801e-05
Bacteroides_vulgatus_57955_ID736818	9.37695e-05
Eubacterium_rectale_56927_ID610043	9.37643e-05
Bacteroides_vulgatus_57955_ID1953775	9.37629e-05
Bacteroides_vulgatus_57955_ID3811754	9.37576e-05
Bacteroides_uniformis_57318_ID2707913	9.37552e-05
Bacteroides_vulgatus_57955_ID227879	9.37514e-05
Eubacterium_rectale_56927_ID1280943	9.37383e-05
Bacteroides_vulgatus_57955_ID309059	9.37231e-05
Alistipes_putredinis_61533_ID23947	9.37049e-05
Bacteroides_vulgatus_57955_ID5159355	9.37044e-05
Bacteroides_vulgatus_57955_ID1327055	9.37025e-05
Bacteroides_vulgatus_57955_ID2668651	9.36974e-05
Bacteroides_vulgatus_57955_ID1701167	9.36922e-05
Bacteroides_vulgatus_57955_ID2428112	9.36907e-05
Bacteroides_vulgatus_57955_ID2326080	9.36778e-05
Eubacterium_rectale_56927_ID1678042	9.36701e-05
Eubacterium_rectale_56927_ID1361653	9.3644e-05
Eubacterium_rectale_56927_ID1240830	9.36366e-05
Bacteroides_vulgatus_57955_ID1691804	9.36255e-05
Bacteroides_vulgatus_57955_ID2447252	9.36081e-05
Bacteroides_vulgatus_57955_ID443479	9.35919e-05
Bacteroides_vulgatus_57955_ID97375	9.35893e-05
Bacteroides_vulgatus_57955_ID4764082	9.35879e-05
Bacteroides_vulgatus_57955_ID1476537	9.35734e-05
Bacteroides_vulgatus_57955_ID156459	9.35667e-05
Eubacterium_rectale_56927_ID2698802	9.3557e-05
Bacteroides_vulgatus_57955_ID720980	9.3534e-05
Eubacterium_rectale_56927_ID3133039	9.35189e-05
Bacteroides_vulgatus_57955_ID942507	9.35075e-05
Bacteroides_vulgatus_57955_ID3732709	9.34888e-05
Eubacterium_rectale_56927_ID3243897	9.34602e-05
Bacteroides_vulgatus_57955_ID1607839	9.34364e-05
Bacteroides_vulgatus_57955_ID3563718	9.343e-05
Eubacterium_rectale_56927_ID1595435	9.34274e-05
Bacteroides_vulgatus_57955_ID3718868	9.34163e-05
Eubacterium_rectale_56927_ID92740	9.34112e-05
Bacteroides_vulgatus_57955_ID374192	9.34036e-05
Bacteroides_vulgatus_57955_ID714620	9.33877e-05
Bacteroides_vulgatus_57955_ID4935038	9.33596e-05
Eubacterium_rectale_56927_ID598475	9.33302e-05
Bacteroides_vulgatus_57955_ID5025205	9.33231e-05
Alistipes_putredinis_61533_ID453269	9.32979e-05
Eubacterium_rectale_56927_ID1753748	9.3291e-05
Bacteroides_vulgatus_57955_ID3719678	9.32903e-05
Bacteroides_vulgatus_57955_ID2512634	9.3282e-05
Bacteroides_vulgatus_57955_ID268124	9.32714e-05
Alistipes_putredinis_61533_ID1253390	9.32709e-05
Bacteroides_vulgatus_57955_ID1897295	9.327e-05
Bacteroides_vulgatus_57955_ID244108	9.32596e-05
Eubacterium_rectale_56927_ID1416472	9.32512e-05
Eubacterium_rectale_56927_ID3234281	9.32305e-05
Alistipes_putredinis_61533_ID2076839	9.32223e-05
Bacteroides_vulgatus_57955_ID896576	9.32157e-05
Eubacterium_rectale_56927_ID2858657	9.32037e-05
Bacteroides_vulgatus_57955_ID1617666	9.31981e-05
Eubacterium_rectale_56927_ID2504352	9.31965e-05
Eubacterium_rectale_56927_ID199608	9.31959e-05
Bacteroides_vulgatus_57955_ID1167196	9.3194e-05
Bacteroides_vulgatus_57955_ID2572848	9.31764e-05
Eubacterium_rectale_56927_ID827961	9.31414e-05
Bacteroides_vulgatus_57955_ID4166529	9.31285e-05
Bacteroides_vulgatus_57955_ID1956645	9.31248e-05
Alistipes_putredinis_61533_ID292477	9.31163e-05
Bacteroides_vulgatus_57955_ID1052660	9.31143e-05
Eubacterium_rectale_56927_ID2209273	9.31135e-05
Alistipes_putredinis_61533_ID2524473	9.31022e-05
Bacteroides_vulgatus_57955_ID2498204	9.30889e-05
Eubacterium_rectale_56927_ID2778247	9.30737e-05
Bacteroides_vulgatus_57955_ID4772528	9.30684e-05
Bacteroides_vulgatus_57955_ID3115737	9.30648e-05
Eubacterium_rectale_56927_ID2391920	9.30641e-05
Bacteroides_vulgatus_57955_ID2393488	9.30551e-05
Bacteroides_uniformis_57318_ID2447309	9.30491e-05
Bacteroides_vulgatus_57955_ID3980890	9.30456e-05
Eubacterium_rectale_56927_ID1806640	9.30423e-05
Bacteroides_uniformis_57318_ID622184	9.30389e-05
Eubacterium_rectale_56927_ID520087	9.30265e-05
Bacteroides_vulgatus_57955_ID2592904	9.30225e-05
Bacteroides_vulgatus_57955_ID1187491	9.30101e-05
Bacteroides_vulgatus_57955_ID2954921	9.30016e-05
Alistipes_putredinis_61533_ID322124	9.29712e-05
Bacteroides_vulgatus_57955_ID2124014	9.29521e-05
Bacteroides_uniformis_57318_ID484775	9.294e-05
Eubacterium_rectale_56927_ID3203557	9.29296e-05
Eubacterium_rectale_56927_ID1793065	9.29224e-05
Alistipes_putredinis_61533_ID2395218	9.29218e-05
Bacteroides_vulgatus_57955_ID2395573	9.29172e-05
Bacteroides_vulgatus_57955_ID277216	9.2909e-05
Alistipes_putredinis_61533_ID807933	9.29047e-05
Bacteroides_vulgatus_57955_ID35710	9.28926e-05
Bacteroides_vulgatus_57955_ID1353679	9.28899e-05
Bacteroides_vulgatus_57955_ID2142113	9.28862e-05
Bacteroides_vulgatus_57955_ID1528484	9.28775e-05
Eubacterium_rectale_56927_ID1623778	9.28704e-05
Eubacterium_rectale_56927_ID999510	9.28478e-05
Eubacterium_rectale_56927_ID620769	9.2845e-05
Eubacterium_rectale_56927_ID2665520	9.28152e-05
Bacteroides_vulgatus_57955_ID2104541	9.27722e-05
Bacteroides_vulgatus_57955_ID4106996	9.27705e-05
Bacteroides_vulgatus_57955_ID163010	9.27604e-05
Eubacterium_rectale_56927_ID3287619	9.27364e-05
Eubacterium_rectale_56927_ID1804832	9.27318e-05
Bacteroides_vulgatus_57955_ID1344526	9.27311e-05
Bacteroides_vulgatus_57955_ID3409005	9.27017e-05
Bacteroides_vulgatus_57955_ID2267370	9.26998e-05
Bacteroides_vulgatus_57955_ID3309712	9.26857e-05
Bacteroides_vulgatus_57955_ID3900836	9.26729e-05
Bacteroides_vulgatus_57955_ID3570537	9.26662e-05
Bacteroides_vulgatus_57955_ID1365064	9.26378e-05
Bacteroides_vulgatus_57955_ID2762301	9.26239e-05
Bacteroides_vulgatus_57955_ID4122635	9.2621e-05
Eubacterium_rectale_56927_ID3207929	9.26152e-05
Bacteroides_vulgatus_57955_ID4765429	9.26042e-05
Bacteroides_vulgatus_57955_ID1671590	9.26025e-05
Bacteroides_vulgatus_57955_ID1961103	9.25975e-05
Eubacterium_rectale_56927_ID154602	9.25701e-05
Alistipes_putredinis_61533_ID2024994	9.25652e-05
Eubacterium_rectale_56927_ID611565	9.25625e-05
Bacteroides_vulgatus_57955_ID1193498	9.25552e-05
Parabacteroides_distasonis_56985_ID3984087	9.25513e-05
Eubacterium_rectale_56927_ID1855213	9.25493e-05
Alistipes_putredinis_61533_ID1588669	9.25417e-05
Bacteroides_vulgatus_57955_ID2607900	9.2538e-05
Bacteroides_vulgatus_57955_ID4059489	9.25372e-05
Alistipes_putredinis_61533_ID89907	9.25293e-05
Bacteroides_vulgatus_57955_ID2884299	9.2494e-05
Alistipes_putredinis_61533_ID361119	9.24881e-05
Bacteroides_vulgatus_57955_ID232348	9.24846e-05
Bacteroides_vulgatus_57955_ID374659	9.24754e-05
Alistipes_putredinis_61533_ID2001261	9.24692e-05
Eubacterium_rectale_56927_ID2621731	9.24672e-05
Bacteroides_vulgatus_57955_ID3470186	9.24599e-05
Alistipes_putredinis_61533_ID1576183	9.24517e-05
Bacteroides_vulgatus_57955_ID253220	9.24335e-05
Bacteroides_vulgatus_57955_ID3396551	9.24208e-05
Bacteroides_vulgatus_57955_ID2175850	9.23896e-05
Eubacterium_rectale_56927_ID2235403	9.2387e-05
Bacteroides_vulgatus_57955_ID3719615	9.23794e-05
Bacteroides_uniformis_57318_ID160624	9.23747e-05
Bacteroides_vulgatus_57955_ID438121	9.23497e-05
Bacteroides_vulgatus_57955_ID547244	9.22921e-05
Bacteroides_vulgatus_57955_ID3854939	9.22796e-05
Bacteroides_vulgatus_57955_ID3473899	9.22755e-05
Bacteroides_vulgatus_57955_ID4717005	9.22734e-05
Eubacterium_rectale_56927_ID876403	9.2266e-05
Bacteroides_vulgatus_57955_ID1439247	9.22623e-05
Bacteroides_vulgatus_57955_ID4981967	9.22517e-05
Eubacterium_rectale_56927_ID2847871	9.22369e-05
Bacteroides_vulgatus_57955_ID3059895	9.22289e-05
Eubacterium_rectale_56927_ID343670	9.22235e-05
Bacteroides_vulgatus_57955_ID862329	9.22087e-05
Bacteroides_uniformis_57318_ID16987	9.22001e-05
Alistipes_putredinis_61533_ID300843	9.21645e-05
Bacteroides_vulgatus_57955_ID2618051	9.21569e-05
Bacteroides_vulgatus_57955_ID3803855	9.21467e-05
Bacteroides_vulgatus_57955_ID1849463	9.21323e-05
Alistipes_putredinis_61533_ID1471208	9.21259e-05
Bacteroides_uniformis_57318_ID1527528	9.21071e-05
Bacteroides_vulgatus_57955_ID93531	9.21011e-05
Bacteroides_vulgatus_57955_ID4864575	9.20988e-05
Bacteroides_vulgatus_57955_ID237616	9.20915e-05
Bacteroides_vulgatus_57955_ID251172	9.20883e-05
Alistipes_putredinis_61533_ID2075314	9.20729e-05
Eubacterium_rectale_56927_ID2247082	9.20588e-05
Bacteroides_vulgatus_57955_ID3436107	9.20581e-05
Eubacterium_rectale_56927_ID1885726	9.2057e-05
Alistipes_putredinis_61533_ID1549175	9.20534e-05
Bacteroides_vulgatus_57955_ID3370255	9.20455e-05
Alistipes_putredinis_61533_ID2167560	9.20427e-05
Bacteroides_vulgatus_57955_ID678770	9.20322e-05
Bacteroides_uniformis_57318_ID4578849	9.20285e-05
Eubacterium_rectale_56927_ID1045547	9.20132e-05
Eubacterium_rectale_56927_ID722719	9.20043e-05
Bacteroides_vulgatus_57955_ID58562	9.19518e-05
Bacteroides_ovatus_58035_ID551310	9.19437e-05
Bacteroides_vulgatus_57955_ID3272771	9.19407e-05
Alistipes_putredinis_61533_ID1304222	9.19282e-05
Bacteroides_vulgatus_57955_ID4820453	9.19099e-05
Alistipes_putredinis_61533_ID833219	9.18984e-05
Eubacterium_rectale_56927_ID2585753	9.18892e-05
Bacteroides_vulgatus_57955_ID2897054	9.18849e-05
Bacteroides_uniformis_57318_ID3241195	9.18824e-05
Bacteroides_vulgatus_57955_ID4067294	9.18707e-05
Bacteroides_vulgatus_57955_ID3056171	9.18545e-05
Bacteroides_vulgatus_57955_ID782954	9.18541e-05
Bacteroides_vulgatus_57955_ID1583462	9.18414e-05
Eubacterium_rectale_56927_ID364523	9.18392e-05
Bacteroides_vulgatus_57955_ID2932931	9.18384e-05
Bacteroides_vulgatus_57955_ID3520317	9.18373e-05
Bacteroides_vulgatus_57955_ID4549430	9.18345e-05
Bacteroides_vulgatus_57955_ID37709	9.18318e-05
Bacteroides_vulgatus_57955_ID1913882	9.1827e-05
Eubacterium_rectale_56927_ID596950	9.18156e-05
Bacteroides_vulgatus_57955_ID3569425	9.17989e-05
Bacteroides_vulgatus_57955_ID1325099	9.17909e-05
Bacteroides_vulgatus_57955_ID3310572	9.17899e-05
Alistipes_putredinis_61533_ID2168010	9.17493e-05
Eubacterium_rectale_56927_ID2388494	9.17421e-05
Bacteroides_vulgatus_57955_ID4784632	9.1734e-05
Bacteroides_vulgatus_57955_ID4331679	9.17075e-05
Bacteroides_uniformis_57318_ID3233075	9.17037e-05
Eubacterium_rectale_56927_ID3028855	9.17004e-05
Bacteroides_vulgatus_57955_ID1216258	9.16909e-05
Bacteroides_uniformis_57318_ID773124	9.16602e-05
Bacteroides_vulgatus_57955_ID804031	9.16514e-05
Alistipes_putredinis_61533_ID291878	9.16479e-05
Bacteroides_vulgatus_57955_ID4444799	9.16465e-05
Bacteroides_vulgatus_57955_ID1675385	9.16279e-05
Bacteroides_uniformis_57318_ID2859687	9.16227e-05
Bacteroides_vulgatus_57955_ID4802014	9.15949e-05
Eubacterium_rectale_56927_ID2352664	9.15887e-05
Alistipes_putredinis_61533_ID885025	9.15765e-05
Bacteroides_ovatus_58035_ID2111049	9.15732e-05
Bacteroides_vulgatus_57955_ID3050875	9.15708e-05
Bacteroides_uniformis_57318_ID3966014	9.15693e-05
Eubacterium_rectale_56927_ID1023676	9.15404e-05
Bacteroides_vulgatus_57955_ID1403760	9.15397e-05
Bacteroides_vulgatus_57955_ID5131667	9.15156e-05
Bacteroides_vulgatus_57955_ID581189	9.15068e-05
Alistipes_putredinis_61533_ID1132709	9.14943e-05
Bacteroides_vulgatus_57955_ID1326199	9.14935e-05
Bacteroides_vulgatus_57955_ID3757885	9.1493e-05
Bacteroides_uniformis_57318_ID2510065	9.14924e-05
Bacteroides_vulgatus_57955_ID820507	9.1491e-05
Eubacterium_rectale_56927_ID1269968	9.14723e-05
Bacteroides_vulgatus_57955_ID3571576	9.14714e-05
Bacteroides_vulgatus_57955_ID3587872	9.14279e-05
Bacteroides_vulgatus_57955_ID4933997	9.14168e-05
Alistipes_putredinis_61533_ID2066535	9.14144e-05
Eubacterium_rectale_56927_ID3229987	9.14011e-05
Bacteroides_vulgatus_57955_ID1617665	9.13858e-05
Bacteroides_vulgatus_57955_ID3719621	9.13836e-05
Bacteroides_vulgatus_57955_ID2140926	9.13604e-05
Eubacterium_rectale_56927_ID1266916	9.13503e-05
Eubacterium_rectale_56927_ID1279043	9.13488e-05
Bacteroides_uniformis_57318_ID1631811	9.1348e-05
Parabacteroides_distasonis_56985_ID4680379	9.13254e-05
Alistipes_putredinis_61533_ID546090	9.13235e-05
Alistipes_putredinis_61533_ID861971	9.13082e-05
Alistipes_putredinis_61533_ID527915	9.1291e-05
Bacteroides_uniformis_57318_ID2977399	9.127e-05
Eubacterium_rectale_56927_ID1844064	9.127e-05
Bacteroides_vulgatus_57955_ID686023	9.12634e-05
Eubacterium_rectale_56927_ID2754409	9.12474e-05
Bacteroides_vulgatus_57955_ID1801250	9.12283e-05
Eubacterium_rectale_56927_ID1633783	9.12281e-05
Eubacterium_rectale_56927_ID2474529	9.12233e-05
Eubacterium_rectale_56927_ID531199	9.12133e-05
Eubacterium_rectale_56927_ID2231345	9.12069e-05
Bacteroides_vulgatus_57955_ID2681246	9.12056e-05
Bacteroides_vulgatus_57955_ID693438	9.12015e-05
Eubacterium_rectale_56927_ID3139572	9.11937e-05
Bacteroides_vulgatus_57955_ID3546259	9.11853e-05
Alistipes_putredinis_61533_ID1582450	9.11784e-05
Alistipes_putredinis_61533_ID2181752	9.11746e-05
Eubacterium_rectale_56927_ID2083932	9.11415e-05
Bacteroides_uniformis_57318_ID225524	9.11307e-05
Bacteroides_vulgatus_57955_ID5140391	9.1106e-05
Bacteroides_vulgatus_57955_ID748205	9.11045e-05
Bacteroides_vulgatus_57955_ID4161636	9.11007e-05
Alistipes_putredinis_61533_ID642297	9.10791e-05
Bacteroides_vulgatus_57955_ID4285558	9.10786e-05
Eubacterium_rectale_56927_ID3244540	9.10693e-05
Eubacterium_rectale_56927_ID2843264	9.10634e-05
Bacteroides_uniformis_57318_ID144752	9.1063e-05
Bacteroides_vulgatus_57955_ID3718886	9.10428e-05
Bacteroides_vulgatus_57955_ID5132608	9.10357e-05
Bacteroides_vulgatus_57955_ID4000741	9.10181e-05
Eubacterium_rectale_56927_ID753518	9.10139e-05
Bacteroides_vulgatus_57955_ID4983893	9.10102e-05
Eubacterium_rectale_56927_ID2249899	9.0993e-05
Eubacterium_rectale_56927_ID540991	9.09901e-05
Alistipes_putredinis_61533_ID1590595	9.09853e-05
Eubacterium_rectale_56927_ID3030797	9.09754e-05
Bacteroides_vulgatus_57955_ID77305	9.09722e-05
Bacteroides_vulgatus_57955_ID2602127	9.09633e-05
Bacteroides_vulgatus_57955_ID1375653	9.09318e-05
Eubacterium_rectale_56927_ID26111	9.09287e-05
Bacteroides_vulgatus_57955_ID1046228	9.09139e-05
Bacteroides_uniformis_57318_ID2276616	9.08918e-05
Eubacterium_rectale_56927_ID1397906	9.0866e-05
Eubacterium_rectale_56927_ID1946660	9.08397e-05
Bacteroides_vulgatus_57955_ID1350779	9.08388e-05
Bacteroides_vulgatus_57955_ID1475740	9.08352e-05
Alistipes_putredinis_61533_ID2286159	9.08219e-05
Alistipes_putredinis_61533_ID1582498	9.08204e-05
Alistipes_putredinis_61533_ID1767869	9.08167e-05
Bacteroides_vulgatus_57955_ID2871849	9.07991e-05
Bacteroides_vulgatus_57955_ID229787	9.07968e-05
Eubacterium_rectale_56927_ID1498629	9.07932e-05
Bacteroides_vulgatus_57955_ID232324	9.07854e-05
Bacteroides_vulgatus_57955_ID4050563	9.07826e-05
Eubacterium_rectale_56927_ID2948248	9.0772e-05
Eubacterium_rectale_56927_ID3031411	9.07687e-05
Eubacterium_rectale_56927_ID3178400	9.0765e-05
Bacteroides_vulgatus_57955_ID1756033	9.07604e-05
Eubacterium_rectale_56927_ID904237	9.07522e-05
Bacteroides_vulgatus_57955_ID1700632	9.0743e-05
Bacteroides_vulgatus_57955_ID2550631	9.07315e-05
Bacteroides_vulgatus_57955_ID1053278	9.07256e-05
Bacteroides_vulgatus_57955_ID2266458	9.07133e-05
Alistipes_putredinis_61533_ID237261	9.07109e-05
Bacteroides_uniformis_57318_ID711864	9.07001e-05
Bacteroides_vulgatus_57955_ID4517647	9.06981e-05
Bacteroides_vulgatus_57955_ID3753528	9.06726e-05
Eubacterium_rectale_56927_ID3024748	9.06572e-05
Bacteroides_vulgatus_57955_ID912095	9.06537e-05
Bacteroides_vulgatus_57955_ID1978818	9.06454e-05
Bacteroides_vulgatus_57955_ID2942712	9.06343e-05
Eubacterium_rectale_56927_ID3288542	9.06245e-05
Bacteroides_vulgatus_57955_ID4746729	9.06199e-05
Eubacterium_rectale_56927_ID526504	9.05598e-05
Bacteroides_vulgatus_57955_ID3370973	9.05586e-05
Bacteroides_vulgatus_57955_ID5105784	9.0547e-05
Eubacterium_rectale_56927_ID2076808	9.05417e-05
Eubacterium_rectale_56927_ID2970774	9.054e-05
Bacteroides_vulgatus_57955_ID2117038	9.05275e-05
Bacteroides_vulgatus_57955_ID4912210	9.05064e-05
Bacteroides_vulgatus_57955_ID2907035	9.04999e-05
Eubacterium_rectale_56927_ID382284	9.04933e-05
Bacteroides_uniformis_57318_ID1557072	9.04922e-05
Bacteroides_vulgatus_57955_ID4715861	9.04835e-05
Bacteroides_vulgatus_57955_ID2442072	9.04804e-05
Bacteroides_uniformis_57318_ID4542502	9.0468e-05
Eubacterium_rectale_56927_ID2864147	9.04666e-05
Eubacterium_rectale_56927_ID2416989	9.04652e-05
Alistipes_putredinis_61533_ID1872721	9.04633e-05
Bacteroides_vulgatus_57955_ID2613140	9.04459e-05
Alistipes_putredinis_61533_ID234110	9.04398e-05
Bacteroides_vulgatus_57955_ID3399676	9.0433e-05
Bacteroides_vulgatus_57955_ID3147224	9.04312e-05
Bacteroides_uniformis_57318_ID3779144	9.04287e-05
Bacteroides_vulgatus_57955_ID1844767	9.04221e-05
Bacteroides_uniformis_57318_ID3108365	9.0411e-05
Eubacterium_rectale_56927_ID631044	9.04077e-05
Bacteroides_vulgatus_57955_ID556123	9.04047e-05
Eubacterium_rectale_56927_ID3304996	9.04034e-05
Bacteroides_vulgatus_57955_ID3662811	9.03948e-05
Eubacterium_rectale_56927_ID2921704	9.03944e-05
Bacteroides_vulgatus_57955_ID3065275	9.03855e-05
Eubacterium_rectale_56927_ID1213824	9.0375e-05
Bacteroides_uniformis_57318_ID2965752	9.03423e-05
Bacteroides_vulgatus_57955_ID4754986	9.03244e-05
Alistipes_putredinis_61533_ID1423816	9.03224e-05
Alistipes_putredinis_61533_ID91146	9.0322e-05
Bacteroides_vulgatus_57955_ID134871	9.03072e-05
Alistipes_putredinis_61533_ID696549	9.02975e-05
Bacteroides_vulgatus_57955_ID314604	9.02732e-05
Bacteroides_vulgatus_57955_ID4807972	9.02672e-05
Eubacterium_rectale_56927_ID2209739	9.02533e-05
Bacteroides_vulgatus_57955_ID3547372	9.02506e-05
Bacteroides_vulgatus_57955_ID5119933	9.02311e-05
Bacteroides_vulgatus_57955_ID3356942	9.02276e-05
Eubacterium_rectale_56927_ID2066075	9.02204e-05
Bacteroides_vulgatus_57955_ID2250547	9.02071e-05
Eubacterium_rectale_56927_ID1667811	9.01841e-05
Parabacteroides_distasonis_56985_ID2828789	9.01428e-05
Bacteroides_vulgatus_57955_ID277186	9.01089e-05
Eubacterium_rectale_56927_ID1951719	9.00882e-05
Bacteroides_vulgatus_57955_ID4069840	9.00862e-05
Eubacterium_rectale_56927_ID3267216	9.00683e-05
Eubacterium_rectale_56927_ID2813244	9.0062e-05
Bacteroides_vulgatus_57955_ID4492415	9.00549e-05
Eubacterium_rectale_56927_ID3106842	9.00424e-05
Bacteroides_vulgatus_57955_ID3370189	9.00332e-05
Bacteroides_vulgatus_57955_ID4139714	9.00138e-05
Eubacterium_rectale_56927_ID1879142	9.001e-05
Alistipes_putredinis_61533_ID1253498	8.99861e-05
Alistipes_putredinis_61533_ID700129	8.99797e-05
Alistipes_putredinis_61533_ID1527113	8.99768e-05
Bacteroides_vulgatus_57955_ID3734747	8.9926e-05
Bacteroides_vulgatus_57955_ID3337404	8.99094e-05
Bacteroides_vulgatus_57955_ID1553489	8.99081e-05
Eubacterium_rectale_56927_ID2232695	8.99066e-05
Bacteroides_vulgatus_57955_ID4796192	8.98955e-05
Eubacterium_rectale_56927_ID100608	8.98934e-05
Bacteroides_vulgatus_57955_ID4061463	8.98851e-05
Bacteroides_vulgatus_57955_ID5032237	8.98845e-05
Bacteroides_vulgatus_57955_ID785269	8.9882e-05
Bacteroides_vulgatus_57955_ID325363	8.98481e-05
Bacteroides_vulgatus_57955_ID1450270	8.9842e-05
Eubacterium_rectale_56927_ID357926	8.98267e-05
Bacteroides_vulgatus_57955_ID2513209	8.9824e-05
Bacteroides_uniformis_57318_ID3490017	8.97692e-05
Bacteroides_vulgatus_57955_ID1345309	8.97671e-05
Eubacterium_rectale_56927_ID2928809	8.97639e-05
Bacteroides_ovatus_58035_ID3839091	8.97269e-05
Bacteroides_vulgatus_57955_ID5158844	8.97246e-05
Eubacterium_rectale_56927_ID3317331	8.97233e-05
Eubacterium_rectale_56927_ID2064593	8.97154e-05
Bacteroides_vulgatus_57955_ID1203752	8.9711e-05
Alistipes_putredinis_61533_ID711278	8.97078e-05
Bacteroides_uniformis_57318_ID4612996	8.96979e-05
Eubacterium_rectale_56927_ID1282773	8.96845e-05
Eubacterium_rectale_56927_ID953727	8.96637e-05
Alistipes_putredinis_61533_ID393222	8.96485e-05
Bacteroides_vulgatus_57955_ID4712522	8.96392e-05
Bacteroides_vulgatus_57955_ID4046547	8.96372e-05
Bacteroides_vulgatus_57955_ID4986242	8.96167e-05
Bacteroides_vulgatus_57955_ID1147793	8.96126e-05
Bacteroides_vulgatus_57955_ID539592	8.95855e-05
Bacteroides_vulgatus_57955_ID3547531	8.95419e-05
Bacteroides_vulgatus_57955_ID4750015	8.95381e-05
Bacteroides_uniformis_57318_ID2195141	8.95281e-05
Eubacterium_rectale_56927_ID2523746	8.95148e-05
Bacteroides_uniformis_57318_ID2258879	8.9503e-05
Alistipes_putredinis_61533_ID2000075	8.95026e-05
Bacteroides_vulgatus_57955_ID2270135	8.94952e-05
Bacteroides_vulgatus_57955_ID1766229	8.9472e-05
Bacteroides_vulgatus_57955_ID3718621	8.94707e-05
Bacteroides_vulgatus_57955_ID5039449	8.94464e-05
Bacteroides_vulgatus_57955_ID1099361	8.94181e-05
Eubacterium_rectale_56927_ID2480925	8.9415e-05
Eubacterium_rectale_56927_ID1865960	8.94086e-05
Eubacterium_rectale_56927_ID2232023	8.93981e-05
Eubacterium_rectale_56927_ID3215577	8.93825e-05
Bacteroides_uniformis_57318_ID2622426	8.93765e-05
Bacteroides_vulgatus_57955_ID4940686	8.93586e-05
Bacteroides_vulgatus_57955_ID3498705	8.93477e-05
Bacteroides_uniformis_57318_ID2610735	8.93321e-05
Bacteroides_vulgatus_57955_ID3783964	8.93247e-05
Eubacterium_rectale_56927_ID520765	8.92941e-05
Eubacterium_rectale_56927_ID2737290	8.92484e-05
Eubacterium_rectale_56927_ID2702161	8.92365e-05
Bacteroides_vulgatus_57955_ID2518503	8.9199e-05
Eubacterium_rectale_56927_ID2630970	8.91912e-05
Alistipes_putredinis_61533_ID609990	8.91906e-05
Eubacterium_rectale_56927_ID2679655	8.91855e-05
Bacteroides_vulgatus_57955_ID1314570	8.91819e-05
Bacteroides_vulgatus_57955_ID1644822	8.9171e-05
Eubacterium_rectale_56927_ID578495	8.91677e-05
Bacteroides_uniformis_57318_ID3582177	8.91654e-05
Eubacterium_rectale_56927_ID3205363	8.91563e-05
Bacteroides_vulgatus_57955_ID2910191	8.91486e-05
Bacteroides_vulgatus_57955_ID1667853	8.91305e-05
Bacteroides_vulgatus_57955_ID1501011	8.91196e-05
Bacteroides_vulgatus_57955_ID505561	8.91039e-05
Bacteroides_vulgatus_57955_ID3476877	8.90885e-05
Bacteroides_vulgatus_57955_ID660572	8.90745e-05
Bacteroides_vulgatus_57955_ID630337	8.90694e-05
Bacteroides_vulgatus_57955_ID208096	8.90604e-05
Bacteroides_vulgatus_57955_ID1355802	8.90593e-05
Bacteroides_vulgatus_57955_ID819535	8.90513e-05
Bacteroides_vulgatus_57955_ID236050	8.90502e-05
Eubacterium_rectale_56927_ID1037472	8.90399e-05
Eubacterium_rectale_56927_ID355888	8.90297e-05
Eubacterium_rectale_56927_ID999651	8.90271e-05
Eubacterium_rectale_56927_ID272688	8.90161e-05
Eubacterium_rectale_56927_ID416336	8.89973e-05
Bacteroides_vulgatus_57955_ID2844158	8.89904e-05
Bacteroides_vulgatus_57955_ID193048	8.89816e-05
Alistipes_putredinis_61533_ID1439171	8.89609e-05
Bacteroides_vulgatus_57955_ID1755760	8.89528e-05
Alistipes_putredinis_61533_ID2015355	8.89444e-05
Alistipes_putredinis_61533_ID1501379	8.89127e-05
Bacteroides_vulgatus_57955_ID784395	8.8912e-05
Bacteroides_vulgatus_57955_ID1756255	8.89107e-05
Bacteroides_vulgatus_57955_ID3826354	8.88927e-05
Bacteroides_vulgatus_57955_ID1678467	8.88816e-05
Eubacterium_rectale_56927_ID937039	8.88797e-05
Eubacterium_rectale_56927_ID550713	8.88681e-05
Bacteroides_vulgatus_57955_ID2872079	8.88561e-05
Eubacterium_rectale_56927_ID2798741	8.88552e-05
Eubacterium_rectale_56927_ID2641048	8.88538e-05
Eubacterium_rectale_56927_ID1894034	8.88537e-05
Eubacterium_rectale_56927_ID2474142	8.88338e-05
Eubacterium_rectale_56927_ID2841945	8.88138e-05
Bacteroides_uniformis_57318_ID1680465	8.88065e-05
Bacteroides_vulgatus_57955_ID5083672	8.87929e-05
Eubacterium_rectale_56927_ID17477	8.87806e-05
Eubacterium_rectale_56927_ID2262093	8.87729e-05
Eubacterium_rectale_56927_ID170844	8.87663e-05
Bacteroides_vulgatus_57955_ID1171093	8.87587e-05
Bacteroides_vulgatus_57955_ID2985291	8.87569e-05
Bacteroides_vulgatus_57955_ID4754725	8.87533e-05
Bacteroides_vulgatus_57955_ID5078107	8.87472e-05
Bacteroides_vulgatus_57955_ID3102939	8.87205e-05
Bacteroides_vulgatus_57955_ID4765432	8.87069e-05
Bacteroides_vulgatus_57955_ID2949184	8.87045e-05
Bacteroides_vulgatus_57955_ID4797396	8.86991e-05
Bacteroides_vulgatus_57955_ID4095584	8.86903e-05
Eubacterium_rectale_56927_ID2853230	8.86863e-05
Bacteroides_ovatus_58035_ID4096111	8.86858e-05
Alistipes_putredinis_61533_ID2191446	8.86834e-05
Bacteroides_vulgatus_57955_ID4376972	8.86809e-05
Eubacterium_rectale_56927_ID3214882	8.86797e-05
Alistipes_putredinis_61533_ID2446443	8.86781e-05
Eubacterium_rectale_56927_ID1029082	8.86737e-05
Bacteroides_vulgatus_57955_ID5117880	8.86734e-05
Eubacterium_rectale_56927_ID1019715	8.86707e-05
Eubacterium_rectale_56927_ID2336287	8.86686e-05
Eubacterium_rectale_56927_ID1428573	8.8661e-05
Bacteroides_vulgatus_57955_ID3559585	8.8647e-05
Bacteroides_uniformis_57318_ID3820688	8.86361e-05
Bacteroides_vulgatus_57955_ID719709	8.86302e-05
Bacteroides_vulgatus_57955_ID3231478	8.86224e-05
Bacteroides_vulgatus_57955_ID4808971	8.86194e-05
Eubacterium_rectale_56927_ID805883	8.86052e-05
Bacteroides_vulgatus_57955_ID841343	8.86015e-05
Bacteroides_vulgatus_57955_ID3843121	8.85968e-05
Bacteroides_vulgatus_57955_ID442619	8.85888e-05
Eubacterium_rectale_56927_ID43038	8.85779e-05
Bacteroides_uniformis_57318_ID2977417	8.8577e-05
Bacteroides_vulgatus_57955_ID1625399	8.85727e-05
Eubacterium_rectale_56927_ID3212133	8.85532e-05
Eubacterium_rectale_56927_ID1396134	8.8548e-05
Eubacterium_rectale_56927_ID1644358	8.85326e-05
Eubacterium_rectale_56927_ID1643149	8.85308e-05
Bacteroides_vulgatus_57955_ID4984652	8.85164e-05
Bacteroides_vulgatus_57955_ID2314320	8.85163e-05
Bacteroides_vulgatus_57955_ID3282662	8.85155e-05
Bacteroides_vulgatus_57955_ID1701151	8.85124e-05
Eubacterium_rectale_56927_ID212408	8.84918e-05
Bacteroides_uniformis_57318_ID4199323	8.84907e-05
Eubacterium_rectale_56927_ID603723	8.84731e-05
Bacteroides_vulgatus_57955_ID2348763	8.84631e-05
Bacteroides_vulgatus_57955_ID1515759	8.84515e-05
Eubacterium_rectale_56927_ID2112633	8.84332e-05
Eubacterium_rectale_56927_ID2300179	8.84031e-05
Eubacterium_rectale_56927_ID2549863	8.83999e-05
Eubacterium_rectale_56927_ID2700293	8.8391e-05
Alistipes_putredinis_61533_ID2111930	8.83856e-05
Eubacterium_rectale_56927_ID3280284	8.83746e-05
Eubacterium_rectale_56927_ID2080667	8.83556e-05
Bacteroides_vulgatus_57955_ID1046543	8.83512e-05
Alistipes_putredinis_61533_ID234007	8.83506e-05
Bacteroides_uniformis_57318_ID773185	8.8339e-05
Eubacterium_rectale_56927_ID25798	8.83315e-05
Bacteroides_uniformis_57318_ID1378595	8.83154e-05
Bacteroides_vulgatus_57955_ID1629249	8.83081e-05
Eubacterium_rectale_56927_ID3312543	8.8305e-05
Eubacterium_rectale_56927_ID367009	8.82958e-05
Eubacterium_rectale_56927_ID796359	8.82947e-05
Alistipes_putredinis_61533_ID300675	8.82798e-05
Eubacterium_rectale_56927_ID1822827	8.82782e-05
Bacteroides_vulgatus_57955_ID39291	8.82561e-05
Eubacterium_rectale_56927_ID114903	8.82538e-05
Bacteroides_vulgatus_57955_ID632998	8.82397e-05
Bacteroides_vulgatus_57955_ID3256638	8.82246e-05
Bacteroides_vulgatus_57955_ID2118087	8.82004e-05
Eubacterium_rectale_56927_ID1676298	8.81943e-05
Eubacterium_rectale_56927_ID843497	8.81866e-05
Eubacterium_rectale_56927_ID546125	8.81719e-05
Bacteroides_vulgatus_57955_ID732002	8.81687e-05
Bacteroides_vulgatus_57955_ID2840675	8.81627e-05
Eubacterium_rectale_56927_ID2843047	8.81533e-05
Bacteroides_vulgatus_57955_ID79123	8.81357e-05
Bacteroides_vulgatus_57955_ID43734	8.81285e-05
Bacteroides_vulgatus_57955_ID3514356	8.81218e-05
Eubacterium_rectale_56927_ID844990	8.8116e-05
Eubacterium_rectale_56927_ID2982325	8.80934e-05
Eubacterium_rectale_56927_ID556340	8.8082e-05
Eubacterium_rectale_56927_ID917004	8.80791e-05
Eubacterium_rectale_56927_ID3225273	8.80777e-05
Eubacterium_rectale_56927_ID197032	8.8069e-05
Bacteroides_vulgatus_57955_ID5144870	8.80584e-05
Eubacterium_rectale_56927_ID830418	8.80378e-05
Eubacterium_rectale_56927_ID746952	8.80315e-05
Bacteroides_uniformis_57318_ID4319737	8.80303e-05
Bacteroides_vulgatus_57955_ID240805	8.80134e-05
Eubacterium_rectale_56927_ID2057765	8.80092e-05
Bacteroides_vulgatus_57955_ID1213977	8.79843e-05
Bacteroides_vulgatus_57955_ID2939419	8.79687e-05
Alistipes_putredinis_61533_ID491070	8.79683e-05
Bacteroides_vulgatus_57955_ID3757155	8.7965e-05
Eubacterium_rectale_56927_ID976582	8.79567e-05
Bacteroides_vulgatus_57955_ID2924318	8.79523e-05
Eubacterium_rectale_56927_ID3277639	8.79511e-05
Alistipes_putredinis_61533_ID815330	8.7949e-05
Bacteroides_vulgatus_57955_ID1581546	8.79464e-05
Alistipes_putredinis_61533_ID1481756	8.7945e-05
Bacteroides_vulgatus_57955_ID4877349	8.79299e-05
Bacteroides_vulgatus_57955_ID4151274	8.79161e-05
Bacteroides_vulgatus_57955_ID5103842	8.7912e-05
Bacteroides_vulgatus_57955_ID4907780	8.78983e-05
Bacteroides_vulgatus_57955_ID660184	8.78824e-05
Bacteroides_vulgatus_57955_ID3531986	8.7863e-05
Bacteroides_vulgatus_57955_ID1857564	8.7852e-05
Eubacterium_rectale_56927_ID2498205	8.78365e-05
Eubacterium_rectale_56927_ID77390	8.78327e-05
Bacteroides_vulgatus_57955_ID675586	8.78077e-05
Bacteroides_vulgatus_57955_ID1468666	8.78027e-05
Eubacterium_rectale_56927_ID1189504	8.77707e-05
Alistipes_putredinis_61533_ID2463703	8.77609e-05
Bacteroides_vulgatus_57955_ID1354731	8.77573e-05
Eubacterium_rectale_56927_ID2926656	8.77283e-05
Bacteroides_vulgatus_57955_ID241612	8.77172e-05
Eubacterium_rectale_56927_ID2738620	8.76649e-05
Eubacterium_rectale_56927_ID2337248	8.76277e-05
Bacteroides_vulgatus_57955_ID3044035	8.76232e-05
Bacteroides_vulgatus_57955_ID3479490	8.76217e-05
Bacteroides_vulgatus_57955_ID518120	8.76177e-05
Bacteroides_ovatus_58035_ID152875	8.76154e-05
Eubacterium_rectale_56927_ID1958479	8.76137e-05
Eubacterium_rectale_56927_ID1967681	8.75987e-05
Bacteroides_vulgatus_57955_ID1013245	8.7568e-05
Eubacterium_rectale_56927_ID29170	8.75545e-05
Bacteroides_vulgatus_57955_ID5040819	8.7536e-05
Eubacterium_rectale_56927_ID2313798	8.75212e-05
Bacteroides_uniformis_57318_ID959702	8.751e-05
Bacteroides_vulgatus_57955_ID4393358	8.75082e-05
Bacteroides_uniformis_57318_ID3582141	8.75019e-05
Bacteroides_vulgatus_57955_ID5129603	8.75e-05
Bacteroides_uniformis_57318_ID1313608	8.74742e-05
Eubacterium_rectale_56927_ID2927509	8.74674e-05
Alistipes_putredinis_61533_ID1527101	8.74577e-05
Alistipes_putredinis_61533_ID1117761	8.74527e-05
Alistipes_putredinis_61533_ID526811	8.74409e-05
Bacteroides_uniformis_57318_ID2179625	8.7439e-05
Eubacterium_rectale_56927_ID2504327	8.74371e-05
Eubacterium_rectale_56927_ID2925667	8.74188e-05
Bacteroides_vulgatus_57955_ID3316332	8.74181e-05
Eubacterium_rectale_56927_ID1848902	8.74075e-05
Bacteroides_uniformis_57318_ID2284294	8.74024e-05
Alistipes_putredinis_61533_ID1132895	8.73744e-05
Bacteroides_vulgatus_57955_ID709336	8.73716e-05
Alistipes_putredinis_61533_ID1740886	8.73552e-05
Eubacterium_rectale_56927_ID2948217	8.73423e-05
Eubacterium_rectale_56927_ID2082170	8.73408e-05
Bacteroides_vulgatus_57955_ID1542854	8.73381e-05
Bacteroides_vulgatus_57955_ID1364254	8.73292e-05
Bacteroides_vulgatus_57955_ID1479195	8.73288e-05
Bacteroides_vulgatus_57955_ID2272604	8.73191e-05
Bacteroides_vulgatus_57955_ID1331646	8.73152e-05
Bacteroides_vulgatus_57955_ID3391791	8.72971e-05
Eubacterium_rectale_56927_ID566131	8.7288e-05
Bacteroides_vulgatus_57955_ID3845562	8.7287e-05
Bacteroides_vulgatus_57955_ID400771	8.72792e-05
Bacteroides_vulgatus_57955_ID3507650	8.72691e-05
Bacteroides_vulgatus_57955_ID337301	8.72486e-05
Bacteroides_vulgatus_57955_ID131657	8.72385e-05
Bacteroides_vulgatus_57955_ID2280604	8.72253e-05
Bacteroides_vulgatus_57955_ID3862724	8.72236e-05
Eubacterium_rectale_56927_ID3030103	8.7217e-05
Eubacterium_rectale_56927_ID1157884	8.72159e-05
Eubacterium_rectale_56927_ID332822	8.72135e-05
Bacteroides_vulgatus_57955_ID3413803	8.72017e-05
Bacteroides_vulgatus_57955_ID1504073	8.71766e-05
Alistipes_putredinis_61533_ID2180827	8.71699e-05
Eubacterium_rectale_56927_ID2503320	8.71592e-05
Bacteroides_vulgatus_57955_ID897641	8.71497e-05
Bacteroides_vulgatus_57955_ID188751	8.71393e-05
Bacteroides_vulgatus_57955_ID3266867	8.71016e-05
Eubacterium_rectale_56927_ID597788	8.70746e-05
Bacteroides_vulgatus_57955_ID156741	8.70718e-05
Eubacterium_rectale_56927_ID1316652	8.70675e-05
Bacteroides_uniformis_57318_ID2511825	8.7066e-05
Alistipes_putredinis_61533_ID527855	8.70535e-05
Eubacterium_rectale_56927_ID3112517	8.70529e-05
Alistipes_putredinis_61533_ID1583595	8.70498e-05
Bacteroides_vulgatus_57955_ID1371838	8.70421e-05
Alistipes_putredinis_61533_ID1588812	8.70341e-05
Eubacterium_rectale_56927_ID2012062	8.70167e-05
Eubacterium_rectale_56927_ID1222627	8.70158e-05
Bacteroides_vulgatus_57955_ID212053	8.70149e-05
Bacteroides_vulgatus_57955_ID3440663	8.70121e-05
Bacteroides_uniformis_57318_ID2461876	8.70087e-05
Eubacterium_rectale_56927_ID2847847	8.70051e-05
Alistipes_putredinis_61533_ID2243924	8.7005e-05
Alistipes_putredinis_61533_ID1494052	8.69945e-05
Bacteroides_vulgatus_57955_ID1046237	8.69937e-05
Bacteroides_vulgatus_57955_ID3912824	8.6988e-05
Bacteroides_uniformis_57318_ID2348790	8.69813e-05
Bacteroides_vulgatus_57955_ID4096748	8.69757e-05
Bacteroides_vulgatus_57955_ID3513863	8.69757e-05
Bacteroides_uniformis_57318_ID3490649	8.69648e-05
Bacteroides_vulgatus_57955_ID89004	8.69594e-05
Eubacterium_rectale_56927_ID3299955	8.69519e-05
Eubacterium_rectale_56927_ID1319185	8.69274e-05
Bacteroides_vulgatus_57955_ID3238132	8.69252e-05
Eubacterium_rectale_56927_ID333053	8.69205e-05
Eubacterium_rectale_56927_ID1244077	8.69134e-05
Bacteroides_vulgatus_57955_ID2305509	8.69051e-05
Bacteroides_vulgatus_57955_ID276964	8.69009e-05
Bacteroides_vulgatus_57955_ID1779808	8.6896e-05
Bacteroides_uniformis_57318_ID1291702	8.68833e-05
Eubacterium_rectale_56927_ID578769	8.68811e-05
Eubacterium_rectale_56927_ID2382288	8.68784e-05
Alistipes_putredinis_61533_ID1348175	8.68512e-05
Bacteroides_vulgatus_57955_ID840932	8.6851e-05
Bacteroides_vulgatus_57955_ID3367181	8.68478e-05
Bacteroides_vulgatus_57955_ID3768021	8.68464e-05
Bacteroides_vulgatus_57955_ID1670054	8.68419e-05
Bacteroides_vulgatus_57955_ID2302674	8.68415e-05
Eubacterium_rectale_56927_ID2918453	8.68311e-05
Bacteroides_uniformis_57318_ID3713222	8.68294e-05
Bacteroides_vulgatus_57955_ID3557889	8.68227e-05
Eubacterium_rectale_56927_ID566128	8.68161e-05
Bacteroides_vulgatus_57955_ID3777064	8.68119e-05
Bacteroides_vulgatus_57955_ID3326158	8.67694e-05
Eubacterium_rectale_56927_ID2752265	8.67591e-05
Eubacterium_rectale_56927_ID544173	8.67516e-05
Alistipes_putredinis_61533_ID373355	8.67442e-05
Bacteroides_uniformis_57318_ID4702362	8.67402e-05
Alistipes_putredinis_61533_ID1588839	8.67183e-05
Bacteroides_uniformis_57318_ID627890	8.67147e-05
Bacteroides_vulgatus_57955_ID3674136	8.67089e-05
Bacteroides_vulgatus_57955_ID3398001	8.67058e-05
Eubacterium_rectale_56927_ID2239103	8.66559e-05
Alistipes_putredinis_61533_ID620296	8.66549e-05
Bacteroides_vulgatus_57955_ID2116225	8.6654e-05
Bacteroides_vulgatus_57955_ID1442754	8.66486e-05
Bacteroides_vulgatus_57955_ID339670	8.66424e-05
Alistipes_putredinis_61533_ID2545352	8.66295e-05
Eubacterium_rectale_56927_ID2229427	8.66264e-05
Eubacterium_rectale_56927_ID2907250	8.66144e-05
Eubacterium_rectale_56927_ID2483426	8.66119e-05
Bacteroides_ovatus_58035_ID5742345	8.65996e-05
Eubacterium_rectale_56927_ID334711	8.65925e-05
Eubacterium_rectale_56927_ID2403455	8.6588e-05
Bacteroides_vulgatus_57955_ID1442133	8.65762e-05
Alistipes_putredinis_61533_ID1389811	8.65575e-05
Eubacterium_rectale_56927_ID1039803	8.65532e-05
Bacteroides_vulgatus_57955_ID1076052	8.65528e-05
Bacteroides_vulgatus_57955_ID1368248	8.65508e-05
Bacteroides_vulgatus_57955_ID3051244	8.65497e-05
Bacteroides_vulgatus_57955_ID1631527	8.65399e-05
Bacteroides_vulgatus_57955_ID910899	8.65362e-05
Bacteroides_vulgatus_57955_ID4940973	8.65294e-05
Alistipes_putredinis_61533_ID1588746	8.6508e-05
Eubacterium_rectale_56927_ID1621657	8.65059e-05
Bacteroides_uniformis_57318_ID4397282	8.64812e-05
Alistipes_putredinis_61533_ID1257332	8.6472e-05
Eubacterium_rectale_56927_ID2850689	8.64369e-05
Eubacterium_rectale_56927_ID2252304	8.64013e-05
Eubacterium_rectale_56927_ID1850017	8.63976e-05
Bacteroides_vulgatus_57955_ID1393746	8.63903e-05
Eubacterium_rectale_56927_ID1194881	8.63858e-05
Bacteroides_vulgatus_57955_ID5052928	8.63707e-05
Eubacterium_rectale_56927_ID178238	8.63559e-05
Bacteroides_vulgatus_57955_ID4725018	8.63532e-05
Bacteroides_vulgatus_57955_ID1517301	8.63484e-05
Alistipes_putredinis_61533_ID842298	8.63483e-05
Bacteroides_vulgatus_57955_ID3513422	8.63444e-05
Bacteroides_vulgatus_57955_ID1585687	8.63444e-05
Eubacterium_rectale_56927_ID854110	8.63319e-05
Bacteroides_vulgatus_57955_ID5042584	8.6331e-05
Bacteroides_vulgatus_57955_ID1679204	8.62858e-05
Alistipes_putredinis_61533_ID843322	8.62846e-05
Bacteroides_vulgatus_57955_ID4068204	8.62807e-05
Eubacterium_rectale_56927_ID15400	8.62773e-05
Eubacterium_rectale_56927_ID499892	8.62752e-05
Bacteroides_vulgatus_57955_ID4454282	8.62686e-05
Eubacterium_rectale_56927_ID726165	8.62657e-05
Eubacterium_rectale_56927_ID966893	8.62526e-05
Bacteroides_uniformis_57318_ID2744184	8.62455e-05
Eubacterium_rectale_56927_ID2141039	8.62415e-05
Bacteroides_vulgatus_57955_ID4166462	8.62404e-05
Bacteroides_vulgatus_57955_ID820798	8.62293e-05
Eubacterium_rectale_56927_ID15549	8.62234e-05
Bacteroides_vulgatus_57955_ID186244	8.61779e-05
Bacteroides_vulgatus_57955_ID2565558	8.6171e-05
Eubacterium_rectale_56927_ID42254	8.61671e-05
Bacteroides_vulgatus_57955_ID1065926	8.61522e-05
Bacteroides_vulgatus_57955_ID2307420	8.61506e-05
Bacteroides_uniformis_57318_ID2510544	8.6142e-05
Bacteroides_vulgatus_57955_ID1334196	8.61391e-05
Bacteroides_vulgatus_57955_ID3810272	8.61257e-05
Eubacterium_rectale_56927_ID2325114	8.61237e-05
Bacteroides_vulgatus_57955_ID904629	8.61134e-05
Bacteroides_vulgatus_57955_ID3087034	8.61077e-05
Eubacterium_rectale_56927_ID602709	8.61055e-05
Bacteroides_vulgatus_57955_ID4881412	8.61045e-05
Eubacterium_rectale_56927_ID1629133	8.60935e-05
Bacteroides_vulgatus_57955_ID1828975	8.60648e-05
Alistipes_putredinis_61533_ID2056987	8.60626e-05
Eubacterium_rectale_56927_ID1164710	8.6058e-05
Bacteroides_vulgatus_57955_ID805956	8.60548e-05
Bacteroides_vulgatus_57955_ID1743123	8.60547e-05
Bacteroides_vulgatus_57955_ID382479	8.60515e-05
Bacteroides_uniformis_57318_ID3266359	8.60437e-05
Bacteroides_vulgatus_57955_ID5072558	8.60378e-05
Bacteroides_vulgatus_57955_ID443486	8.60326e-05
Bacteroides_vulgatus_57955_ID1838754	8.6025e-05
Eubacterium_rectale_56927_ID746828	8.60236e-05
Bacteroides_vulgatus_57955_ID2667841	8.60169e-05
Bacteroides_vulgatus_57955_ID3998877	8.60072e-05
Alistipes_putredinis_61533_ID525890	8.60062e-05
Bacteroides_vulgatus_57955_ID4193584	8.60046e-05
Bacteroides_vulgatus_57955_ID4065131	8.60036e-05
Eubacterium_rectale_56927_ID3214028	8.59885e-05
Eubacterium_rectale_56927_ID609059	8.59838e-05
Bacteroides_vulgatus_57955_ID1757514	8.59715e-05
Bacteroides_vulgatus_57955_ID1316022	8.59402e-05
Bacteroides_vulgatus_57955_ID3394680	8.59395e-05
Bacteroides_vulgatus_57955_ID1373398	8.59361e-05
Bacteroides_vulgatus_57955_ID1129646	8.59301e-05
Bacteroides_vulgatus_57955_ID3036722	8.59257e-05
Eubacterium_rectale_56927_ID2737521	8.59209e-05
Eubacterium_rectale_56927_ID2161606	8.59114e-05
Bacteroides_vulgatus_57955_ID2530935	8.59018e-05
Bacteroides_vulgatus_57955_ID3266805	8.58907e-05
Bacteroides_vulgatus_57955_ID1518040	8.58885e-05
Bacteroides_vulgatus_57955_ID1651663	8.58812e-05
Bacteroides_uniformis_57318_ID801309	8.5861e-05
Bacteroides_vulgatus_57955_ID3915016	8.58417e-05
Bacteroides_vulgatus_57955_ID1156794	8.58319e-05
Bacteroides_vulgatus_57955_ID1706934	8.58279e-05
Bacteroides_vulgatus_57955_ID4067519	8.58136e-05
Eubacterium_rectale_56927_ID1626488	8.58115e-05
Eubacterium_rectale_56927_ID980355	8.58089e-05
Bacteroides_vulgatus_57955_ID2301719	8.57978e-05
Bacteroides_vulgatus_57955_ID2616160	8.57831e-05
Bacteroides_vulgatus_57955_ID526335	8.57709e-05
Bacteroides_vulgatus_57955_ID3019909	8.57491e-05
Bacteroides_vulgatus_57955_ID290349	8.57424e-05
Bacteroides_vulgatus_57955_ID3930380	8.57414e-05
Bacteroides_vulgatus_57955_ID4832327	8.57159e-05
Eubacterium_rectale_56927_ID3275563	8.57085e-05
Bacteroides_vulgatus_57955_ID3687513	8.56982e-05
Eubacterium_rectale_56927_ID1553235	8.56969e-05
Bacteroides_vulgatus_57955_ID4495811	8.56934e-05
Eubacterium_rectale_56927_ID1756031	8.56799e-05
Bacteroides_vulgatus_57955_ID872902	8.56764e-05
Eubacterium_rectale_56927_ID606827	8.56534e-05
Bacteroides_vulgatus_57955_ID3480315	8.56525e-05
Bacteroides_vulgatus_57955_ID3048918	8.56515e-05
Bacteroides_vulgatus_57955_ID251637	8.56381e-05
Bacteroides_vulgatus_57955_ID1884512	8.56075e-05
Bacteroides_vulgatus_57955_ID3759183	8.55722e-05
Bacteroides_vulgatus_57955_ID3369315	8.5571e-05
Bacteroides_vulgatus_57955_ID2955743	8.5561e-05
Eubacterium_rectale_56927_ID962839	8.55493e-05
Bacteroides_vulgatus_57955_ID3718116	8.55475e-05
Alistipes_putredinis_61533_ID2180825	8.55442e-05
Bacteroides_vulgatus_57955_ID373508	8.55419e-05
Eubacterium_rectale_56927_ID404721	8.55376e-05
Alistipes_putredinis_61533_ID453268	8.55249e-05
Bacteroides_vulgatus_57955_ID3674858	8.55074e-05
Eubacterium_rectale_56927_ID970324	8.54755e-05
Bacteroides_vulgatus_57955_ID3050164	8.54652e-05
Bacteroides_uniformis_57318_ID784939	8.54324e-05
Alistipes_putredinis_61533_ID2065569	8.54296e-05
Alistipes_putredinis_61533_ID1481747	8.54178e-05
Bacteroides_vulgatus_57955_ID4791411	8.54108e-05
Bacteroides_vulgatus_57955_ID3696581	8.5397e-05
Bacteroides_vulgatus_57955_ID552965	8.53946e-05
Alistipes_putredinis_61533_ID386784	8.53938e-05
Eubacterium_rectale_56927_ID2846311	8.53932e-05
Eubacterium_rectale_56927_ID1568578	8.53932e-05
Eubacterium_rectale_56927_ID1671502	8.53799e-05
Bacteroides_vulgatus_57955_ID1366252	8.53698e-05
Eubacterium_rectale_56927_ID1966320	8.53612e-05
Bacteroides_vulgatus_57955_ID4939394	8.53304e-05
Bacteroides_vulgatus_57955_ID4671065	8.53209e-05
Eubacterium_rectale_56927_ID638799	8.53151e-05
Eubacterium_rectale_56927_ID184562	8.53019e-05
Bacteroides_uniformis_57318_ID4677082	8.52905e-05
Bacteroides_uniformis_57318_ID17247	8.52609e-05
Bacteroides_uniformis_57318_ID3790728	8.52568e-05
Bacteroides_vulgatus_57955_ID3546859	8.52212e-05
Bacteroides_vulgatus_57955_ID3482610	8.52144e-05
Bacteroides_vulgatus_57955_ID4863793	8.5197e-05
Eubacterium_rectale_56927_ID1055168	8.51938e-05
Eubacterium_rectale_56927_ID1430032	8.51749e-05
Eubacterium_rectale_56927_ID2504072	8.51739e-05
Alistipes_putredinis_61533_ID1764700	8.51729e-05
Bacteroides_vulgatus_57955_ID723707	8.51713e-05
Bacteroides_vulgatus_57955_ID245137	8.5167e-05
Eubacterium_rectale_56927_ID1547387	8.5148e-05
Eubacterium_rectale_56927_ID2577088	8.51435e-05
Eubacterium_rectale_56927_ID2134657	8.51364e-05
Bacteroides_vulgatus_57955_ID370877	8.51338e-05
Alistipes_putredinis_61533_ID2251692	8.51258e-05
Eubacterium_rectale_56927_ID3121983	8.51104e-05
Bacteroides_vulgatus_57955_ID1356008	8.50961e-05
Bacteroides_vulgatus_57955_ID2104187	8.50684e-05
Bacteroides_vulgatus_57955_ID274433	8.50583e-05
Alistipes_putredinis_61533_ID836049	8.50533e-05
Bacteroides_vulgatus_57955_ID3784931	8.50434e-05
Bacteroides_vulgatus_57955_ID2511218	8.5042e-05
Bacteroides_uniformis_57318_ID142918	8.50375e-05
Eubacterium_rectale_56927_ID1870340	8.50349e-05
Bacteroides_vulgatus_57955_ID687670	8.50336e-05
Bacteroides_vulgatus_57955_ID4522887	8.50306e-05
Bacteroides_vulgatus_57955_ID3219492	8.50249e-05
Bacteroides_vulgatus_57955_ID4797411	8.50246e-05
Bacteroides_vulgatus_57955_ID3899323	8.50184e-05
Eubacterium_rectale_56927_ID113133	8.50176e-05
Bacteroides_vulgatus_57955_ID3482106	8.50136e-05
Bacteroides_vulgatus_57955_ID1361879	8.50056e-05
Bacteroides_vulgatus_57955_ID4660045	8.49957e-05
Bacteroides_vulgatus_57955_ID5124569	8.49939e-05
Bacteroides_uniformis_57318_ID2258600	8.49848e-05
Bacteroides_vulgatus_57955_ID1365370	8.49658e-05
Eubacterium_rectale_56927_ID2652906	8.49586e-05
Eubacterium_rectale_56927_ID3312772	8.49552e-05
Bacteroides_uniformis_57318_ID1455910	8.49548e-05
Bacteroides_uniformis_57318_ID1499333	8.49529e-05
Bacteroides_vulgatus_57955_ID4489247	8.49388e-05
Eubacterium_rectale_56927_ID2738028	8.49242e-05
Bacteroides_uniformis_57318_ID773072	8.49123e-05
Bacteroides_vulgatus_57955_ID1545876	8.48913e-05
Bacteroides_vulgatus_57955_ID2872336	8.48888e-05
Bacteroides_vulgatus_57955_ID4662174	8.48837e-05
Eubacterium_rectale_56927_ID3158016	8.48778e-05
Bacteroides_vulgatus_57955_ID4867740	8.48654e-05
Eubacterium_rectale_56927_ID3316535	8.48535e-05
Bacteroides_vulgatus_57955_ID1441329	8.48468e-05
Eubacterium_rectale_56927_ID1360951	8.48451e-05
Bacteroides_vulgatus_57955_ID3460382	8.48434e-05
Bacteroides_vulgatus_57955_ID4879092	8.48379e-05
Bacteroides_vulgatus_57955_ID3397055	8.48366e-05
Bacteroides_vulgatus_57955_ID1545718	8.4817e-05
Bacteroides_vulgatus_57955_ID1980345	8.48167e-05
Alistipes_putredinis_61533_ID2179540	8.48103e-05
Eubacterium_rectale_56927_ID713689	8.48039e-05
Eubacterium_rectale_56927_ID2496994	8.48039e-05
Bacteroides_vulgatus_57955_ID1499861	8.47865e-05
Bacteroides_vulgatus_57955_ID3786262	8.47855e-05
Bacteroides_vulgatus_57955_ID2819388	8.47815e-05
Bacteroides_vulgatus_57955_ID4997694	8.4781e-05
Bacteroides_vulgatus_57955_ID3428784	8.47706e-05
Bacteroides_vulgatus_57955_ID4806682	8.47693e-05
Eubacterium_rectale_56927_ID3163563	8.4769e-05
Bacteroides_uniformis_57318_ID4416342	8.47594e-05
Eubacterium_rectale_56927_ID3318585	8.47522e-05
Bacteroides_vulgatus_57955_ID1671501	8.47414e-05
Bacteroides_vulgatus_57955_ID5117002	8.47397e-05
Bacteroides_vulgatus_57955_ID468168	8.47312e-05
Alistipes_putredinis_61533_ID25111	8.47086e-05
Bacteroides_vulgatus_57955_ID1795606	8.4708e-05
Bacteroides_vulgatus_57955_ID5132535	8.47069e-05
Bacteroides_vulgatus_57955_ID4875736	8.4705e-05
Bacteroides_vulgatus_57955_ID561436	8.47026e-05
Bacteroides_vulgatus_57955_ID4549438	8.47015e-05
Bacteroides_vulgatus_57955_ID5039690	8.47009e-05
Alistipes_putredinis_61533_ID1526008	8.46944e-05
Bacteroides_vulgatus_57955_ID93803	8.46164e-05
Bacteroides_vulgatus_57955_ID3845514	8.46084e-05
Eubacterium_rectale_56927_ID1268844	8.4592e-05
Bacteroides_vulgatus_57955_ID693498	8.4591e-05
Alistipes_putredinis_61533_ID523697	8.45817e-05
Bacteroides_vulgatus_57955_ID1929105	8.45727e-05
Bacteroides_vulgatus_57955_ID2604708	8.45701e-05
Alistipes_putredinis_61533_ID669428	8.45558e-05
Bacteroides_uniformis_57318_ID2962611	8.45277e-05
Bacteroides_vulgatus_57955_ID2101178	8.45183e-05
Bacteroides_uniformis_57318_ID1624086	8.45131e-05
Eubacterium_rectale_56927_ID714057	8.45036e-05
Bacteroides_vulgatus_57955_ID3392022	8.45031e-05
Bacteroides_vulgatus_57955_ID276102	8.45026e-05
Alistipes_putredinis_61533_ID172158	8.45016e-05
Eubacterium_rectale_56927_ID2011462	8.4501e-05
Bacteroides_vulgatus_57955_ID4694037	8.44815e-05
Alistipes_putredinis_61533_ID1542289	8.44794e-05
Bacteroides_vulgatus_57955_ID4511379	8.44711e-05
Bacteroides_uniformis_57318_ID1004980	8.4456e-05
Eubacterium_rectale_56927_ID893376	8.44558e-05
Bacteroides_vulgatus_57955_ID4682647	8.44493e-05
Alistipes_putredinis_61533_ID105000	8.4449e-05
Bacteroides_vulgatus_57955_ID2578634	8.44487e-05
Bacteroides_vulgatus_57955_ID1379997	8.44241e-05
Eubacterium_rectale_56927_ID541048	8.44088e-05
Eubacterium_rectale_56927_ID2948379	8.44055e-05
Bacteroides_vulgatus_57955_ID1789812	8.4399e-05
Bacteroides_vulgatus_57955_ID139972	8.43935e-05
Eubacterium_rectale_56927_ID2209982	8.43917e-05
Bacteroides_vulgatus_57955_ID2140290	8.43387e-05
Eubacterium_rectale_56927_ID734999	8.43216e-05
Eubacterium_rectale_56927_ID1874467	8.43116e-05
Eubacterium_rectale_56927_ID3242330	8.43036e-05
Bacteroides_uniformis_57318_ID4376281	8.42855e-05
Bacteroides_vulgatus_57955_ID3808227	8.42853e-05
Bacteroides_vulgatus_57955_ID4755417	8.42674e-05
Bacteroides_uniformis_57318_ID3172280	8.42603e-05
Bacteroides_vulgatus_57955_ID2147767	8.426e-05
Alistipes_putredinis_61533_ID2366996	8.42584e-05
Bacteroides_vulgatus_57955_ID4896358	8.42507e-05
Bacteroides_vulgatus_57955_ID918900	8.42477e-05
Eubacterium_rectale_56927_ID2893489	8.4245e-05
Bacteroides_vulgatus_57955_ID35249	8.42376e-05
Bacteroides_vulgatus_57955_ID4498289	8.42325e-05
Eubacterium_rectale_56927_ID1831673	8.42218e-05
Bacteroides_vulgatus_57955_ID4819640	8.42182e-05
Bacteroides_vulgatus_57955_ID3514553	8.42159e-05
Eubacterium_rectale_56927_ID2281760	8.42075e-05
Eubacterium_rectale_56927_ID1480864	8.41834e-05
Bacteroides_ovatus_58035_ID5788939	8.4179e-05
Bacteroides_uniformis_57318_ID3582922	8.41709e-05
Eubacterium_rectale_56927_ID3221847	8.41701e-05
Bacteroides_vulgatus_57955_ID3529905	8.41686e-05
Eubacterium_rectale_56927_ID455322	8.41673e-05
Bacteroides_uniformis_57318_ID947595	8.41519e-05
Bacteroides_vulgatus_57955_ID393323	8.41471e-05
Bacteroides_vulgatus_57955_ID4004182	8.41432e-05
Bacteroides_vulgatus_57955_ID2445438	8.41419e-05
Bacteroides_vulgatus_57955_ID870290	8.41279e-05
Eubacterium_rectale_56927_ID3278843	8.41116e-05
Alistipes_putredinis_61533_ID2520680	8.40921e-05
Bacteroides_vulgatus_57955_ID45774	8.40899e-05
Bacteroides_vulgatus_57955_ID5100870	8.40631e-05
Bacteroides_vulgatus_57955_ID3646955	8.40627e-05
Bacteroides_vulgatus_57955_ID3461845	8.40626e-05
Eubacterium_rectale_56927_ID812439	8.40492e-05
Bacteroides_vulgatus_57955_ID2446488	8.40463e-05
Bacteroides_vulgatus_57955_ID709766	8.40438e-05
Bacteroides_vulgatus_57955_ID2318347	8.40397e-05
Alistipes_putredinis_61533_ID2041432	8.40387e-05
Bacteroides_vulgatus_57955_ID3344465	8.40362e-05
Bacteroides_vulgatus_57955_ID1960772	8.40362e-05
Bacteroides_vulgatus_57955_ID4140703	8.40355e-05
Bacteroides_uniformis_57318_ID4702341	8.40328e-05
Eubacterium_rectale_56927_ID578824	8.40317e-05
Eubacterium_rectale_56927_ID1828370	8.40082e-05
Bacteroides_uniformis_57318_ID1410615	8.40075e-05
Eubacterium_rectale_56927_ID2352346	8.40015e-05
Bacteroides_vulgatus_57955_ID2242419	8.39844e-05
Bacteroides_vulgatus_57955_ID4935911	8.39714e-05
Bacteroides_vulgatus_57955_ID2135036	8.39627e-05
Bacteroides_vulgatus_57955_ID4095986	8.39561e-05
Bacteroides_uniformis_57318_ID4166296	8.39489e-05
Bacteroides_vulgatus_57955_ID5134281	8.39276e-05
Bacteroides_vulgatus_57955_ID1110418	8.39199e-05
Bacteroides_vulgatus_57955_ID556410	8.39184e-05
Alistipes_putredinis_61533_ID459667	8.39055e-05
Bacteroides_vulgatus_57955_ID1675382	8.39034e-05
Eubacterium_rectale_56927_ID889372	8.39005e-05
Eubacterium_rectale_56927_ID3025099	8.38817e-05
Bacteroides_vulgatus_57955_ID3115870	8.38802e-05
Parabacteroides_distasonis_56985_ID2830381	8.38749e-05
Eubacterium_rectale_56927_ID1639267	8.38646e-05
Alistipes_putredinis_61533_ID1172424	8.38406e-05
Bacteroides_vulgatus_57955_ID2105836	8.38405e-05
Alistipes_putredinis_61533_ID2049494	8.38172e-05
Eubacterium_rectale_56927_ID2345409	8.37937e-05
Bacteroides_vulgatus_57955_ID3940794	8.37907e-05
Eubacterium_rectale_56927_ID178295	8.37812e-05
Alistipes_putredinis_61533_ID2451125	8.3781e-05
Bacteroides_uniformis_57318_ID4636359	8.37779e-05
Bacteroides_vulgatus_57955_ID1446812	8.37641e-05
Eubacterium_rectale_56927_ID2856682	8.37618e-05
Alistipes_putredinis_61533_ID289570	8.37592e-05
Bacteroides_uniformis_57318_ID3819997	8.37527e-05
Bacteroides_uniformis_57318_ID2190655	8.37405e-05
Eubacterium_rectale_56927_ID1257919	8.37252e-05
Bacteroides_vulgatus_57955_ID4834984	8.37252e-05
Eubacterium_rectale_56927_ID2415120	8.37106e-05
Bacteroides_vulgatus_57955_ID1046255	8.37061e-05
Eubacterium_rectale_56927_ID1678033	8.36926e-05
Eubacterium_rectale_56927_ID3163794	8.36841e-05
Alistipes_putredinis_61533_ID2463965	8.3621e-05
Eubacterium_rectale_56927_ID579330	8.36154e-05
Bacteroides_vulgatus_57955_ID2743487	8.36094e-05
Eubacterium_rectale_56927_ID685047	8.36073e-05
Bacteroides_uniformis_57318_ID850711	8.3604e-05
Bacteroides_vulgatus_57955_ID3500248	8.35799e-05
Alistipes_putredinis_61533_ID2042194	8.35681e-05
Eubacterium_rectale_56927_ID327873	8.35544e-05
Eubacterium_rectale_56927_ID1825535	8.35493e-05
Bacteroides_uniformis_57318_ID1005088	8.35339e-05
Eubacterium_rectale_56927_ID2691846	8.34882e-05
Eubacterium_rectale_56927_ID1500375	8.3487e-05
Bacteroides_vulgatus_57955_ID134599	8.34843e-05
Bacteroides_uniformis_57318_ID3108178	8.34762e-05
Eubacterium_rectale_56927_ID1348799	8.34579e-05
Bacteroides_vulgatus_57955_ID4800955	8.3453e-05
Eubacterium_rectale_56927_ID3173565	8.34519e-05
Bacteroides_vulgatus_57955_ID1857581	8.3421e-05
Bacteroides_vulgatus_57955_ID2104426	8.34203e-05
Bacteroides_vulgatus_57955_ID1355275	8.34085e-05
Bacteroides_vulgatus_57955_ID4727814	8.34028e-05
Bacteroides_vulgatus_57955_ID1176303	8.34006e-05
Bacteroides_vulgatus_57955_ID2356322	8.34004e-05
Bacteroides_vulgatus_57955_ID4189617	8.33947e-05
Bacteroides_vulgatus_57955_ID1729671	8.33921e-05
Bacteroides_vulgatus_57955_ID3450616	8.33888e-05
Eubacterium_rectale_56927_ID2849291	8.33855e-05
Eubacterium_rectale_56927_ID1946765	8.33809e-05
Alistipes_putredinis_61533_ID500121	8.33792e-05
Eubacterium_rectale_56927_ID2252631	8.33723e-05
Bacteroides_vulgatus_57955_ID3985566	8.33662e-05
Eubacterium_rectale_56927_ID1164937	8.33458e-05
Alistipes_putredinis_61533_ID1870186	8.33443e-05
Bacteroides_vulgatus_57955_ID2587166	8.3341e-05
Bacteroides_vulgatus_57955_ID37840	8.33325e-05
Alistipes_putredinis_61533_ID2135566	8.33225e-05
Bacteroides_vulgatus_57955_ID4711327	8.33034e-05
Bacteroides_vulgatus_57955_ID2511770	8.3281e-05
Eubacterium_rectale_56927_ID2977091	8.3275e-05
Eubacterium_rectale_56927_ID958273	8.32704e-05
Bacteroides_vulgatus_57955_ID3247060	8.32551e-05
Eubacterium_rectale_56927_ID950367	8.32497e-05
Eubacterium_rectale_56927_ID2755567	8.32407e-05
Eubacterium_rectale_56927_ID316171	8.32361e-05
Bacteroides_vulgatus_57955_ID1192930	8.32337e-05
Eubacterium_rectale_56927_ID3212517	8.32242e-05
Bacteroides_vulgatus_57955_ID2394607	8.32105e-05
Eubacterium_rectale_56927_ID1455895	8.32042e-05
Eubacterium_rectale_56927_ID1751306	8.31987e-05
Bacteroides_vulgatus_57955_ID3203288	8.31949e-05
Bacteroides_vulgatus_57955_ID3344816	8.31841e-05
Bacteroides_uniformis_57318_ID1149423	8.31764e-05
Bacteroides_vulgatus_57955_ID287861	8.31369e-05
Alistipes_putredinis_61533_ID189170	8.31175e-05
Bacteroides_vulgatus_57955_ID111823	8.31074e-05
Bacteroides_vulgatus_57955_ID685165	8.30984e-05
Alistipes_putredinis_61533_ID235237	8.30882e-05
Alistipes_putredinis_61533_ID523348	8.30854e-05
Bacteroides_uniformis_57318_ID3241306	8.30824e-05
Bacteroides_vulgatus_57955_ID2286778	8.30809e-05
Bacteroides_vulgatus_57955_ID1942663	8.30698e-05
Bacteroides_vulgatus_57955_ID4418580	8.3069e-05
Bacteroides_vulgatus_57955_ID3773925	8.30512e-05
Bacteroides_vulgatus_57955_ID3409497	8.30477e-05
Alistipes_putredinis_61533_ID597221	8.30345e-05
Bacteroides_vulgatus_57955_ID1053211	8.30192e-05
Bacteroides_vulgatus_57955_ID3248447	8.30033e-05
Alistipes_putredinis_61533_ID232655	8.29982e-05
Bacteroides_vulgatus_57955_ID1419132	8.29842e-05
Eubacterium_rectale_56927_ID726346	8.29736e-05
Eubacterium_rectale_56927_ID379544	8.29621e-05
Bacteroides_vulgatus_57955_ID2270900	8.29356e-05
Bacteroides_vulgatus_57955_ID290484	8.29317e-05
Bacteroides_uniformis_57318_ID4306494	8.29256e-05
Bacteroides_vulgatus_57955_ID2122643	8.29105e-05
Eubacterium_rectale_56927_ID1412079	8.29076e-05
Eubacterium_rectale_56927_ID2829877	8.28883e-05
Bacteroides_vulgatus_57955_ID3724079	8.28868e-05
Bacteroides_uniformis_57318_ID2257636	8.28799e-05
Eubacterium_rectale_56927_ID1358184	8.28778e-05
Eubacterium_rectale_56927_ID399172	8.28757e-05
Eubacterium_rectale_56927_ID2180416	8.28451e-05
Bacteroides_vulgatus_57955_ID1131656	8.28407e-05
Bacteroides_vulgatus_57955_ID821783	8.28342e-05
Bacteroides_vulgatus_57955_ID5029807	8.28306e-05
Bacteroides_vulgatus_57955_ID864586	8.28237e-05
Eubacterium_rectale_56927_ID383513	8.28179e-05
Eubacterium_rectale_56927_ID480316	8.28085e-05
Bacteroides_vulgatus_57955_ID4865822	8.28056e-05
Bacteroides_vulgatus_57955_ID234697	8.28003e-05
Bacteroides_vulgatus_57955_ID3843049	8.27848e-05
Bacteroides_uniformis_57318_ID2258570	8.2767e-05
Bacteroides_vulgatus_57955_ID4059744	8.27427e-05
Alistipes_putredinis_61533_ID1582756	8.27409e-05
Bacteroides_vulgatus_57955_ID2890857	8.27347e-05
Eubacterium_rectale_56927_ID2144838	8.27293e-05
Bacteroides_vulgatus_57955_ID2480468	8.27155e-05
Alistipes_putredinis_61533_ID239878	8.2709e-05
Bacteroides_uniformis_57318_ID3241228	8.27054e-05
Bacteroides_vulgatus_57955_ID1053128	8.26646e-05
Bacteroides_vulgatus_57955_ID4138982	8.26565e-05
Eubacterium_rectale_56927_ID3321416	8.26521e-05
Bacteroides_vulgatus_57955_ID1731771	8.26521e-05
Bacteroides_uniformis_57318_ID3166742	8.26479e-05
Eubacterium_rectale_56927_ID2900683	8.26417e-05
Eubacterium_rectale_56927_ID1424492	8.26368e-05
Eubacterium_rectale_56927_ID1394769	8.26312e-05
Bacteroides_vulgatus_57955_ID822933	8.26257e-05
Eubacterium_rectale_56927_ID2003265	8.2625e-05
Bacteroides_vulgatus_57955_ID2272115	8.26159e-05
Bacteroides_vulgatus_57955_ID3048050	8.26117e-05
Bacteroides_vulgatus_57955_ID2923160	8.25791e-05
Eubacterium_rectale_56927_ID2003581	8.25717e-05
Bacteroides_vulgatus_57955_ID680498	8.25548e-05
Bacteroides_uniformis_57318_ID4098519	8.25378e-05
Bacteroides_vulgatus_57955_ID471910	8.25251e-05
Bacteroides_vulgatus_57955_ID2427837	8.24893e-05
Eubacterium_rectale_56927_ID1257567	8.24769e-05
Eubacterium_rectale_56927_ID26112	8.24632e-05
Bacteroides_vulgatus_57955_ID2397134	8.24618e-05
Alistipes_putredinis_61533_ID2061898	8.24473e-05
Bacteroides_vulgatus_57955_ID2327829	8.24443e-05
Eubacterium_rectale_56927_ID1569617	8.24329e-05
Bacteroides_vulgatus_57955_ID3520319	8.23967e-05
Alistipes_putredinis_61533_ID2183519	8.23865e-05
Bacteroides_uniformis_57318_ID830293	8.23855e-05
Eubacterium_rectale_56927_ID4933	8.23752e-05
Bacteroides_vulgatus_57955_ID1819123	8.23702e-05
Bacteroides_vulgatus_57955_ID41614	8.23575e-05
Eubacterium_rectale_56927_ID2261590	8.23543e-05
Eubacterium_rectale_56927_ID2894586	8.23428e-05
Alistipes_putredinis_61533_ID1593373	8.23308e-05
Bacteroides_vulgatus_57955_ID2613056	8.23251e-05
Eubacterium_rectale_56927_ID1303490	8.23251e-05
Bacteroides_uniformis_57318_ID945878	8.23218e-05
Bacteroides_uniformis_57318_ID1643984	8.23193e-05
Eubacterium_rectale_56927_ID700381	8.23152e-05
Bacteroides_vulgatus_57955_ID3555265	8.231e-05
Bacteroides_uniformis_57318_ID849397	8.22966e-05
Bacteroides_ovatus_58035_ID5788868	8.22921e-05
Eubacterium_rectale_56927_ID3206815	8.22918e-05
Bacteroides_uniformis_57318_ID3250524	8.22914e-05
Bacteroides_vulgatus_57955_ID4749937	8.22904e-05
Eubacterium_rectale_56927_ID1597068	8.22881e-05
Alistipes_putredinis_61533_ID1869296	8.22864e-05
Bacteroides_vulgatus_57955_ID1676653	8.22859e-05
Eubacterium_rectale_56927_ID2772124	8.22832e-05
Eubacterium_rectale_56927_ID1476547	8.22295e-05
Bacteroides_vulgatus_57955_ID1046657	8.22206e-05
Eubacterium_rectale_56927_ID762078	8.2207e-05
Bacteroides_vulgatus_57955_ID1816095	8.21856e-05
Eubacterium_rectale_56927_ID2208532	8.21663e-05
Alistipes_putredinis_61533_ID2159789	8.21534e-05
Bacteroides_vulgatus_57955_ID1053240	8.21477e-05
Alistipes_putredinis_61533_ID89406	8.21341e-05
Alistipes_putredinis_61533_ID1162792	8.21281e-05
Eubacterium_rectale_56927_ID423428	8.21252e-05
Eubacterium_rectale_56927_ID2502680	8.21202e-05
Eubacterium_rectale_56927_ID2953373	8.21171e-05
Bacteroides_vulgatus_57955_ID193945	8.20822e-05
Bacteroides_vulgatus_57955_ID3490904	8.20613e-05
Alistipes_putredinis_61533_ID687991	8.205e-05
Bacteroides_vulgatus_57955_ID1803400	8.2008e-05
Bacteroides_vulgatus_57955_ID1941691	8.20074e-05
Bacteroides_vulgatus_57955_ID2899967	8.19864e-05
Alistipes_putredinis_61533_ID898957	8.19763e-05
Alistipes_putredinis_61533_ID1300891	8.19724e-05
Bacteroides_vulgatus_57955_ID3567438	8.19594e-05
Alistipes_putredinis_61533_ID267139	8.1951e-05
Bacteroides_vulgatus_57955_ID3516658	8.19504e-05
Bacteroides_vulgatus_57955_ID578033	8.19457e-05
Alistipes_putredinis_61533_ID849381	8.19325e-05
Bacteroides_vulgatus_57955_ID3966115	8.19244e-05
Bacteroides_vulgatus_57955_ID5132142	8.19218e-05
Bacteroides_vulgatus_57955_ID1960131	8.19168e-05
Eubacterium_rectale_56927_ID335194	8.18991e-05
Bacteroides_uniformis_57318_ID671295	8.18942e-05
Alistipes_putredinis_61533_ID2245766	8.18752e-05
Eubacterium_rectale_56927_ID2777812	8.18678e-05
Bacteroides_vulgatus_57955_ID1332486	8.18587e-05
Eubacterium_rectale_56927_ID1228309	8.18575e-05
Bacteroides_vulgatus_57955_ID4765222	8.1856e-05
Bacteroides_vulgatus_57955_ID3576265	8.18543e-05
Bacteroides_vulgatus_57955_ID4302091	8.18532e-05
Bacteroides_vulgatus_57955_ID1737856	8.1844e-05
Bacteroides_vulgatus_57955_ID1895890	8.18069e-05
Alistipes_putredinis_61533_ID1828173	8.18057e-05
Bacteroides_vulgatus_57955_ID3356100	8.18043e-05
Bacteroides_vulgatus_57955_ID1715098	8.18027e-05
Bacteroides_vulgatus_57955_ID1618500	8.18017e-05
Bacteroides_vulgatus_57955_ID3367964	8.17955e-05
Bacteroides_vulgatus_57955_ID3416899	8.17837e-05
Eubacterium_rectale_56927_ID1282138	8.17589e-05
Eubacterium_rectale_56927_ID1013113	8.17478e-05
Parabacteroides_distasonis_56985_ID838261	8.17391e-05
Eubacterium_rectale_56927_ID2515382	8.17325e-05
Bacteroides_uniformis_57318_ID2629173	8.17313e-05
Bacteroides_vulgatus_57955_ID3368046	8.17244e-05
Eubacterium_rectale_56927_ID586335	8.1722e-05
Bacteroides_vulgatus_57955_ID1164440	8.16916e-05
Eubacterium_rectale_56927_ID962754	8.16727e-05
Bacteroides_vulgatus_57955_ID4677690	8.16665e-05
Bacteroides_vulgatus_57955_ID2945509	8.16653e-05
Alistipes_putredinis_61533_ID454644	8.1658e-05
Bacteroides_vulgatus_57955_ID231521	8.16563e-05
Bacteroides_vulgatus_57955_ID3785550	8.16415e-05
Bacteroides_vulgatus_57955_ID2669772	8.16377e-05
Eubacterium_rectale_56927_ID1255752	8.16284e-05
Eubacterium_rectale_56927_ID2698779	8.1628e-05
Bacteroides_vulgatus_57955_ID3516483	8.16176e-05
Bacteroides_vulgatus_57955_ID5025574	8.16007e-05
Bacteroides_vulgatus_57955_ID4663143	8.15853e-05
Eubacterium_rectale_56927_ID893649	8.15839e-05
Alistipes_putredinis_61533_ID173318	8.15746e-05
Alistipes_putredinis_61533_ID1526329	8.15612e-05
Bacteroides_vulgatus_57955_ID351342	8.15419e-05
Bacteroides_uniformis_57318_ID2195270	8.15303e-05
Eubacterium_rectale_56927_ID1494209	8.1524e-05
Bacteroides_vulgatus_57955_ID4340068	8.15199e-05
Bacteroides_uniformis_57318_ID390736	8.15064e-05
Bacteroides_vulgatus_57955_ID234529	8.15057e-05
Bacteroides_vulgatus_57955_ID432379	8.15022e-05
Bacteroides_vulgatus_57955_ID5150096	8.1491e-05
Bacteroides_vulgatus_57955_ID262512	8.14814e-05
Alistipes_putredinis_61533_ID2451884	8.14812e-05
Bacteroides_vulgatus_57955_ID1646176	8.14585e-05
Bacteroides_vulgatus_57955_ID5129987	8.14415e-05
Eubacterium_rectale_56927_ID1718412	8.14382e-05
Bacteroides_uniformis_57318_ID808640	8.14355e-05
Eubacterium_rectale_56927_ID2849408	8.14332e-05
Bacteroides_vulgatus_57955_ID530550	8.14251e-05
Eubacterium_rectale_56927_ID1460649	8.14224e-05
Eubacterium_rectale_56927_ID2259023	8.14078e-05
Bacteroides_vulgatus_57955_ID3390722	8.14073e-05
Bacteroides_uniformis_57318_ID1968686	8.13956e-05
Eubacterium_rectale_56927_ID377945	8.13948e-05
Bacteroides_vulgatus_57955_ID1464202	8.13802e-05
Alistipes_putredinis_61533_ID2361435	8.13789e-05
Eubacterium_rectale_56927_ID1845052	8.13733e-05
Bacteroides_vulgatus_57955_ID5131666	8.13633e-05
Eubacterium_rectale_56927_ID2641208	8.13598e-05
Bacteroides_vulgatus_57955_ID3853411	8.13579e-05
Bacteroides_vulgatus_57955_ID400220	8.13533e-05
Eubacterium_rectale_56927_ID1253738	8.13477e-05
Bacteroides_vulgatus_57955_ID2396359	8.13389e-05
Eubacterium_rectale_56927_ID2900079	8.13111e-05
Eubacterium_rectale_56927_ID141193	8.13086e-05
Bacteroides_uniformis_57318_ID3138743	8.12968e-05
Eubacterium_rectale_56927_ID558540	8.12831e-05
Eubacterium_rectale_56927_ID1539400	8.12825e-05
Bacteroides_vulgatus_57955_ID5115507	8.12666e-05
Bacteroides_vulgatus_57955_ID4399070	8.12665e-05
Bacteroides_vulgatus_57955_ID2393413	8.12616e-05
Bacteroides_vulgatus_57955_ID4675542	8.12583e-05
Bacteroides_vulgatus_57955_ID494150	8.12478e-05
Bacteroides_vulgatus_57955_ID3400671	8.12473e-05
Bacteroides_vulgatus_57955_ID4317419	8.12418e-05
Bacteroides_vulgatus_57955_ID5040621	8.12223e-05
Eubacterium_rectale_56927_ID1354895	8.11976e-05
Bacteroides_vulgatus_57955_ID1701164	8.11926e-05
Alistipes_putredinis_61533_ID1300633	8.11904e-05
Eubacterium_rectale_56927_ID723960	8.11888e-05
Bacteroides_uniformis_57318_ID3265599	8.11855e-05
Bacteroides_vulgatus_57955_ID167572	8.11702e-05
Bacteroides_vulgatus_57955_ID3364665	8.11574e-05
Bacteroides_vulgatus_57955_ID3406705	8.11562e-05
Bacteroides_vulgatus_57955_ID572355	8.11514e-05
Alistipes_putredinis_61533_ID665585	8.11429e-05
Eubacterium_rectale_56927_ID3214411	8.11383e-05
Eubacterium_rectale_56927_ID2386584	8.10927e-05
Bacteroides_vulgatus_57955_ID5011236	8.1086e-05
Eubacterium_rectale_56927_ID2457697	8.10783e-05
Bacteroides_vulgatus_57955_ID4310431	8.10747e-05
Bacteroides_vulgatus_57955_ID4061589	8.104e-05
Bacteroides_vulgatus_57955_ID4918371	8.10381e-05
Alistipes_putredinis_61533_ID1667670	8.10292e-05
Eubacterium_rectale_56927_ID2263018	8.10257e-05
Bacteroides_vulgatus_57955_ID1166749	8.10202e-05
Eubacterium_rectale_56927_ID1037337	8.10198e-05
Bacteroides_vulgatus_57955_ID298366	8.10167e-05
Bacteroides_vulgatus_57955_ID2619980	8.10086e-05
Eubacterium_rectale_56927_ID2513452	8.09954e-05
Alistipes_putredinis_61533_ID1756044	8.09835e-05
Bacteroides_vulgatus_57955_ID4118491	8.09787e-05
Bacteroides_uniformis_57318_ID3109067	8.09758e-05
Alistipes_putredinis_61533_ID2006639	8.09712e-05
Eubacterium_rectale_56927_ID206162	8.09638e-05
Bacteroides_vulgatus_57955_ID2956421	8.09627e-05
Eubacterium_rectale_56927_ID1748985	8.09625e-05
Bacteroides_uniformis_57318_ID1005209	8.09569e-05
Eubacterium_rectale_56927_ID707988	8.09428e-05
Bacteroides_vulgatus_57955_ID822362	8.09418e-05
Bacteroides_vulgatus_57955_ID367781	8.09336e-05
Bacteroides_vulgatus_57955_ID4473746	8.09331e-05
Bacteroides_vulgatus_57955_ID5048181	8.09279e-05
Alistipes_putredinis_61533_ID641839	8.0909e-05
Bacteroides_vulgatus_57955_ID1401566	8.09076e-05
Alistipes_putredinis_61533_ID1592212	8.09039e-05
Bacteroides_vulgatus_57955_ID56448	8.08881e-05
Bacteroides_vulgatus_57955_ID5131677	8.08851e-05
Bacteroides_ovatus_58035_ID195451	8.08658e-05
Bacteroides_uniformis_57318_ID2976908	8.08524e-05
Alistipes_putredinis_61533_ID1962437	8.08445e-05
Bacteroides_vulgatus_57955_ID4377754	8.08361e-05
Eubacterium_rectale_56927_ID2885052	8.08288e-05
Eubacterium_rectale_56927_ID1353127	8.08267e-05
Alistipes_putredinis_61533_ID2015505	8.08243e-05
Bacteroides_vulgatus_57955_ID1281039	8.08242e-05
Alistipes_putredinis_61533_ID2066247	8.07871e-05
Bacteroides_vulgatus_57955_ID2396769	8.07814e-05
Alistipes_putredinis_61533_ID2020748	8.07797e-05
Bacteroides_vulgatus_57955_ID3524305	8.07789e-05
Bacteroides_vulgatus_57955_ID4933540	8.07641e-05
Bacteroides_vulgatus_57955_ID1048514	8.07629e-05
Bacteroides_vulgatus_57955_ID2631175	8.07506e-05
Bacteroides_vulgatus_57955_ID1461793	8.07408e-05
Eubacterium_rectale_56927_ID2282060	8.07329e-05
Eubacterium_rectale_56927_ID758140	8.07218e-05
Bacteroides_vulgatus_57955_ID410430	8.07129e-05
Bacteroides_vulgatus_57955_ID826265	8.06869e-05
Bacteroides_vulgatus_57955_ID1914562	8.06839e-05
Alistipes_putredinis_61533_ID1336117	8.06822e-05
Eubacterium_rectale_56927_ID587211	8.06667e-05
Eubacterium_rectale_56927_ID2962417	8.06578e-05
Bacteroides_vulgatus_57955_ID4801940	8.06569e-05
Bacteroides_vulgatus_57955_ID3896955	8.06482e-05
Bacteroides_vulgatus_57955_ID58718	8.06469e-05
Bacteroides_vulgatus_57955_ID1754606	8.0631e-05
Bacteroides_vulgatus_57955_ID1701352	8.06056e-05
Bacteroides_vulgatus_57955_ID1756135	8.05995e-05
Eubacterium_rectale_56927_ID3230173	8.0598e-05
Eubacterium_rectale_56927_ID1086242	8.05937e-05
Bacteroides_vulgatus_57955_ID1518067	8.05868e-05
Alistipes_putredinis_61533_ID834218	8.05794e-05
Bacteroides_vulgatus_57955_ID4124241	8.05785e-05
Eubacterium_rectale_56927_ID2899674	8.05761e-05
Eubacterium_rectale_56927_ID3156073	8.05734e-05
Alistipes_putredinis_61533_ID1274576	8.05581e-05
Eubacterium_rectale_56927_ID813481	8.05552e-05
Bacteroides_vulgatus_57955_ID2242682	8.05536e-05
Eubacterium_rectale_56927_ID364230	8.05532e-05
Alistipes_putredinis_61533_ID1819443	8.05427e-05
Eubacterium_rectale_56927_ID2200879	8.05356e-05
Bacteroides_vulgatus_57955_ID4396275	8.0508e-05
Bacteroides_uniformis_57318_ID3109423	8.05056e-05
Alistipes_putredinis_61533_ID1471242	8.05043e-05
Bacteroides_vulgatus_57955_ID3794459	8.04685e-05
Bacteroides_vulgatus_57955_ID2102698	8.04442e-05
Alistipes_putredinis_61533_ID804195	8.04293e-05
Bacteroides_vulgatus_57955_ID552371	8.04277e-05
Bacteroides_uniformis_57318_ID2454434	8.04101e-05
Alistipes_putredinis_61533_ID2041209	8.04065e-05
Eubacterium_rectale_56927_ID718193	8.03916e-05
Bacteroides_uniformis_57318_ID3490502	8.03853e-05
Bacteroides_vulgatus_57955_ID3030579	8.03765e-05
Eubacterium_rectale_56927_ID1547393	8.03745e-05
Eubacterium_rectale_56927_ID728284	8.03736e-05
Eubacterium_rectale_56927_ID2762581	8.03436e-05
Eubacterium_rectale_56927_ID298061	8.03436e-05
Bacteroides_vulgatus_57955_ID4185864	8.03417e-05
Bacteroides_vulgatus_57955_ID5131397	8.03177e-05
Bacteroides_vulgatus_57955_ID2545999	8.03018e-05
Alistipes_putredinis_61533_ID22680	8.02942e-05
Eubacterium_rectale_56927_ID281245	8.02931e-05
Alistipes_putredinis_61533_ID601603	8.02831e-05
Bacteroides_vulgatus_57955_ID2287604	8.02607e-05
Eubacterium_rectale_56927_ID2109938	8.02575e-05
Alistipes_putredinis_61533_ID1349762	8.02551e-05
Bacteroides_vulgatus_57955_ID1315675	8.02521e-05
Bacteroides_vulgatus_57955_ID1370614	8.0248e-05
Bacteroides_vulgatus_57955_ID3808849	8.02421e-05
Eubacterium_rectale_56927_ID1855297	8.0239e-05
Eubacterium_rectale_56927_ID1203985	8.02292e-05
Bacteroides_vulgatus_57955_ID685357	8.02269e-05
Bacteroides_vulgatus_57955_ID1359610	8.02252e-05
Eubacterium_rectale_56927_ID998476	8.02089e-05
Bacteroides_vulgatus_57955_ID5039847	8.01856e-05
Eubacterium_rectale_56927_ID3324787	8.01756e-05
Bacteroides_vulgatus_57955_ID2636662	8.01556e-05
Eubacterium_rectale_56927_ID2984907	8.01414e-05
Bacteroides_vulgatus_57955_ID492777	8.01182e-05
Bacteroides_vulgatus_57955_ID2858048	8.01024e-05
Bacteroides_vulgatus_57955_ID2926918	8.01001e-05
Eubacterium_rectale_56927_ID986863	8.00987e-05
Bacteroides_vulgatus_57955_ID1334194	8.00964e-05
Bacteroides_vulgatus_57955_ID527043	8.00607e-05
Eubacterium_rectale_56927_ID1202370	8.00484e-05
Bacteroides_uniformis_57318_ID4322795	8.00402e-05
Eubacterium_rectale_56927_ID2499908	8.00376e-05
Eubacterium_rectale_56927_ID2979847	8.0024e-05
Eubacterium_rectale_56927_ID685329	8.00172e-05
Bacteroides_vulgatus_57955_ID445446	8.00162e-05
Alistipes_putredinis_61533_ID1820707	8.00149e-05
Bacteroides_uniformis_57318_ID3863993	7.9991e-05
Eubacterium_rectale_56927_ID1715363	7.99756e-05
Bacteroides_vulgatus_57955_ID819553	7.99729e-05
Eubacterium_rectale_56927_ID1982540	7.9971e-05
Eubacterium_rectale_56927_ID2234021	7.99529e-05
Eubacterium_rectale_56927_ID1440927	7.99428e-05
Eubacterium_rectale_56927_ID2240875	7.9942e-05
Bacteroides_vulgatus_57955_ID4068650	7.9899e-05
Bacteroides_uniformis_57318_ID2633956	7.98947e-05
Bacteroides_uniformis_57318_ID2329303	7.98932e-05
Bacteroides_vulgatus_57955_ID869504	7.98816e-05
Bacteroides_uniformis_57318_ID4598765	7.98567e-05
Eubacterium_rectale_56927_ID854935	7.98463e-05
Eubacterium_rectale_56927_ID2665478	7.98392e-05
Bacteroides_vulgatus_57955_ID3668739	7.9818e-05
Eubacterium_rectale_56927_ID1463407	7.97985e-05
Alistipes_putredinis_61533_ID1741172	7.97874e-05
Bacteroides_vulgatus_57955_ID1369137	7.97616e-05
Eubacterium_rectale_56927_ID1019814	7.97588e-05
Bacteroides_vulgatus_57955_ID3840441	7.97495e-05
Bacteroides_uniformis_57318_ID4137280	7.97495e-05
Bacteroides_vulgatus_57955_ID1868753	7.97389e-05
Eubacterium_rectale_56927_ID1275649	7.97363e-05
Eubacterium_rectale_56927_ID2062724	7.9733e-05
Bacteroides_vulgatus_57955_ID442841	7.9732e-05
Bacteroides_vulgatus_57955_ID4100772	7.97247e-05
Bacteroides_vulgatus_57955_ID3036747	7.97224e-05
Bacteroides_vulgatus_57955_ID4718294	7.9717e-05
Eubacterium_rectale_56927_ID3276642	7.97014e-05
Eubacterium_rectale_56927_ID1462734	7.96883e-05
Bacteroides_vulgatus_57955_ID3143064	7.96755e-05
Alistipes_putredinis_61533_ID1304501	7.96716e-05
Eubacterium_rectale_56927_ID2761262	7.96683e-05
Eubacterium_rectale_56927_ID92025	7.96562e-05
Bacteroides_vulgatus_57955_ID2421815	7.96501e-05
Bacteroides_uniformis_57318_ID3947280	7.96269e-05
Eubacterium_rectale_56927_ID2232320	7.96198e-05
Bacteroides_vulgatus_57955_ID277456	7.96136e-05
Eubacterium_rectale_56927_ID3105185	7.96132e-05
Bacteroides_vulgatus_57955_ID3449706	7.96004e-05
Eubacterium_rectale_56927_ID2586026	7.95898e-05
Eubacterium_rectale_56927_ID28194	7.95855e-05
Eubacterium_rectale_56927_ID2846944	7.95837e-05
Bacteroides_vulgatus_57955_ID2872230	7.95825e-05
Eubacterium_rectale_56927_ID3154755	7.95666e-05
Bacteroides_vulgatus_57955_ID3887420	7.95545e-05
Bacteroides_vulgatus_57955_ID4940796	7.95509e-05
Eubacterium_rectale_56927_ID1993415	7.95467e-05
Bacteroides_vulgatus_57955_ID2587249	7.95365e-05
Eubacterium_rectale_56927_ID2484967	7.95245e-05
Bacteroides_vulgatus_57955_ID2577923	7.95229e-05
Bacteroides_vulgatus_57955_ID4277839	7.95059e-05
Alistipes_putredinis_61533_ID1535381	7.95051e-05
Bacteroides_vulgatus_57955_ID5143449	7.95028e-05
Bacteroides_vulgatus_57955_ID3434883	7.9485e-05
Bacteroides_vulgatus_57955_ID3065230	7.94809e-05
Bacteroides_vulgatus_57955_ID3030829	7.94593e-05
Bacteroides_vulgatus_57955_ID1213885	7.94504e-05
Bacteroides_vulgatus_57955_ID2855289	7.94415e-05
Eubacterium_rectale_56927_ID755519	7.94389e-05
Eubacterium_rectale_56927_ID762821	7.94289e-05
Eubacterium_rectale_56927_ID1499186	7.94239e-05
Bacteroides_vulgatus_57955_ID4670828	7.94237e-05
Bacteroides_vulgatus_57955_ID2494156	7.94055e-05
Eubacterium_rectale_56927_ID2092220	7.93964e-05
Bacteroides_vulgatus_57955_ID740129	7.93937e-05
Bacteroides_uniformis_57318_ID3803270	7.93781e-05
Bacteroides_vulgatus_57955_ID3200511	7.93735e-05
Eubacterium_rectale_56927_ID1968553	7.93731e-05
Bacteroides_vulgatus_57955_ID2448682	7.93694e-05
Bacteroides_vulgatus_57955_ID4071555	7.93692e-05
Eubacterium_rectale_56927_ID2073861	7.9369e-05
Bacteroides_vulgatus_57955_ID36185	7.93599e-05
Bacteroides_vulgatus_57955_ID4947328	7.93597e-05
Bacteroides_vulgatus_57955_ID541279	7.93507e-05
Bacteroides_vulgatus_57955_ID292080	7.93472e-05
Bacteroides_uniformis_57318_ID2677046	7.93462e-05
Bacteroides_vulgatus_57955_ID784371	7.9341e-05
Eubacterium_rectale_56927_ID1425153	7.93312e-05
Eubacterium_rectale_56927_ID3304636	7.9326e-05
Bacteroides_vulgatus_57955_ID2105924	7.9324e-05
Alistipes_putredinis_61533_ID1819545	7.93176e-05
Eubacterium_rectale_56927_ID3184339	7.93134e-05
Bacteroides_vulgatus_57955_ID706229	7.93034e-05
Bacteroides_vulgatus_57955_ID3476592	7.92971e-05
Eubacterium_rectale_56927_ID3304170	7.92944e-05
Bacteroides_vulgatus_57955_ID4918422	7.92685e-05
Bacteroides_vulgatus_57955_ID1898518	7.92663e-05
Bacteroides_uniformis_57318_ID3280881	7.9264e-05
Alistipes_putredinis_61533_ID2112119	7.92584e-05
Bacteroides_vulgatus_57955_ID4068644	7.92536e-05
Bacteroides_vulgatus_57955_ID1656552	7.92532e-05
Bacteroides_vulgatus_57955_ID160912	7.924e-05
Bacteroides_uniformis_57318_ID3474362	7.92373e-05
Eubacterium_rectale_56927_ID3215544	7.92206e-05
Alistipes_putredinis_61533_ID2075138	7.92026e-05
Alistipes_putredinis_61533_ID849164	7.91974e-05
Bacteroides_vulgatus_57955_ID1961795	7.91775e-05
Bacteroides_uniformis_57318_ID488835	7.91664e-05
Bacteroides_uniformis_57318_ID694079	7.91559e-05
Eubacterium_rectale_56927_ID804988	7.91471e-05
Alistipes_putredinis_61533_ID23819	7.91391e-05
Alistipes_putredinis_61533_ID1299078	7.91355e-05
Bacteroides_vulgatus_57955_ID173868	7.91329e-05
Alistipes_putredinis_61533_ID1590235	7.9124e-05
Eubacterium_rectale_56927_ID2254794	7.91115e-05
Bacteroides_vulgatus_57955_ID4511357	7.90844e-05
Eubacterium_rectale_56927_ID3303528	7.90776e-05
Eubacterium_rectale_56927_ID532194	7.90747e-05
Bacteroides_vulgatus_57955_ID4086558	7.90531e-05
Bacteroides_vulgatus_57955_ID4822070	7.90517e-05
Bacteroides_vulgatus_57955_ID1216934	7.90466e-05
Bacteroides_vulgatus_57955_ID35909	7.90455e-05
Eubacterium_rectale_56927_ID197521	7.90427e-05
Eubacterium_rectale_56927_ID3314639	7.90405e-05
Eubacterium_rectale_56927_ID3185290	7.9037e-05
Eubacterium_rectale_56927_ID725977	7.90004e-05
Alistipes_putredinis_61533_ID530071	7.8986e-05
Bacteroides_uniformis_57318_ID143407	7.89805e-05
Bacteroides_vulgatus_57955_ID2676045	7.89778e-05
Eubacterium_rectale_56927_ID1438488	7.89605e-05
Bacteroides_vulgatus_57955_ID2658177	7.896e-05
Eubacterium_rectale_56927_ID1744035	7.89433e-05
Eubacterium_rectale_56927_ID723734	7.8943e-05
Eubacterium_rectale_56927_ID2578091	7.89389e-05
Eubacterium_rectale_56927_ID1588799	7.89233e-05
Eubacterium_rectale_56927_ID2551759	7.89216e-05
Bacteroides_vulgatus_57955_ID4308432	7.89063e-05
Bacteroides_vulgatus_57955_ID398058	7.88978e-05
Bacteroides_uniformis_57318_ID2258813	7.88939e-05
Bacteroides_vulgatus_57955_ID3030723	7.88904e-05
Alistipes_putredinis_61533_ID270428	7.88808e-05
Eubacterium_rectale_56927_ID2621710	7.88774e-05
Eubacterium_rectale_56927_ID2814008	7.88737e-05
Bacteroides_vulgatus_57955_ID56652	7.88685e-05
Eubacterium_rectale_56927_ID2351647	7.88662e-05
Bacteroides_uniformis_57318_ID4018530	7.8863e-05
Bacteroides_vulgatus_57955_ID313401	7.8823e-05
Bacteroides_vulgatus_57955_ID3343107	7.88102e-05
Bacteroides_vulgatus_57955_ID492832	7.88051e-05
Bacteroides_vulgatus_57955_ID3290478	7.88002e-05
Bacteroides_vulgatus_57955_ID4396128	7.8799e-05
Eubacterium_rectale_56927_ID190673	7.87974e-05
Bacteroides_vulgatus_57955_ID2959878	7.87816e-05
Eubacterium_rectale_56927_ID823912	7.87789e-05
Bacteroides_vulgatus_57955_ID3422275	7.87723e-05
Alistipes_putredinis_61533_ID2422049	7.8748e-05
Bacteroides_vulgatus_57955_ID1365139	7.87381e-05
Eubacterium_rectale_56927_ID751905	7.87305e-05
Bacteroides_vulgatus_57955_ID1725447	7.87189e-05
Eubacterium_rectale_56927_ID2261604	7.87124e-05
Eubacterium_rectale_56927_ID3183496	7.87106e-05
Bacteroides_vulgatus_57955_ID2190838	7.87082e-05
Eubacterium_rectale_56927_ID3221601	7.87043e-05
Eubacterium_rectale_56927_ID2340175	7.87012e-05
Bacteroides_uniformis_57318_ID2340639	7.86995e-05
Bacteroides_vulgatus_57955_ID3718814	7.86945e-05
Bacteroides_vulgatus_57955_ID3668602	7.86751e-05
Bacteroides_vulgatus_57955_ID820012	7.86681e-05
Bacteroides_vulgatus_57955_ID4046541	7.86659e-05
Bacteroides_vulgatus_57955_ID2933088	7.86638e-05
Bacteroides_vulgatus_57955_ID3401037	7.86475e-05
Eubacterium_rectale_56927_ID190285	7.86452e-05
Bacteroides_vulgatus_57955_ID3514359	7.86388e-05
Eubacterium_rectale_56927_ID1258362	7.86191e-05
Eubacterium_rectale_56927_ID15759	7.86161e-05
Bacteroides_vulgatus_57955_ID541995	7.86147e-05
Bacteroides_vulgatus_57955_ID4064978	7.86073e-05
Eubacterium_rectale_56927_ID1713289	7.85919e-05
Bacteroides_vulgatus_57955_ID4711324	7.85902e-05
Bacteroides_vulgatus_57955_ID4119821	7.8587e-05
Bacteroides_vulgatus_57955_ID2268317	7.85819e-05
Alistipes_putredinis_61533_ID36512	7.85787e-05
Eubacterium_rectale_56927_ID1675757	7.85678e-05
Bacteroides_vulgatus_57955_ID2092131	7.85676e-05
Alistipes_putredinis_61533_ID1340807	7.85656e-05
Bacteroides_vulgatus_57955_ID3294085	7.85639e-05
Alistipes_putredinis_61533_ID596546	7.85629e-05
Eubacterium_rectale_56927_ID310906	7.85561e-05
Alistipes_putredinis_61533_ID372849	7.85519e-05
Bacteroides_uniformis_57318_ID2258579	7.85464e-05
Bacteroides_vulgatus_57955_ID1288844	7.85391e-05
Eubacterium_rectale_56927_ID982870	7.85316e-05
Bacteroides_vulgatus_57955_ID4162290	7.85245e-05
Bacteroides_vulgatus_57955_ID3719690	7.85113e-05
Alistipes_putredinis_61533_ID2155227	7.8502e-05
Bacteroides_vulgatus_57955_ID2193123	7.84828e-05
Alistipes_putredinis_61533_ID1480456	7.84783e-05
Bacteroides_vulgatus_57955_ID1795692	7.8478e-05
Eubacterium_rectale_56927_ID3330721	7.84721e-05
Eubacterium_rectale_56927_ID2325411	7.84669e-05
Bacteroides_vulgatus_57955_ID2104041	7.84654e-05
Eubacterium_rectale_56927_ID2255598	7.84625e-05
Bacteroides_uniformis_57318_ID3555045	7.84609e-05
Bacteroides_vulgatus_57955_ID908635	7.8447e-05
Eubacterium_rectale_56927_ID2333747	7.84466e-05
Bacteroides_vulgatus_57955_ID2860635	7.84169e-05
Bacteroides_ovatus_58035_ID7706136	7.84117e-05
Eubacterium_rectale_56927_ID1663872	7.84093e-05
Bacteroides_vulgatus_57955_ID1721384	7.84051e-05
Bacteroides_vulgatus_57955_ID446623	7.84017e-05
Bacteroides_vulgatus_57955_ID3065251	7.84004e-05
Eubacterium_rectale_56927_ID3181021	7.8384e-05
Bacteroides_vulgatus_57955_ID1413556	7.83833e-05
Eubacterium_rectale_56927_ID160169	7.83516e-05
Eubacterium_rectale_56927_ID547840	7.83489e-05
Bacteroides_ovatus_58035_ID4701540	7.83464e-05
Bacteroides_vulgatus_57955_ID377103	7.83371e-05
Bacteroides_vulgatus_57955_ID765703	7.83359e-05
Alistipes_putredinis_61533_ID311451	7.83334e-05
Bacteroides_vulgatus_57955_ID522841	7.83275e-05
Bacteroides_vulgatus_57955_ID4909623	7.8327e-05
Eubacterium_rectale_56927_ID577796	7.83237e-05
Bacteroides_vulgatus_57955_ID3554051	7.83103e-05
Bacteroides_vulgatus_57955_ID1346603	7.83014e-05
Bacteroides_vulgatus_57955_ID242848	7.82898e-05
Bacteroides_vulgatus_57955_ID208000	7.82868e-05
Eubacterium_rectale_56927_ID2130208	7.82852e-05
Bacteroides_uniformis_57318_ID3847553	7.82838e-05
Eubacterium_rectale_56927_ID846936	7.82802e-05
Bacteroides_vulgatus_57955_ID1701095	7.828e-05
Bacteroides_vulgatus_57955_ID2507633	7.82759e-05
Eubacterium_rectale_56927_ID1014186	7.82527e-05
Bacteroides_uniformis_57318_ID1493170	7.82273e-05
Eubacterium_rectale_56927_ID330691	7.82052e-05
Bacteroides_vulgatus_57955_ID4073187	7.81951e-05
Eubacterium_rectale_56927_ID1961843	7.81728e-05
Bacteroides_uniformis_57318_ID142879	7.81671e-05
Eubacterium_rectale_56927_ID2198125	7.81533e-05
Eubacterium_rectale_56927_ID2678227	7.81451e-05
Eubacterium_rectale_56927_ID2075097	7.81444e-05
Eubacterium_rectale_56927_ID28983	7.81381e-05
Bacteroides_vulgatus_57955_ID871157	7.81272e-05
Bacteroides_vulgatus_57955_ID3532031	7.81138e-05
Bacteroides_uniformis_57318_ID4640392	7.81108e-05
Eubacterium_rectale_56927_ID3140766	7.8108e-05
Bacteroides_vulgatus_57955_ID4793952	7.81009e-05
Bacteroides_vulgatus_57955_ID2302559	7.80931e-05
Bacteroides_vulgatus_57955_ID4986209	7.8074e-05
Bacteroides_vulgatus_57955_ID1541568	7.80655e-05
Bacteroides_vulgatus_57955_ID2613004	7.80628e-05
Bacteroides_vulgatus_57955_ID108299	7.80624e-05
Alistipes_putredinis_61533_ID2133437	7.80494e-05
Eubacterium_rectale_56927_ID2108235	7.80476e-05
Eubacterium_rectale_56927_ID92373	7.80158e-05
Alistipes_putredinis_61533_ID1767779	7.79997e-05
Eubacterium_rectale_56927_ID1669001	7.79881e-05
Bacteroides_vulgatus_57955_ID2897267	7.79799e-05
Eubacterium_rectale_56927_ID1031552	7.79736e-05
Bacteroides_uniformis_57318_ID4395999	7.79481e-05
Bacteroides_vulgatus_57955_ID2549721	7.79348e-05
Bacteroides_vulgatus_57955_ID3855434	7.79332e-05
Alistipes_putredinis_61533_ID1588767	7.79315e-05
Eubacterium_rectale_56927_ID1318403	7.79277e-05
Eubacterium_rectale_56927_ID1349423	7.79247e-05
Bacteroides_uniformis_57318_ID4023129	7.79092e-05
Alistipes_putredinis_61533_ID2366084	7.79068e-05
Eubacterium_rectale_56927_ID1728410	7.78938e-05
Bacteroides_vulgatus_57955_ID1454493	7.78913e-05
Bacteroides_vulgatus_57955_ID2442657	7.78858e-05
Eubacterium_rectale_56927_ID1353963	7.7881e-05
Bacteroides_uniformis_57318_ID672313	7.78755e-05
Bacteroides_vulgatus_57955_ID3756942	7.78632e-05
Eubacterium_rectale_56927_ID2244872	7.78445e-05
Eubacterium_rectale_56927_ID2829851	7.78404e-05
Bacteroides_vulgatus_57955_ID543243	7.78382e-05
Bacteroides_vulgatus_57955_ID2519705	7.78266e-05
Bacteroides_vulgatus_57955_ID1329681	7.78169e-05
Bacteroides_vulgatus_57955_ID4846932	7.78113e-05
Bacteroides_uniformis_57318_ID4578144	7.78103e-05
Bacteroides_vulgatus_57955_ID4728129	7.78023e-05
Alistipes_putredinis_61533_ID688411	7.77993e-05
Bacteroides_vulgatus_57955_ID5122114	7.7799e-05
Eubacterium_rectale_56927_ID2314200	7.77831e-05
Alistipes_putredinis_61533_ID1311553	7.77817e-05
Alistipes_putredinis_61533_ID1593379	7.7775e-05
Alistipes_putredinis_61533_ID1527551	7.77723e-05
Bacteroides_vulgatus_57955_ID1803406	7.77608e-05
Eubacterium_rectale_56927_ID1361486	7.77466e-05
Eubacterium_rectale_56927_ID2622954	7.77419e-05
Eubacterium_rectale_56927_ID2645219	7.77371e-05
Bacteroides_vulgatus_57955_ID3360287	7.77366e-05
Bacteroides_vulgatus_57955_ID5006730	7.77214e-05
Bacteroides_vulgatus_57955_ID240925	7.77197e-05
Bacteroides_vulgatus_57955_ID1481358	7.77157e-05
Bacteroides_vulgatus_57955_ID3760602	7.77154e-05
Bacteroides_vulgatus_57955_ID4178095	7.77138e-05
Bacteroides_uniformis_57318_ID4677232	7.77101e-05
Alistipes_putredinis_61533_ID1323571	7.77098e-05
Parabacteroides_distasonis_56985_ID2829835	7.77019e-05
Eubacterium_rectale_56927_ID1740269	7.76962e-05
Eubacterium_rectale_56927_ID531633	7.76962e-05
Bacteroides_vulgatus_57955_ID1280389	7.76898e-05
Eubacterium_rectale_56927_ID588255	7.76822e-05
Eubacterium_rectale_56927_ID316922	7.76794e-05
Eubacterium_rectale_56927_ID34063	7.76673e-05
Bacteroides_uniformis_57318_ID2195580	7.76666e-05
Bacteroides_vulgatus_57955_ID2126651	7.76644e-05
Bacteroides_uniformis_57318_ID2622447	7.76643e-05
Eubacterium_rectale_56927_ID102583	7.76606e-05
Eubacterium_rectale_56927_ID2283355	7.76601e-05
Bacteroides_vulgatus_57955_ID1422890	7.76565e-05
Bacteroides_vulgatus_57955_ID3490245	7.76484e-05
Bacteroides_vulgatus_57955_ID2894360	7.76434e-05
Bacteroides_vulgatus_57955_ID4108578	7.76365e-05
Bacteroides_vulgatus_57955_ID3019129	7.76362e-05
Bacteroides_vulgatus_57955_ID3842907	7.76309e-05
Bacteroides_vulgatus_57955_ID2284297	7.76305e-05
Bacteroides_uniformis_57318_ID1263717	7.76264e-05
Alistipes_putredinis_61533_ID233893	7.7619e-05
Alistipes_putredinis_61533_ID2066668	7.76016e-05
Bacteroides_vulgatus_57955_ID5106723	7.75946e-05
Bacteroides_vulgatus_57955_ID1328117	7.75827e-05
Eubacterium_rectale_56927_ID556657	7.75748e-05
Bacteroides_vulgatus_57955_ID1283992	7.75667e-05
Bacteroides_vulgatus_57955_ID2572905	7.75653e-05
Bacteroides_vulgatus_57955_ID4120928	7.75572e-05
Alistipes_putredinis_61533_ID99527	7.75568e-05
Eubacterium_rectale_56927_ID1623171	7.75542e-05
Bacteroides_vulgatus_57955_ID2373499	7.7549e-05
Bacteroides_vulgatus_57955_ID1052501	7.75435e-05
Bacteroides_vulgatus_57955_ID1077836	7.7532e-05
Eubacterium_rectale_56927_ID611743	7.75059e-05
Bacteroides_vulgatus_57955_ID1286966	7.75046e-05
Eubacterium_rectale_56927_ID3031429	7.7504e-05
Bacteroides_vulgatus_57955_ID1715852	7.74989e-05
Alistipes_putredinis_61533_ID836850	7.74969e-05
Bacteroides_vulgatus_57955_ID315273	7.74902e-05
Alistipes_putredinis_61533_ID200525	7.74687e-05
Eubacterium_rectale_56927_ID2894349	7.74636e-05
Bacteroides_vulgatus_57955_ID3995860	7.74549e-05
Alistipes_putredinis_61533_ID1535264	7.74494e-05
Bacteroides_vulgatus_57955_ID3119760	7.74467e-05
Eubacterium_rectale_56927_ID3177898	7.74375e-05
Bacteroides_vulgatus_57955_ID2587547	7.74332e-05
Bacteroides_vulgatus_57955_ID2657808	7.74156e-05
Bacteroides_vulgatus_57955_ID4917876	7.74128e-05
Bacteroides_vulgatus_57955_ID2286885	7.74068e-05
Bacteroides_vulgatus_57955_ID894438	7.73959e-05
Bacteroides_vulgatus_57955_ID3771440	7.73954e-05
Eubacterium_rectale_56927_ID596521	7.73884e-05
Bacteroides_vulgatus_57955_ID493311	7.73843e-05
Eubacterium_rectale_56927_ID3275500	7.73509e-05
Bacteroides_vulgatus_57955_ID4814343	7.73427e-05
Bacteroides_vulgatus_57955_ID3551518	7.73367e-05
Bacteroides_vulgatus_57955_ID122266	7.73353e-05
Eubacterium_rectale_56927_ID2837640	7.73199e-05
Bacteroides_vulgatus_57955_ID2892177	7.73185e-05
Bacteroides_vulgatus_57955_ID3435918	7.73064e-05
Eubacterium_rectale_56927_ID2200304	7.72764e-05
Bacteroides_vulgatus_57955_ID3983361	7.72581e-05
Eubacterium_rectale_56927_ID1570748	7.72572e-05
Bacteroides_vulgatus_57955_ID5149340	7.72497e-05
Eubacterium_rectale_56927_ID606901	7.72427e-05
Alistipes_putredinis_61533_ID1767605	7.72189e-05
Eubacterium_rectale_56927_ID968973	7.72156e-05
Bacteroides_vulgatus_57955_ID738471	7.72054e-05
Bacteroides_vulgatus_57955_ID3819136	7.72051e-05
Bacteroides_vulgatus_57955_ID3853412	7.72043e-05
Bacteroides_vulgatus_57955_ID270871	7.7198e-05
Eubacterium_rectale_56927_ID1874365	7.71935e-05
Eubacterium_rectale_56927_ID1799745	7.71827e-05
Eubacterium_rectale_56927_ID1792910	7.71787e-05
Bacteroides_vulgatus_57955_ID4863742	7.71701e-05
Alistipes_putredinis_61533_ID1742074	7.71528e-05
Eubacterium_rectale_56927_ID2174562	7.71488e-05
Bacteroides_vulgatus_57955_ID3488160	7.71452e-05
Bacteroides_vulgatus_57955_ID1009345	7.71444e-05
Bacteroides_uniformis_57318_ID3583097	7.71433e-05
Eubacterium_rectale_56927_ID281065	7.71315e-05
Bacteroides_vulgatus_57955_ID2678809	7.71292e-05
Bacteroides_vulgatus_57955_ID5077711	7.71233e-05
Eubacterium_rectale_56927_ID1747404	7.71109e-05
Alistipes_putredinis_61533_ID1391676	7.71012e-05
Bacteroides_vulgatus_57955_ID1456632	7.70943e-05
Bacteroides_uniformis_57318_ID3716092	7.70856e-05
Bacteroides_vulgatus_57955_ID464326	7.70779e-05
Bacteroides_vulgatus_57955_ID2909079	7.70655e-05
Eubacterium_rectale_56927_ID2834702	7.70538e-05
Bacteroides_vulgatus_57955_ID2241660	7.70536e-05
Eubacterium_rectale_56927_ID209894	7.70472e-05
Bacteroides_vulgatus_57955_ID74381	7.70359e-05
Eubacterium_rectale_56927_ID795524	7.70332e-05
Alistipes_putredinis_61533_ID497858	7.7033e-05
Eubacterium_rectale_56927_ID825217	7.703e-05
Bacteroides_vulgatus_57955_ID1745247	7.70276e-05
Eubacterium_rectale_56927_ID1497477	7.70212e-05
Eubacterium_rectale_56927_ID1021529	7.70176e-05
Alistipes_putredinis_61533_ID696532	7.70073e-05
Bacteroides_vulgatus_57955_ID3799231	7.69564e-05
Eubacterium_rectale_56927_ID1413370	7.69373e-05
Eubacterium_rectale_56927_ID482388	7.69252e-05
Eubacterium_rectale_56927_ID2250023	7.69237e-05
Eubacterium_rectale_56927_ID2797177	7.69052e-05
Bacteroides_uniformis_57318_ID4261683	7.69032e-05
Eubacterium_rectale_56927_ID15657	7.68986e-05
Bacteroides_vulgatus_57955_ID3934296	7.68838e-05
Bacteroides_vulgatus_57955_ID5134039	7.68745e-05
Bacteroides_uniformis_57318_ID4022775	7.68738e-05
Alistipes_putredinis_61533_ID627999	7.68721e-05
Bacteroides_uniformis_57318_ID4631870	7.68704e-05
Eubacterium_rectale_56927_ID1287263	7.6865e-05
Eubacterium_rectale_56927_ID721676	7.68596e-05
Eubacterium_rectale_56927_ID2229074	7.68452e-05
Bacteroides_vulgatus_57955_ID4934939	7.68451e-05
Eubacterium_rectale_56927_ID3236972	7.6841e-05
Alistipes_putredinis_61533_ID884384	7.68386e-05
Eubacterium_rectale_56927_ID1845037	7.68258e-05
Bacteroides_uniformis_57318_ID1254468	7.68229e-05
Bacteroides_vulgatus_57955_ID4801685	7.68191e-05
Bacteroides_vulgatus_57955_ID692489	7.68134e-05
Alistipes_putredinis_61533_ID2066403	7.67908e-05
Bacteroides_vulgatus_57955_ID4044073	7.67903e-05
Bacteroides_vulgatus_57955_ID2106852	7.67846e-05
Bacteroides_vulgatus_57955_ID2303854	7.67632e-05
Bacteroides_vulgatus_57955_ID2369959	7.67613e-05
Bacteroides_vulgatus_57955_ID3392420	7.67527e-05
Eubacterium_rectale_56927_ID99943	7.67499e-05
Eubacterium_rectale_56927_ID1999469	7.67472e-05
Bacteroides_vulgatus_57955_ID4396374	7.6746e-05
Alistipes_putredinis_61533_ID336947	7.67335e-05
Eubacterium_rectale_56927_ID2261610	7.67279e-05
Bacteroides_vulgatus_57955_ID1160431	7.67125e-05
Eubacterium_rectale_56927_ID3243899	7.67116e-05
Eubacterium_rectale_56927_ID717851	7.6709e-05
Bacteroides_vulgatus_57955_ID4821929	7.66766e-05
Eubacterium_rectale_56927_ID737177	7.66762e-05
Bacteroides_vulgatus_57955_ID811503	7.66693e-05
Eubacterium_rectale_56927_ID2048624	7.66604e-05
Bacteroides_vulgatus_57955_ID1620483	7.66547e-05
Eubacterium_rectale_56927_ID1585667	7.66377e-05
Eubacterium_rectale_56927_ID3215023	7.6636e-05
Eubacterium_rectale_56927_ID796964	7.65986e-05
Eubacterium_rectale_56927_ID180494	7.65709e-05
Eubacterium_rectale_56927_ID2247166	7.65619e-05
Bacteroides_vulgatus_57955_ID244468	7.65552e-05
Bacteroides_vulgatus_57955_ID4308406	7.65484e-05
Bacteroides_vulgatus_57955_ID3576193	7.6547e-05
Bacteroides_uniformis_57318_ID3697937	7.65414e-05
Bacteroides_vulgatus_57955_ID3782676	7.65329e-05
Alistipes_putredinis_61533_ID291950	7.65318e-05
Bacteroides_vulgatus_57955_ID1387671	7.65288e-05
Alistipes_putredinis_61533_ID2191445	7.65229e-05
Bacteroides_vulgatus_57955_ID3479031	7.65179e-05
Bacteroides_vulgatus_57955_ID4395379	7.65114e-05
Eubacterium_rectale_56927_ID2877189	7.65095e-05
Eubacterium_rectale_56927_ID998997	7.65074e-05
Bacteroides_vulgatus_57955_ID280588	7.64882e-05
Eubacterium_rectale_56927_ID2922292	7.6474e-05
Eubacterium_rectale_56927_ID3138558	7.64491e-05
Alistipes_putredinis_61533_ID86666	7.64463e-05
Bacteroides_vulgatus_57955_ID230963	7.64405e-05
Eubacterium_rectale_56927_ID970555	7.64347e-05
Bacteroides_vulgatus_57955_ID1737607	7.6434e-05
Eubacterium_rectale_56927_ID2621734	7.64247e-05
Bacteroides_vulgatus_57955_ID1975755	7.64135e-05
Alistipes_putredinis_61533_ID2520844	7.64045e-05
Bacteroides_uniformis_57318_ID670009	7.63961e-05
Eubacterium_rectale_56927_ID2451162	7.63935e-05
Alistipes_putredinis_61533_ID349784	7.63821e-05
Bacteroides_vulgatus_57955_ID3797783	7.63803e-05
Alistipes_putredinis_61533_ID766668	7.63704e-05
Alistipes_putredinis_61533_ID370648	7.63693e-05
Bacteroides_vulgatus_57955_ID827984	7.63662e-05
Bacteroides_vulgatus_57955_ID1629163	7.63655e-05
Bacteroides_vulgatus_57955_ID4392828	7.63577e-05
Bacteroides_vulgatus_57955_ID2103558	7.63474e-05
Bacteroides_vulgatus_57955_ID3052931	7.63465e-05
Alistipes_putredinis_61533_ID1666721	7.63387e-05
Bacteroides_uniformis_57318_ID3799233	7.63297e-05
Alistipes_putredinis_61533_ID1483950	7.63293e-05
Bacteroides_uniformis_57318_ID1643987	7.63267e-05
Bacteroides_uniformis_57318_ID4578769	7.63198e-05
Eubacterium_rectale_56927_ID708974	7.63085e-05
Bacteroides_vulgatus_57955_ID4943137	7.63061e-05
Bacteroides_vulgatus_57955_ID3572479	7.62557e-05
Eubacterium_rectale_56927_ID119546	7.62525e-05
Eubacterium_rectale_56927_ID3289038	7.6241e-05
Bacteroides_uniformis_57318_ID981262	7.62381e-05
Bacteroides_vulgatus_57955_ID1718832	7.62246e-05
Bacteroides_vulgatus_57955_ID57140	7.62212e-05
Bacteroides_vulgatus_57955_ID5046432	7.62177e-05
Bacteroides_vulgatus_57955_ID4278410	7.62129e-05
Bacteroides_vulgatus_57955_ID4062858	7.6204e-05
Eubacterium_rectale_56927_ID1267084	7.61961e-05
Bacteroides_vulgatus_57955_ID4278287	7.61804e-05
Eubacterium_rectale_56927_ID1197552	7.61747e-05
Bacteroides_vulgatus_57955_ID3390668	7.61702e-05
Bacteroides_vulgatus_57955_ID3854399	7.61597e-05
Bacteroides_vulgatus_57955_ID517946	7.6141e-05
Eubacterium_rectale_56927_ID1041246	7.61397e-05
Bacteroides_vulgatus_57955_ID3855746	7.61348e-05
Eubacterium_rectale_56927_ID2209634	7.61124e-05
Bacteroides_vulgatus_57955_ID1498697	7.61063e-05
Bacteroides_vulgatus_57955_ID371352	7.60961e-05
Eubacterium_rectale_56927_ID758733	7.60805e-05
Alistipes_putredinis_61533_ID1340642	7.60701e-05
Bacteroides_vulgatus_57955_ID2762454	7.60694e-05
Bacteroides_vulgatus_57955_ID3941730	7.60512e-05
Bacteroides_vulgatus_57955_ID97489	7.60233e-05
Eubacterium_rectale_56927_ID327976	7.6022e-05
Bacteroides_uniformis_57318_ID3109006	7.60176e-05
Bacteroides_vulgatus_57955_ID1957766	7.60041e-05
Bacteroides_vulgatus_57955_ID3478482	7.60028e-05
Alistipes_putredinis_61533_ID2531711	7.59935e-05
Bacteroides_vulgatus_57955_ID1497093	7.59851e-05
Bacteroides_vulgatus_57955_ID5037511	7.59823e-05
Eubacterium_rectale_56927_ID1358100	7.59774e-05
Bacteroides_vulgatus_57955_ID1402975	7.59751e-05
Bacteroides_vulgatus_57955_ID2286942	7.59679e-05
Bacteroides_uniformis_57318_ID929438	7.59627e-05
Eubacterium_rectale_56927_ID802392	7.59569e-05
Eubacterium_rectale_56927_ID3288921	7.59476e-05
Bacteroides_vulgatus_57955_ID2943559	7.59455e-05
Alistipes_putredinis_61533_ID2250705	7.5918e-05
Bacteroides_uniformis_57318_ID1340867	7.59137e-05
Bacteroides_vulgatus_57955_ID2864307	7.59061e-05
Bacteroides_vulgatus_57955_ID5028626	7.59041e-05
Alistipes_putredinis_61533_ID2136966	7.59035e-05
Alistipes_putredinis_61533_ID276926	7.58929e-05
Bacteroides_vulgatus_57955_ID2159577	7.58881e-05
Bacteroides_uniformis_57318_ID1838627	7.58785e-05
Alistipes_putredinis_61533_ID1590601	7.58781e-05
Bacteroides_uniformis_57318_ID1680264	7.58536e-05
Bacteroides_vulgatus_57955_ID373910	7.58394e-05
Eubacterium_rectale_56927_ID310422	7.58303e-05
Bacteroides_vulgatus_57955_ID3811801	7.58257e-05
Bacteroides_vulgatus_57955_ID46637	7.58235e-05
Bacteroides_vulgatus_57955_ID3036957	7.58217e-05
Bacteroides_vulgatus_57955_ID2318321	7.5811e-05
Bacteroides_vulgatus_57955_ID2570741	7.58006e-05
Bacteroides_vulgatus_57955_ID2386637	7.57883e-05
Bacteroides_uniformis_57318_ID1497438	7.57683e-05
Bacteroides_vulgatus_57955_ID1611290	7.57635e-05
Bacteroides_vulgatus_57955_ID1793848	7.57423e-05
Bacteroides_uniformis_57318_ID3473195	7.57229e-05
Eubacterium_rectale_56927_ID2663692	7.56935e-05
Eubacterium_rectale_56927_ID609053	7.5687e-05
Bacteroides_vulgatus_57955_ID351448	7.56792e-05
Bacteroides_vulgatus_57955_ID4722348	7.56786e-05
Eubacterium_rectale_56927_ID845895	7.56626e-05
Bacteroides_vulgatus_57955_ID4282020	7.56606e-05
Bacteroides_vulgatus_57955_ID4307425	7.56577e-05
Bacteroides_vulgatus_57955_ID3551295	7.56419e-05
Eubacterium_rectale_56927_ID2176986	7.56279e-05
Eubacterium_rectale_56927_ID755616	7.56264e-05
Bacteroides_vulgatus_57955_ID42208	7.56105e-05
Bacteroides_vulgatus_57955_ID3753714	7.55918e-05
Eubacterium_rectale_56927_ID422957	7.55902e-05
Eubacterium_rectale_56927_ID2232392	7.55593e-05
Eubacterium_rectale_56927_ID1327951	7.55447e-05
Eubacterium_rectale_56927_ID493750	7.55164e-05
Bacteroides_vulgatus_57955_ID1615572	7.55127e-05
Parabacteroides_distasonis_56985_ID4834970	7.54795e-05
Bacteroides_vulgatus_57955_ID4380225	7.54608e-05
Bacteroides_vulgatus_57955_ID5086346	7.54554e-05
Eubacterium_rectale_56927_ID92232	7.54528e-05
Bacteroides_vulgatus_57955_ID1470084	7.54392e-05
Bacteroides_vulgatus_57955_ID4048988	7.54271e-05
Bacteroides_vulgatus_57955_ID690860	7.54199e-05
Eubacterium_rectale_56927_ID2962759	7.541e-05
Bacteroides_vulgatus_57955_ID3372217	7.54014e-05
Eubacterium_rectale_56927_ID25518	7.53977e-05
Eubacterium_rectale_56927_ID2281841	7.5389e-05
Eubacterium_rectale_56927_ID1805741	7.53816e-05
Bacteroides_vulgatus_57955_ID525287	7.53806e-05
Bacteroides_vulgatus_57955_ID778916	7.53788e-05
Bacteroides_vulgatus_57955_ID4992742	7.53726e-05
Bacteroides_uniformis_57318_ID136592	7.53717e-05
Eubacterium_rectale_56927_ID2641889	7.53465e-05
Bacteroides_vulgatus_57955_ID2279907	7.53329e-05
Eubacterium_rectale_56927_ID2262087	7.53231e-05
Alistipes_putredinis_61533_ID871237	7.53132e-05
Bacteroides_vulgatus_57955_ID2342517	7.5288e-05
Alistipes_putredinis_61533_ID37585	7.52743e-05
Bacteroides_uniformis_57318_ID2109438	7.52604e-05
Bacteroides_vulgatus_57955_ID5069636	7.52604e-05
Bacteroides_vulgatus_57955_ID60321	7.5258e-05
Bacteroides_uniformis_57318_ID3490658	7.52559e-05
Alistipes_putredinis_61533_ID234922	7.52522e-05
Bacteroides_vulgatus_57955_ID5132015	7.52459e-05
Eubacterium_rectale_56927_ID1820950	7.52364e-05
Eubacterium_rectale_56927_ID199773	7.52257e-05
Eubacterium_rectale_56927_ID112869	7.52224e-05
Bacteroides_vulgatus_57955_ID2165693	7.52178e-05
Bacteroides_vulgatus_57955_ID229040	7.52161e-05
Bacteroides_vulgatus_57955_ID3409704	7.51933e-05
Bacteroides_vulgatus_57955_ID4418418	7.51876e-05
Eubacterium_rectale_56927_ID2472470	7.51776e-05
Eubacterium_rectale_56927_ID83893	7.51561e-05
Bacteroides_vulgatus_57955_ID1479188	7.5131e-05
Bacteroides_vulgatus_57955_ID4810978	7.5128e-05
Bacteroides_vulgatus_57955_ID1727086	7.51222e-05
Bacteroides_vulgatus_57955_ID5042550	7.51211e-05
Eubacterium_rectale_56927_ID797403	7.51164e-05
Bacteroides_vulgatus_57955_ID3859605	7.51053e-05
Alistipes_putredinis_61533_ID1340692	7.51048e-05
Bacteroides_vulgatus_57955_ID2872290	7.50961e-05
Bacteroides_vulgatus_57955_ID876283	7.50928e-05
Eubacterium_rectale_56927_ID2651577	7.50925e-05
Eubacterium_rectale_56927_ID728362	7.50847e-05
Eubacterium_rectale_56927_ID1734677	7.50782e-05
Bacteroides_uniformis_57318_ID1648380	7.50686e-05
Alistipes_putredinis_61533_ID2049488	7.50674e-05
Bacteroides_vulgatus_57955_ID1959810	7.50453e-05
Bacteroides_vulgatus_57955_ID1360742	7.50445e-05
Eubacterium_rectale_56927_ID1483968	7.50431e-05
Eubacterium_rectale_56927_ID2088488	7.50164e-05
Bacteroides_vulgatus_57955_ID1327339	7.50043e-05
Alistipes_putredinis_61533_ID1751209	7.50032e-05
Eubacterium_rectale_56927_ID2264487	7.49974e-05
Alistipes_putredinis_61533_ID2334230	7.49864e-05
Alistipes_putredinis_61533_ID1152559	7.4986e-05
Bacteroides_vulgatus_57955_ID275385	7.49483e-05
Bacteroides_vulgatus_57955_ID1170490	7.49419e-05
Bacteroides_vulgatus_57955_ID5020174	7.49322e-05
Bacteroides_vulgatus_57955_ID879091	7.49261e-05
Eubacterium_rectale_56927_ID3131509	7.49187e-05
Bacteroides_vulgatus_57955_ID4830155	7.49078e-05
Eubacterium_rectale_56927_ID2231199	7.48973e-05
Bacteroides_vulgatus_57955_ID1553050	7.48869e-05
Eubacterium_rectale_56927_ID878193	7.48818e-05
Bacteroides_vulgatus_57955_ID1590582	7.48702e-05
Bacteroides_vulgatus_57955_ID100449	7.48662e-05
Eubacterium_rectale_56927_ID998904	7.4849e-05
Eubacterium_rectale_56927_ID3215391	7.48456e-05
Bacteroides_vulgatus_57955_ID4934589	7.48441e-05
Bacteroides_vulgatus_57955_ID3561706	7.484e-05
Bacteroides_vulgatus_57955_ID3527417	7.48334e-05
Eubacterium_rectale_56927_ID1244761	7.48324e-05
Eubacterium_rectale_56927_ID1874653	7.48269e-05
Bacteroides_vulgatus_57955_ID1775830	7.48155e-05
Bacteroides_vulgatus_57955_ID290874	7.48139e-05
Bacteroides_vulgatus_57955_ID1766224	7.4806e-05
Eubacterium_rectale_56927_ID803573	7.47909e-05
Bacteroides_vulgatus_57955_ID1342706	7.47897e-05
Alistipes_putredinis_61533_ID1535300	7.47729e-05
Bacteroides_vulgatus_57955_ID1066133	7.47687e-05
Eubacterium_rectale_56927_ID1477975	7.47647e-05
Bacteroides_vulgatus_57955_ID97300	7.47609e-05
Bacteroides_vulgatus_57955_ID1009333	7.47545e-05
Bacteroides_vulgatus_57955_ID2102374	7.4744e-05
Eubacterium_rectale_56927_ID2998674	7.47344e-05
Eubacterium_rectale_56927_ID1648022	7.47261e-05
Bacteroides_vulgatus_57955_ID1102814	7.47237e-05
Eubacterium_rectale_56927_ID738380	7.47222e-05
Parabacteroides_distasonis_56985_ID2009448	7.47135e-05
Bacteroides_vulgatus_57955_ID3275002	7.47031e-05
Bacteroides_vulgatus_57955_ID4308510	7.46962e-05
Eubacterium_rectale_56927_ID2793697	7.46952e-05
Alistipes_putredinis_61533_ID2111977	7.46944e-05
Eubacterium_rectale_56927_ID18038	7.46908e-05
Bacteroides_vulgatus_57955_ID1760903	7.46719e-05
Bacteroides_vulgatus_57955_ID2270471	7.46717e-05
Bacteroides_vulgatus_57955_ID2671803	7.4668e-05
Bacteroides_uniformis_57318_ID144949	7.46632e-05
Eubacterium_rectale_56927_ID1568575	7.46501e-05
Eubacterium_rectale_56927_ID1858964	7.46428e-05
Eubacterium_rectale_56927_ID1231088	7.46417e-05
Bacteroides_uniformis_57318_ID1528313	7.46323e-05
Alistipes_putredinis_61533_ID2275854	7.46318e-05
Eubacterium_rectale_56927_ID681033	7.46273e-05
Alistipes_putredinis_61533_ID86684	7.46265e-05
Bacteroides_vulgatus_57955_ID3193815	7.46187e-05
Bacteroides_vulgatus_57955_ID1788602	7.46159e-05
Eubacterium_rectale_56927_ID1926529	7.46158e-05
Eubacterium_rectale_56927_ID552472	7.46095e-05
Bacteroides_vulgatus_57955_ID4919708	7.46082e-05
Bacteroides_vulgatus_57955_ID5132952	7.46042e-05
Bacteroides_vulgatus_57955_ID4982408	7.45969e-05
Eubacterium_rectale_56927_ID2178387	7.45907e-05
Alistipes_putredinis_61533_ID205761	7.45898e-05
Eubacterium_rectale_56927_ID1013071	7.45652e-05
Alistipes_putredinis_61533_ID1591234	7.4563e-05
Eubacterium_rectale_56927_ID64238	7.4559e-05
Eubacterium_rectale_56927_ID2580253	7.45573e-05
Bacteroides_vulgatus_57955_ID3483117	7.45569e-05
Bacteroides_vulgatus_57955_ID3775659	7.45416e-05
Eubacterium_rectale_56927_ID1676129	7.45289e-05
Bacteroides_vulgatus_57955_ID687736	7.45288e-05
Bacteroides_uniformis_57318_ID1340906	7.45269e-05
Alistipes_putredinis_61533_ID713238	7.45046e-05
Bacteroides_vulgatus_57955_ID4931920	7.44924e-05
Eubacterium_rectale_56927_ID3285405	7.44781e-05
Eubacterium_rectale_56927_ID802470	7.44723e-05
Eubacterium_rectale_56927_ID1228885	7.44718e-05
Bacteroides_vulgatus_57955_ID2284974	7.44641e-05
Bacteroides_vulgatus_57955_ID175113	7.44638e-05
Bacteroides_vulgatus_57955_ID376367	7.44602e-05
Eubacterium_rectale_56927_ID2759029	7.44528e-05
Bacteroides_uniformis_57318_ID3229829	7.44439e-05
Bacteroides_vulgatus_57955_ID4766788	7.44206e-05
Bacteroides_vulgatus_57955_ID2900895	7.44155e-05
Bacteroides_vulgatus_57955_ID4926829	7.44041e-05
Bacteroides_vulgatus_57955_ID4920659	7.43775e-05
Eubacterium_rectale_56927_ID248165	7.43729e-05
Alistipes_putredinis_61533_ID2049482	7.43662e-05
Bacteroides_vulgatus_57955_ID247120	7.43563e-05
Bacteroides_uniformis_57318_ID1382294	7.43478e-05
Bacteroides_uniformis_57318_ID4075742	7.43461e-05
Bacteroides_vulgatus_57955_ID1827771	7.43454e-05
Alistipes_putredinis_61533_ID2200233	7.43301e-05
Eubacterium_rectale_56927_ID197234	7.43227e-05
Bacteroides_vulgatus_57955_ID1359387	7.42994e-05
Bacteroides_vulgatus_57955_ID4665919	7.4281e-05
Bacteroides_vulgatus_57955_ID5011890	7.42745e-05
Bacteroides_vulgatus_57955_ID3219536	7.42693e-05
Bacteroides_vulgatus_57955_ID432307	7.42496e-05
Eubacterium_rectale_56927_ID2387670	7.42434e-05
Bacteroides_vulgatus_57955_ID719692	7.42423e-05
Eubacterium_rectale_56927_ID2214592	7.42368e-05
Bacteroides_vulgatus_57955_ID2562949	7.42288e-05
Alistipes_putredinis_61533_ID696716	7.42168e-05
Eubacterium_rectale_56927_ID565738	7.42047e-05
Eubacterium_rectale_56927_ID976522	7.42027e-05
Bacteroides_vulgatus_57955_ID3882273	7.41954e-05
Bacteroides_vulgatus_57955_ID1344655	7.41855e-05
Eubacterium_rectale_56927_ID1281372	7.41821e-05
Eubacterium_rectale_56927_ID827211	7.41709e-05
Eubacterium_rectale_56927_ID3275401	7.41671e-05
Bacteroides_vulgatus_57955_ID4846417	7.41654e-05
Bacteroides_vulgatus_57955_ID4140911	7.41525e-05
Bacteroides_vulgatus_57955_ID3719699	7.4141e-05
Bacteroides_vulgatus_57955_ID2843463	7.41406e-05
Bacteroides_vulgatus_57955_ID3404576	7.41276e-05
Bacteroides_vulgatus_57955_ID1793871	7.41229e-05
Eubacterium_rectale_56927_ID607140	7.41226e-05
Eubacterium_rectale_56927_ID2586522	7.40991e-05
Bacteroides_vulgatus_57955_ID734168	7.4095e-05
Eubacterium_rectale_56927_ID2640962	7.40926e-05
Eubacterium_rectale_56927_ID733672	7.40667e-05
Bacteroides_vulgatus_57955_ID4448074	7.40628e-05
Eubacterium_rectale_56927_ID3217743	7.40537e-05
Bacteroides_uniformis_57318_ID4203211	7.40453e-05
Alistipes_putredinis_61533_ID424263	7.40443e-05
Eubacterium_rectale_56927_ID609812	7.40316e-05
Bacteroides_vulgatus_57955_ID3990451	7.40188e-05
Bacteroides_vulgatus_57955_ID2301209	7.40133e-05
Eubacterium_rectale_56927_ID2192641	7.39979e-05
Bacteroides_vulgatus_57955_ID3586065	7.39945e-05
Eubacterium_rectale_56927_ID2884731	7.39935e-05
Eubacterium_rectale_56927_ID2192643	7.39904e-05
Bacteroides_uniformis_57318_ID4421728	7.3989e-05
Bacteroides_uniformis_57318_ID2802664	7.3983e-05
Bacteroides_vulgatus_57955_ID3930477	7.39828e-05
Bacteroides_vulgatus_57955_ID4452305	7.39786e-05
Bacteroides_vulgatus_57955_ID5140102	7.39772e-05
Eubacterium_rectale_56927_ID1034055	7.3969e-05
Bacteroides_vulgatus_57955_ID3010539	7.39596e-05
Bacteroides_vulgatus_57955_ID3137032	7.39551e-05
Bacteroides_vulgatus_57955_ID2642346	7.39541e-05
Eubacterium_rectale_56927_ID1243972	7.39521e-05
Bacteroides_vulgatus_57955_ID321387	7.39501e-05
Bacteroides_vulgatus_57955_ID4692152	7.39335e-05
Bacteroides_vulgatus_57955_ID3431913	7.39307e-05
Bacteroides_vulgatus_57955_ID2268911	7.39302e-05
Alistipes_putredinis_61533_ID1379634	7.39291e-05
Eubacterium_rectale_56927_ID767708	7.39245e-05
Eubacterium_rectale_56927_ID2679347	7.39219e-05
Bacteroides_vulgatus_57955_ID120086	7.39193e-05
Alistipes_putredinis_61533_ID849179	7.39169e-05
Bacteroides_vulgatus_57955_ID2665826	7.39117e-05
Eubacterium_rectale_56927_ID2384643	7.39096e-05
Bacteroides_vulgatus_57955_ID243253	7.39009e-05
Bacteroides_vulgatus_57955_ID3734420	7.38895e-05
Bacteroides_uniformis_57318_ID3713860	7.38893e-05
Bacteroides_vulgatus_57955_ID3550268	7.38878e-05
Bacteroides_vulgatus_57955_ID2392258	7.38808e-05
Bacteroides_vulgatus_57955_ID4192762	7.3867e-05
Alistipes_putredinis_61533_ID1390491	7.38556e-05
Bacteroides_vulgatus_57955_ID2303986	7.38535e-05
Bacteroides_vulgatus_57955_ID1838155	7.38319e-05
Bacteroides_uniformis_57318_ID2634219	7.38197e-05
Eubacterium_rectale_56927_ID18902	7.38065e-05
Bacteroides_vulgatus_57955_ID86178	7.38033e-05
Bacteroides_vulgatus_57955_ID2287002	7.37968e-05
Bacteroides_vulgatus_57955_ID2301221	7.37829e-05
Bacteroides_vulgatus_57955_ID784882	7.37602e-05
Eubacterium_rectale_56927_ID1013101	7.37588e-05
Eubacterium_rectale_56927_ID3113569	7.37548e-05
Alistipes_putredinis_61533_ID200653	7.37482e-05
Bacteroides_vulgatus_57955_ID2103918	7.37399e-05
Eubacterium_rectale_56927_ID2924073	7.37307e-05
Eubacterium_rectale_56927_ID324293	7.37275e-05
Eubacterium_rectale_56927_ID32700	7.37155e-05
Bacteroides_vulgatus_57955_ID2600825	7.37127e-05
Alistipes_putredinis_61533_ID509483	7.37113e-05
Eubacterium_rectale_56927_ID2327169	7.36871e-05
Eubacterium_rectale_56927_ID728275	7.36802e-05
Bacteroides_vulgatus_57955_ID4657002	7.36789e-05
Bacteroides_vulgatus_57955_ID3037587	7.3667e-05
Bacteroides_vulgatus_57955_ID2567449	7.3631e-05
Bacteroides_vulgatus_57955_ID1177054	7.35936e-05
Eubacterium_rectale_56927_ID355834	7.35901e-05
Bacteroides_vulgatus_57955_ID484373	7.35786e-05
Eubacterium_rectale_56927_ID586176	7.35767e-05
Eubacterium_rectale_56927_ID2962680	7.35753e-05
Bacteroides_vulgatus_57955_ID3141949	7.35709e-05
Alistipes_putredinis_61533_ID1721286	7.35601e-05
Alistipes_putredinis_61533_ID1423430	7.3542e-05
Alistipes_putredinis_61533_ID1869248	7.35331e-05
Bacteroides_uniformis_57318_ID2629609	7.35276e-05
Bacteroides_vulgatus_57955_ID5076179	7.35124e-05
Eubacterium_rectale_56927_ID1797164	7.35124e-05
Bacteroides_vulgatus_57955_ID3753825	7.35109e-05
Bacteroides_vulgatus_57955_ID3482153	7.35054e-05
Bacteroides_vulgatus_57955_ID4867838	7.35051e-05
Bacteroides_vulgatus_57955_ID4311045	7.34941e-05
Bacteroides_vulgatus_57955_ID2688399	7.34921e-05
Bacteroides_vulgatus_57955_ID5129720	7.34906e-05
Bacteroides_vulgatus_57955_ID3563979	7.34547e-05
Bacteroides_vulgatus_57955_ID3724427	7.34483e-05
Bacteroides_uniformis_57318_ID1494637	7.34351e-05
Bacteroides_vulgatus_57955_ID5037979	7.34262e-05
Eubacterium_rectale_56927_ID586626	7.34219e-05
Eubacterium_rectale_56927_ID1623403	7.34198e-05
Bacteroides_uniformis_57318_ID2178920	7.34177e-05
Bacteroides_uniformis_57318_ID2343685	7.34055e-05
Parabacteroides_distasonis_56985_ID2979364	7.34016e-05
Bacteroides_vulgatus_57955_ID1529993	7.34015e-05
Eubacterium_rectale_56927_ID2045421	7.33825e-05
Eubacterium_rectale_56927_ID3179181	7.33772e-05
Bacteroides_uniformis_57318_ID782970	7.33746e-05
Alistipes_putredinis_61533_ID1186119	7.33708e-05
Eubacterium_rectale_56927_ID2234600	7.33702e-05
Bacteroides_vulgatus_57955_ID89558	7.33693e-05
Bacteroides_vulgatus_57955_ID231482	7.33691e-05
Bacteroides_vulgatus_57955_ID4302897	7.33562e-05
Bacteroides_vulgatus_57955_ID5132010	7.33455e-05
Alistipes_putredinis_61533_ID2462886	7.33443e-05
Bacteroides_uniformis_57318_ID4019062	7.332e-05
Eubacterium_rectale_56927_ID1924459	7.33026e-05
Bacteroides_uniformis_57318_ID1724915	7.32969e-05
Eubacterium_rectale_56927_ID2644984	7.32901e-05
Eubacterium_rectale_56927_ID756662	7.32879e-05
Bacteroides_vulgatus_57955_ID3447072	7.32862e-05
Eubacterium_rectale_56927_ID946372	7.32861e-05
Eubacterium_rectale_56927_ID1683312	7.3281e-05
Eubacterium_rectale_56927_ID355816	7.32742e-05
Eubacterium_rectale_56927_ID609443	7.32675e-05
Bacteroides_vulgatus_57955_ID3882270	7.32452e-05
Eubacterium_rectale_56927_ID1570331	7.32395e-05
Bacteroides_vulgatus_57955_ID1500035	7.32332e-05
Bacteroides_vulgatus_57955_ID1801715	7.32266e-05
Bacteroides_vulgatus_57955_ID3520953	7.32164e-05
Bacteroides_vulgatus_57955_ID2519088	7.32087e-05
Bacteroides_vulgatus_57955_ID2397226	7.32063e-05
Bacteroides_vulgatus_57955_ID516963	7.32029e-05
Eubacterium_rectale_56927_ID2185480	7.31865e-05
Bacteroides_vulgatus_57955_ID2435658	7.31842e-05
Bacteroides_vulgatus_57955_ID1616729	7.31548e-05
Bacteroides_vulgatus_57955_ID542467	7.31542e-05
Eubacterium_rectale_56927_ID2300584	7.3146e-05
Bacteroides_uniformis_57318_ID960881	7.3141e-05
Bacteroides_vulgatus_57955_ID4068648	7.31351e-05
Eubacterium_rectale_56927_ID1748084	7.31328e-05
Alistipes_putredinis_61533_ID2462907	7.3128e-05
Bacteroides_vulgatus_57955_ID1957396	7.31192e-05
Bacteroides_vulgatus_57955_ID3402793	7.31126e-05
Bacteroides_vulgatus_57955_ID1316427	7.31013e-05
Bacteroides_vulgatus_57955_ID822083	7.31004e-05
Bacteroides_vulgatus_57955_ID854448	7.30985e-05
Eubacterium_rectale_56927_ID3030617	7.30977e-05
Bacteroides_vulgatus_57955_ID3398091	7.30973e-05
Bacteroides_vulgatus_57955_ID3469112	7.30948e-05
Bacteroides_vulgatus_57955_ID4402266	7.30475e-05
Eubacterium_rectale_56927_ID1692859	7.30469e-05
Eubacterium_rectale_56927_ID1351270	7.30262e-05
Eubacterium_rectale_56927_ID1323744	7.30252e-05
Bacteroides_uniformis_57318_ID1110510	7.30231e-05
Eubacterium_rectale_56927_ID1035241	7.30216e-05
Eubacterium_rectale_56927_ID1272711	7.2992e-05
Eubacterium_rectale_56927_ID758995	7.29907e-05
Alistipes_putredinis_61533_ID771455	7.29859e-05
Eubacterium_rectale_56927_ID759866	7.29753e-05
Bacteroides_vulgatus_57955_ID1526110	7.29747e-05
Eubacterium_rectale_56927_ID2267435	7.29691e-05
Bacteroides_vulgatus_57955_ID3966106	7.29576e-05
Bacteroides_vulgatus_57955_ID3058479	7.29477e-05
Eubacterium_rectale_56927_ID2587113	7.2939e-05
Bacteroides_vulgatus_57955_ID24994	7.29262e-05
Bacteroides_vulgatus_57955_ID1766233	7.29175e-05
Alistipes_putredinis_61533_ID1772476	7.29038e-05
Eubacterium_rectale_56927_ID2044706	7.29037e-05
Eubacterium_rectale_56927_ID57989	7.28981e-05
Eubacterium_rectale_56927_ID496308	7.2893e-05
Alistipes_putredinis_61533_ID2384578	7.28857e-05
Bacteroides_uniformis_57318_ID2677257	7.28844e-05
Bacteroides_vulgatus_57955_ID4693594	7.2881e-05
Bacteroides_vulgatus_57955_ID4463891	7.28799e-05
Bacteroides_vulgatus_57955_ID710414	7.28662e-05
Bacteroides_vulgatus_57955_ID752139	7.28657e-05
Bacteroides_vulgatus_57955_ID249947	7.28652e-05
Bacteroides_vulgatus_57955_ID806392	7.28641e-05
Bacteroides_vulgatus_57955_ID2587060	7.28519e-05
Eubacterium_rectale_56927_ID760532	7.28475e-05
Eubacterium_rectale_56927_ID2382813	7.28469e-05
Eubacterium_rectale_56927_ID2376931	7.28454e-05
Bacteroides_vulgatus_57955_ID3485340	7.28419e-05
Bacteroides_vulgatus_57955_ID2906929	7.28308e-05
Bacteroides_vulgatus_57955_ID2509270	7.28177e-05
Bacteroides_vulgatus_57955_ID2357632	7.27968e-05
Bacteroides_vulgatus_57955_ID1588831	7.27855e-05
Bacteroides_vulgatus_57955_ID4890939	7.2781e-05
Eubacterium_rectale_56927_ID1667149	7.27762e-05
Alistipes_putredinis_61533_ID2227266	7.277e-05
Eubacterium_rectale_56927_ID91272	7.27509e-05
Alistipes_putredinis_61533_ID2040603	7.27137e-05
Bacteroides_vulgatus_57955_ID1281813	7.27128e-05
Bacteroides_vulgatus_57955_ID4676626	7.26968e-05
Eubacterium_rectale_56927_ID1351268	7.26883e-05
Eubacterium_rectale_56927_ID763757	7.26828e-05
Bacteroides_vulgatus_57955_ID2566425	7.26776e-05
Bacteroides_vulgatus_57955_ID298180	7.26706e-05
Eubacterium_rectale_56927_ID2229233	7.26704e-05
Bacteroides_vulgatus_57955_ID3730893	7.26664e-05
Bacteroides_vulgatus_57955_ID1959003	7.26622e-05
Eubacterium_rectale_56927_ID2156606	7.26541e-05
Eubacterium_rectale_56927_ID1718154	7.26528e-05
Bacteroides_vulgatus_57955_ID87421	7.265e-05
Eubacterium_rectale_56927_ID1645281	7.26433e-05
Eubacterium_rectale_56927_ID711497	7.262e-05
Eubacterium_rectale_56927_ID190725	7.26194e-05
Bacteroides_vulgatus_57955_ID1957630	7.26117e-05
Eubacterium_rectale_56927_ID821497	7.26115e-05
Bacteroides_vulgatus_57955_ID131561	7.26109e-05
Eubacterium_rectale_56927_ID980202	7.26076e-05
Bacteroides_uniformis_57318_ID3700730	7.2576e-05
Alistipes_putredinis_61533_ID250428	7.25511e-05
Bacteroides_vulgatus_57955_ID3472687	7.25468e-05
Eubacterium_rectale_56927_ID332246	7.25456e-05
Eubacterium_rectale_56927_ID2538367	7.25378e-05
Bacteroides_vulgatus_57955_ID1785301	7.2535e-05
Bacteroides_vulgatus_57955_ID224741	7.2531e-05
Bacteroides_vulgatus_57955_ID2358206	7.25272e-05
Bacteroides_uniformis_57318_ID1439526	7.25235e-05
Eubacterium_rectale_56927_ID2951144	7.25145e-05
Eubacterium_rectale_56927_ID2135129	7.24945e-05
Bacteroides_vulgatus_57955_ID2466290	7.2478e-05
Eubacterium_rectale_56927_ID1479969	7.24694e-05
Eubacterium_rectale_56927_ID2702056	7.24679e-05
Bacteroides_vulgatus_57955_ID4327855	7.24607e-05
Eubacterium_rectale_56927_ID1406258	7.24604e-05
Bacteroides_vulgatus_57955_ID3840051	7.24551e-05
Bacteroides_vulgatus_57955_ID3219494	7.2452e-05
Bacteroides_vulgatus_57955_ID781235	7.24511e-05
Bacteroides_vulgatus_57955_ID1076187	7.24495e-05
Bacteroides_uniformis_57318_ID1681860	7.24373e-05
Eubacterium_rectale_56927_ID2403224	7.24364e-05
Bacteroides_vulgatus_57955_ID1592704	7.24323e-05
Alistipes_putredinis_61533_ID1590364	7.2427e-05
Bacteroides_vulgatus_57955_ID3684991	7.24153e-05
Alistipes_putredinis_61533_ID771458	7.23919e-05
Bacteroides_vulgatus_57955_ID4931886	7.23914e-05
Bacteroides_vulgatus_57955_ID1476265	7.23866e-05
Alistipes_putredinis_61533_ID852612	7.23863e-05
Bacteroides_vulgatus_57955_ID3105623	7.23784e-05
Eubacterium_rectale_56927_ID977718	7.23617e-05
Bacteroides_vulgatus_57955_ID3456076	7.23603e-05
Bacteroides_vulgatus_57955_ID1076166	7.23589e-05
Bacteroides_vulgatus_57955_ID1749369	7.2342e-05
Bacteroides_vulgatus_57955_ID1015196	7.23417e-05
Alistipes_putredinis_61533_ID2192637	7.23391e-05
Eubacterium_rectale_56927_ID1432079	7.23178e-05
Bacteroides_uniformis_57318_ID1149062	7.23071e-05
Bacteroides_vulgatus_57955_ID1359463	7.23046e-05
Eubacterium_rectale_56927_ID2935794	7.23043e-05
Bacteroides_vulgatus_57955_ID1674786	7.23032e-05
Bacteroides_vulgatus_57955_ID2524229	7.23009e-05
Bacteroides_vulgatus_57955_ID3476425	7.22879e-05
Eubacterium_rectale_56927_ID47074	7.22824e-05
Bacteroides_uniformis_57318_ID2258314	7.22809e-05
Eubacterium_rectale_56927_ID35710	7.22732e-05
Eubacterium_rectale_56927_ID2736596	7.22678e-05
Eubacterium_rectale_56927_ID2569400	7.22667e-05
Bacteroides_vulgatus_57955_ID4727083	7.22495e-05
Eubacterium_rectale_56927_ID2913510	7.2248e-05
Eubacterium_rectale_56927_ID2394271	7.22391e-05
Eubacterium_rectale_56927_ID1283163	7.2235e-05
Alistipes_putredinis_61533_ID1391673	7.22317e-05
Bacteroides_vulgatus_57955_ID2596157	7.22269e-05
Bacteroides_uniformis_57318_ID765246	7.2218e-05
Bacteroides_vulgatus_57955_ID1679732	7.22166e-05
Eubacterium_rectale_56927_ID603732	7.22164e-05
Eubacterium_rectale_56927_ID2457948	7.22002e-05
Alistipes_putredinis_61533_ID2112356	7.21686e-05
Bacteroides_vulgatus_57955_ID1871797	7.21477e-05
Bacteroides_vulgatus_57955_ID158127	7.21458e-05
Bacteroides_vulgatus_57955_ID2303458	7.21332e-05
Eubacterium_rectale_56927_ID3011766	7.2131e-05
Eubacterium_rectale_56927_ID999447	7.21295e-05
Eubacterium_rectale_56927_ID2917489	7.21237e-05
Bacteroides_uniformis_57318_ID4261834	7.21181e-05
Eubacterium_rectale_56927_ID2256159	7.21093e-05
Bacteroides_vulgatus_57955_ID3401055	7.21003e-05
Alistipes_putredinis_61533_ID2183516	7.20897e-05
Bacteroides_vulgatus_57955_ID290214	7.20893e-05
Eubacterium_rectale_56927_ID1476391	7.20578e-05
Bacteroides_vulgatus_57955_ID374635	7.20554e-05
Bacteroides_vulgatus_57955_ID3940354	7.20537e-05
Alistipes_putredinis_61533_ID367547	7.20321e-05
Bacteroides_vulgatus_57955_ID267176	7.20299e-05
Bacteroides_vulgatus_57955_ID3445976	7.20225e-05
Bacteroides_vulgatus_57955_ID5027353	7.20194e-05
Eubacterium_rectale_56927_ID827307	7.20149e-05
Alistipes_putredinis_61533_ID2524446	7.2013e-05
Bacteroides_vulgatus_57955_ID807885	7.20087e-05
Bacteroides_vulgatus_57955_ID1827783	7.20085e-05
Eubacterium_rectale_56927_ID2411799	7.20083e-05
Eubacterium_rectale_56927_ID1267105	7.20054e-05
Eubacterium_rectale_56927_ID2490090	7.20023e-05
Bacteroides_vulgatus_57955_ID3756516	7.19868e-05
Eubacterium_rectale_56927_ID187453	7.19766e-05
Bacteroides_vulgatus_57955_ID2549077	7.19711e-05
Bacteroides_vulgatus_57955_ID3641507	7.19544e-05
Bacteroides_vulgatus_57955_ID470216	7.19538e-05
Bacteroides_vulgatus_57955_ID4493304	7.19466e-05
Bacteroides_vulgatus_57955_ID4427179	7.19377e-05
Bacteroides_vulgatus_57955_ID3496161	7.19375e-05
Bacteroides_vulgatus_57955_ID475541	7.19324e-05
Eubacterium_rectale_56927_ID2922319	7.19288e-05
Eubacterium_rectale_56927_ID3236352	7.19112e-05
Bacteroides_vulgatus_57955_ID3801488	7.18961e-05
Bacteroides_uniformis_57318_ID3138489	7.18897e-05
Alistipes_putredinis_61533_ID2521009	7.18881e-05
Bacteroides_vulgatus_57955_ID3895920	7.18871e-05
Alistipes_putredinis_61533_ID1302392	7.18848e-05
Bacteroides_vulgatus_57955_ID3102772	7.18746e-05
Eubacterium_rectale_56927_ID1272918	7.18721e-05
Eubacterium_rectale_56927_ID752661	7.18671e-05
Eubacterium_rectale_56927_ID243715	7.18664e-05
Eubacterium_rectale_56927_ID743374	7.18605e-05
Eubacterium_rectale_56927_ID2642279	7.18571e-05
Bacteroides_vulgatus_57955_ID3409233	7.18536e-05
Bacteroides_vulgatus_57955_ID4302114	7.18427e-05
Bacteroides_vulgatus_57955_ID1775893	7.18344e-05
Bacteroides_vulgatus_57955_ID4309338	7.18263e-05
Bacteroides_vulgatus_57955_ID2683425	7.18145e-05
Bacteroides_vulgatus_57955_ID386583	7.18072e-05
Bacteroides_vulgatus_57955_ID165510	7.18009e-05
Eubacterium_rectale_56927_ID1013134	7.18008e-05
Alistipes_putredinis_61533_ID813945	7.18005e-05
Bacteroides_vulgatus_57955_ID2999345	7.17998e-05
Bacteroides_vulgatus_57955_ID4924957	7.17972e-05
Eubacterium_rectale_56927_ID1857629	7.17962e-05
Bacteroides_vulgatus_57955_ID456449	7.17848e-05
Bacteroides_vulgatus_57955_ID5009908	7.17841e-05
Bacteroides_vulgatus_57955_ID1016785	7.17819e-05
Eubacterium_rectale_56927_ID558450	7.17764e-05
Bacteroides_vulgatus_57955_ID1086245	7.17737e-05
Eubacterium_rectale_56927_ID3169748	7.17531e-05
Bacteroides_vulgatus_57955_ID55605	7.17502e-05
Bacteroides_vulgatus_57955_ID1583234	7.17423e-05
Bacteroides_vulgatus_57955_ID1175774	7.17412e-05
Bacteroides_vulgatus_57955_ID1756263	7.17336e-05
Bacteroides_vulgatus_57955_ID4285980	7.17201e-05
Bacteroides_vulgatus_57955_ID4012890	7.16984e-05
Eubacterium_rectale_56927_ID2779691	7.1698e-05
Alistipes_putredinis_61533_ID1808978	7.16862e-05
Bacteroides_vulgatus_57955_ID5020180	7.16706e-05
Alistipes_putredinis_61533_ID60627	7.1667e-05
Eubacterium_rectale_56927_ID887422	7.1663e-05
Bacteroides_vulgatus_57955_ID3006140	7.16624e-05
Eubacterium_rectale_56927_ID1838063	7.16568e-05
Bacteroides_vulgatus_57955_ID1632459	7.16542e-05
Eubacterium_rectale_56927_ID1245750	7.16461e-05
Eubacterium_rectale_56927_ID346864	7.16367e-05
Bacteroides_uniformis_57318_ID2006327	7.16323e-05
Bacteroides_vulgatus_57955_ID3938844	7.16091e-05
Eubacterium_rectale_56927_ID2313997	7.15968e-05
Bacteroides_vulgatus_57955_ID3103282	7.15915e-05
Bacteroides_vulgatus_57955_ID2281539	7.15899e-05
Eubacterium_rectale_56927_ID2229238	7.15807e-05
Bacteroides_vulgatus_57955_ID4278285	7.15778e-05
Bacteroides_vulgatus_57955_ID208043	7.15702e-05
Bacteroides_vulgatus_57955_ID3687497	7.15379e-05
Eubacterium_rectale_56927_ID2244659	7.15189e-05
Eubacterium_rectale_56927_ID2264340	7.15145e-05
Bacteroides_vulgatus_57955_ID4830735	7.15136e-05
Bacteroides_uniformis_57318_ID1527384	7.15019e-05
Bacteroides_vulgatus_57955_ID1796362	7.1494e-05
Bacteroides_vulgatus_57955_ID271385	7.14857e-05
Eubacterium_rectale_56927_ID438526	7.14851e-05
Bacteroides_vulgatus_57955_ID3478277	7.14835e-05
Bacteroides_vulgatus_57955_ID92576	7.14791e-05
Bacteroides_vulgatus_57955_ID430925	7.14688e-05
Eubacterium_rectale_56927_ID3305257	7.14563e-05
Bacteroides_vulgatus_57955_ID3367242	7.14537e-05
Bacteroides_vulgatus_57955_ID687772	7.14422e-05
Eubacterium_rectale_56927_ID200956	7.14327e-05
Bacteroides_uniformis_57318_ID4035837	7.14306e-05
Bacteroides_vulgatus_57955_ID464262	7.14203e-05
Bacteroides_vulgatus_57955_ID3854660	7.14181e-05
Eubacterium_rectale_56927_ID602172	7.14008e-05
Alistipes_putredinis_61533_ID2135579	7.13986e-05
Bacteroides_uniformis_57318_ID138010	7.13981e-05
Bacteroides_vulgatus_57955_ID21780	7.13974e-05
Bacteroides_vulgatus_57955_ID2613068	7.13951e-05
Eubacterium_rectale_56927_ID3134460	7.13779e-05
Eubacterium_rectale_56927_ID557326	7.13741e-05
Bacteroides_vulgatus_57955_ID550303	7.13602e-05
Bacteroides_vulgatus_57955_ID5027142	7.13576e-05
Bacteroides_vulgatus_57955_ID1047668	7.13508e-05
Bacteroides_vulgatus_57955_ID1355064	7.13447e-05
Eubacterium_rectale_56927_ID1242160	7.13433e-05
Bacteroides_vulgatus_57955_ID1139541	7.1331e-05
Bacteroides_vulgatus_57955_ID1388295	7.13282e-05
Bacteroides_vulgatus_57955_ID3482706	7.1325e-05
Alistipes_putredinis_61533_ID610046	7.1319e-05
Bacteroides_vulgatus_57955_ID2317802	7.13185e-05
Eubacterium_rectale_56927_ID1852764	7.13152e-05
Alistipes_putredinis_61533_ID34478	7.13142e-05
Bacteroides_vulgatus_57955_ID281506	7.13049e-05
Eubacterium_rectale_56927_ID3301047	7.13042e-05
Parabacteroides_distasonis_56985_ID4422549	7.13e-05
Alistipes_putredinis_61533_ID2191709	7.12985e-05
Bacteroides_vulgatus_57955_ID3368715	7.12711e-05
Bacteroides_vulgatus_57955_ID4512289	7.12642e-05
Bacteroides_vulgatus_57955_ID4396769	7.12574e-05
Bacteroides_vulgatus_57955_ID2852347	7.12436e-05
Bacteroides_uniformis_57318_ID620648	7.12433e-05
Alistipes_putredinis_61533_ID2545618	7.1236e-05
Bacteroides_uniformis_57318_ID3746369	7.12327e-05
Bacteroides_vulgatus_57955_ID2303309	7.12297e-05
Eubacterium_rectale_56927_ID520525	7.12179e-05
Bacteroides_vulgatus_57955_ID46854	7.12102e-05
Eubacterium_rectale_56927_ID2924950	7.12035e-05
Bacteroides_vulgatus_57955_ID2642347	7.11874e-05
Bacteroides_vulgatus_57955_ID4749991	7.11819e-05
Eubacterium_rectale_56927_ID957870	7.11563e-05
Bacteroides_vulgatus_57955_ID2530721	7.11538e-05
Eubacterium_rectale_56927_ID1023388	7.1153e-05
Eubacterium_rectale_56927_ID324451	7.11244e-05
Eubacterium_rectale_56927_ID113461	7.11218e-05
Bacteroides_vulgatus_57955_ID4069798	7.11218e-05
Eubacterium_rectale_56927_ID154059	7.11204e-05
Eubacterium_rectale_56927_ID2682801	7.11112e-05
Alistipes_putredinis_61533_ID359329	7.10956e-05
Bacteroides_vulgatus_57955_ID2396930	7.10949e-05
Bacteroides_vulgatus_57955_ID3683547	7.1089e-05
Alistipes_putredinis_61533_ID2183552	7.10844e-05
Bacteroides_vulgatus_57955_ID3372017	7.10821e-05
Bacteroides_vulgatus_57955_ID4934820	7.10813e-05
Bacteroides_vulgatus_57955_ID3406694	7.10698e-05
Bacteroides_vulgatus_57955_ID254272	7.10671e-05
Bacteroides_vulgatus_57955_ID3216230	7.10621e-05
Eubacterium_rectale_56927_ID558159	7.10551e-05
Bacteroides_vulgatus_57955_ID3192576	7.1049e-05
Eubacterium_rectale_56927_ID3267423	7.10441e-05
Bacteroides_vulgatus_57955_ID2559893	7.10368e-05
Eubacterium_rectale_56927_ID908001	7.10278e-05
Bacteroides_vulgatus_57955_ID3547736	7.10233e-05
Eubacterium_rectale_56927_ID1844419	7.10229e-05
Bacteroides_uniformis_57318_ID2634932	7.10135e-05
Bacteroides_vulgatus_57955_ID3199180	7.10085e-05
Alistipes_putredinis_61533_ID2458462	7.09984e-05
Bacteroides_vulgatus_57955_ID3526096	7.0995e-05
Eubacterium_rectale_56927_ID1348175	7.09921e-05
Bacteroides_uniformis_57318_ID1202582	7.09911e-05
Bacteroides_vulgatus_57955_ID1370887	7.09883e-05
Eubacterium_rectale_56927_ID483054	7.09774e-05
Bacteroides_vulgatus_57955_ID2381886	7.0977e-05
Bacteroides_vulgatus_57955_ID3882958	7.09762e-05
Eubacterium_rectale_56927_ID608204	7.0965e-05
Bacteroides_vulgatus_57955_ID4895405	7.09605e-05
Eubacterium_rectale_56927_ID322747	7.09419e-05
Bacteroides_vulgatus_57955_ID1341918	7.09317e-05
Eubacterium_rectale_56927_ID2296311	7.09308e-05
Alistipes_putredinis_61533_ID346187	7.09269e-05
Alistipes_putredinis_61533_ID2450930	7.0894e-05
Bacteroides_vulgatus_57955_ID3643884	7.08777e-05
Bacteroides_vulgatus_57955_ID3338165	7.08757e-05
Bacteroides_vulgatus_57955_ID2189980	7.08743e-05
Eubacterium_rectale_56927_ID2160652	7.08653e-05
Bacteroides_vulgatus_57955_ID4662286	7.08605e-05
Eubacterium_rectale_56927_ID1499384	7.08574e-05
Eubacterium_rectale_56927_ID100678	7.08471e-05
Bacteroides_vulgatus_57955_ID3562491	7.08392e-05
Eubacterium_rectale_56927_ID552271	7.08346e-05
Bacteroides_vulgatus_57955_ID164779	7.08257e-05
Bacteroides_uniformis_57318_ID1881717	7.08239e-05
Bacteroides_vulgatus_57955_ID74158	7.08197e-05
Bacteroides_vulgatus_57955_ID1445439	7.08179e-05
Bacteroides_vulgatus_57955_ID97579	7.08117e-05
Bacteroides_vulgatus_57955_ID3560318	7.08055e-05
Alistipes_putredinis_61533_ID37648	7.08017e-05
Bacteroides_vulgatus_57955_ID2435888	7.07987e-05
Eubacterium_rectale_56927_ID3267278	7.07963e-05
Bacteroides_vulgatus_57955_ID3340544	7.07958e-05
Bacteroides_vulgatus_57955_ID3474463	7.079e-05
Bacteroides_uniformis_57318_ID4705169	7.07885e-05
Eubacterium_rectale_56927_ID1741906	7.07755e-05
Bacteroides_vulgatus_57955_ID2118985	7.07667e-05
Alistipes_putredinis_61533_ID2212975	7.07462e-05
Bacteroides_vulgatus_57955_ID4935503	7.074e-05
Eubacterium_rectale_56927_ID2797530	7.07357e-05
Eubacterium_rectale_56927_ID1289110	7.07329e-05
Bacteroides_vulgatus_57955_ID862327	7.07239e-05
Eubacterium_rectale_56927_ID2100628	7.07188e-05
Eubacterium_rectale_56927_ID447854	7.07181e-05
Eubacterium_rectale_56927_ID908259	7.07156e-05
Alistipes_putredinis_61533_ID1370553	7.07046e-05
Bacteroides_vulgatus_57955_ID2530559	7.07031e-05
Eubacterium_rectale_56927_ID1752779	7.06989e-05
Eubacterium_rectale_56927_ID2403737	7.06893e-05
Bacteroides_vulgatus_57955_ID2389390	7.06681e-05
Bacteroides_vulgatus_57955_ID1958415	7.06634e-05
Bacteroides_vulgatus_57955_ID89352	7.06578e-05
Bacteroides_vulgatus_57955_ID3346644	7.06441e-05
Alistipes_putredinis_61533_ID1687049	7.06428e-05
Bacteroides_uniformis_57318_ID1214066	7.06286e-05
Eubacterium_rectale_56927_ID1420414	7.06135e-05
Bacteroides_vulgatus_57955_ID3430774	7.0613e-05
Alistipes_putredinis_61533_ID909311	7.06101e-05
Eubacterium_rectale_56927_ID2390850	7.06099e-05
Bacteroides_vulgatus_57955_ID2101157	7.06066e-05
Eubacterium_rectale_56927_ID181479	7.05939e-05
Bacteroides_vulgatus_57955_ID1486374	7.05916e-05
Bacteroides_vulgatus_57955_ID3230584	7.05747e-05
Eubacterium_rectale_56927_ID1360956	7.05729e-05
Alistipes_putredinis_61533_ID2048531	7.0569e-05
Eubacterium_rectale_56927_ID2239172	7.05591e-05
Bacteroides_vulgatus_57955_ID474740	7.05584e-05
Eubacterium_rectale_56927_ID2128329	7.0554e-05
Bacteroides_vulgatus_57955_ID3481590	7.05382e-05
Eubacterium_rectale_56927_ID2891217	7.05333e-05
Eubacterium_rectale_56927_ID757210	7.05293e-05
Bacteroides_vulgatus_57955_ID2344516	7.05261e-05
Bacteroides_vulgatus_57955_ID3012922	7.05247e-05
Eubacterium_rectale_56927_ID3218609	7.0517e-05
Eubacterium_rectale_56927_ID558166	7.05101e-05
Bacteroides_uniformis_57318_ID2019642	7.0505e-05
Bacteroides_vulgatus_57955_ID4438828	7.04987e-05
Alistipes_putredinis_61533_ID2532190	7.04962e-05
Eubacterium_rectale_56927_ID122644	7.04753e-05
Bacteroides_vulgatus_57955_ID138913	7.04702e-05
Bacteroides_vulgatus_57955_ID2526269	7.04645e-05
Bacteroides_uniformis_57318_ID2857905	7.04586e-05
Bacteroides_vulgatus_57955_ID4940974	7.04458e-05
Eubacterium_rectale_56927_ID2403302	7.04438e-05
Alistipes_putredinis_61533_ID2205658	7.04426e-05
Bacteroides_vulgatus_57955_ID1440942	7.0433e-05
Eubacterium_rectale_56927_ID556558	7.04291e-05
Eubacterium_rectale_56927_ID736779	7.0423e-05
Bacteroides_vulgatus_57955_ID3520499	7.04119e-05
Bacteroides_vulgatus_57955_ID4780789	7.0408e-05
Bacteroides_vulgatus_57955_ID1076220	7.04047e-05
Eubacterium_rectale_56927_ID1411532	7.04026e-05
Eubacterium_rectale_56927_ID3113701	7.04011e-05
Bacteroides_vulgatus_57955_ID4190565	7.03978e-05
Bacteroides_vulgatus_57955_ID165996	7.03773e-05
Bacteroides_uniformis_57318_ID3490171	7.0373e-05
Eubacterium_rectale_56927_ID2253129	7.03724e-05
Bacteroides_vulgatus_57955_ID2198394	7.03707e-05
Bacteroides_uniformis_57318_ID1528254	7.03673e-05
Eubacterium_rectale_56927_ID2755447	7.03548e-05
Bacteroides_vulgatus_57955_ID3043445	7.03463e-05
Bacteroides_vulgatus_57955_ID1360445	7.03368e-05
Alistipes_putredinis_61533_ID491557	7.031e-05
Eubacterium_rectale_56927_ID1057787	7.0304e-05
Bacteroides_vulgatus_57955_ID1371166	7.02932e-05
Eubacterium_rectale_56927_ID600180	7.02862e-05
Eubacterium_rectale_56927_ID1623770	7.02743e-05
Bacteroides_vulgatus_57955_ID4277635	7.02575e-05
Eubacterium_rectale_56927_ID761783	7.02567e-05
Eubacterium_rectale_56927_ID801073	7.02414e-05
Parabacteroides_distasonis_56985_ID4373355	7.02259e-05
Bacteroides_vulgatus_57955_ID3916966	7.02227e-05
Bacteroides_vulgatus_57955_ID2586218	7.02227e-05
Bacteroides_vulgatus_57955_ID2287325	7.022e-05
Alistipes_putredinis_61533_ID1590385	7.02179e-05
Bacteroides_vulgatus_57955_ID3789719	7.01971e-05
Bacteroides_vulgatus_57955_ID1480654	7.01809e-05
Bacteroides_vulgatus_57955_ID3346689	7.01746e-05
Eubacterium_rectale_56927_ID2873122	7.01649e-05
Bacteroides_vulgatus_57955_ID1357168	7.01645e-05
Bacteroides_vulgatus_57955_ID1882552	7.01635e-05
Bacteroides_vulgatus_57955_ID5149508	7.0157e-05
Eubacterium_rectale_56927_ID294903	7.01555e-05
Bacteroides_vulgatus_57955_ID768342	7.01527e-05
Bacteroides_vulgatus_57955_ID46909	7.01429e-05
Eubacterium_rectale_56927_ID2640938	7.01298e-05
Bacteroides_uniformis_57318_ID3490463	7.01274e-05
Bacteroides_vulgatus_57955_ID1325426	7.01255e-05
Alistipes_putredinis_61533_ID2048595	7.01171e-05
Bacteroides_vulgatus_57955_ID4754201	7.01096e-05
Bacteroides_vulgatus_57955_ID3487040	7.00999e-05
Eubacterium_rectale_56927_ID3228179	7.00932e-05
Eubacterium_rectale_56927_ID3177505	7.00877e-05
Eubacterium_rectale_56927_ID2853839	7.00787e-05
Bacteroides_vulgatus_57955_ID1538937	7.00745e-05
Bacteroides_vulgatus_57955_ID3200859	7.00641e-05
Bacteroides_vulgatus_57955_ID3147335	7.00614e-05
Eubacterium_rectale_56927_ID1644351	7.0053e-05
Eubacterium_rectale_56927_ID2560879	7.00417e-05
Bacteroides_vulgatus_57955_ID4099431	7.00385e-05
Eubacterium_rectale_56927_ID367016	7.00298e-05
Bacteroides_vulgatus_57955_ID3932427	7.00202e-05
Eubacterium_rectale_56927_ID958804	7.00137e-05
Eubacterium_rectale_56927_ID116326	7.00093e-05
Bacteroides_vulgatus_57955_ID1938145	7.00026e-05
Eubacterium_rectale_56927_ID3145655	7.00014e-05
Bacteroides_uniformis_57318_ID3247834	7.00014e-05
Bacteroides_vulgatus_57955_ID1007940	6.99986e-05
Bacteroides_vulgatus_57955_ID3671104	6.99939e-05
Bacteroides_vulgatus_57955_ID1310634	6.99914e-05
Bacteroides_vulgatus_57955_ID2567038	6.99876e-05
Bacteroides_vulgatus_57955_ID4165344	6.99852e-05
Bacteroides_vulgatus_57955_ID4922785	6.99835e-05
Eubacterium_rectale_56927_ID1426140	6.99787e-05
Bacteroides_vulgatus_57955_ID842665	6.99673e-05
Alistipes_putredinis_61533_ID1526807	6.99567e-05
Eubacterium_rectale_56927_ID792529	6.99556e-05
Bacteroides_vulgatus_57955_ID41707	6.99525e-05
Bacteroides_vulgatus_57955_ID3116750	6.99478e-05
Bacteroides_vulgatus_57955_ID11650	6.99451e-05
Bacteroides_vulgatus_57955_ID3479370	6.99433e-05
Bacteroides_vulgatus_57955_ID4925605	6.99307e-05
Alistipes_putredinis_61533_ID856116	6.99257e-05
Bacteroides_vulgatus_57955_ID3520584	6.99204e-05
Eubacterium_rectale_56927_ID3029824	6.99166e-05
Bacteroides_vulgatus_57955_ID3819130	6.99161e-05
Bacteroides_vulgatus_57955_ID4771062	6.99134e-05
Bacteroides_vulgatus_57955_ID253777	6.99088e-05
Eubacterium_rectale_56927_ID2991282	6.99082e-05
Parabacteroides_distasonis_56985_ID2188502	6.9899e-05
Parabacteroides_distasonis_56985_ID3804972	6.98916e-05
Eubacterium_rectale_56927_ID1944710	6.98735e-05
Eubacterium_rectale_56927_ID104198	6.98633e-05
Bacteroides_vulgatus_57955_ID3817434	6.9862e-05
Bacteroides_vulgatus_57955_ID4933928	6.98553e-05
Bacteroides_vulgatus_57955_ID2125034	6.9828e-05
Parabacteroides_distasonis_56985_ID4786106	6.98218e-05
Bacteroides_vulgatus_57955_ID399219	6.98092e-05
Bacteroides_vulgatus_57955_ID1392275	6.98082e-05
Alistipes_putredinis_61533_ID814205	6.98065e-05
Bacteroides_vulgatus_57955_ID1837958	6.98029e-05
Bacteroides_vulgatus_57955_ID3066430	6.97951e-05
Eubacterium_rectale_56927_ID2325087	6.97948e-05
Bacteroides_vulgatus_57955_ID3392360	6.97917e-05
Bacteroides_vulgatus_57955_ID1729659	6.97886e-05
Eubacterium_rectale_56927_ID546136	6.97562e-05
Eubacterium_rectale_56927_ID3308504	6.97485e-05
Bacteroides_vulgatus_57955_ID468879	6.9738e-05
Bacteroides_vulgatus_57955_ID179058	6.97063e-05
Eubacterium_rectale_56927_ID179834	6.97029e-05
Bacteroides_vulgatus_57955_ID2325033	6.9698e-05
Bacteroides_vulgatus_57955_ID2760170	6.96929e-05
Bacteroides_ovatus_58035_ID5899618	6.96893e-05
Eubacterium_rectale_56927_ID687294	6.96687e-05
Eubacterium_rectale_56927_ID1644841	6.96533e-05
Bacteroides_vulgatus_57955_ID2251146	6.96462e-05
Eubacterium_rectale_56927_ID756637	6.96458e-05
Bacteroides_vulgatus_57955_ID3659874	6.96327e-05
Bacteroides_vulgatus_57955_ID3432789	6.96278e-05
Bacteroides_vulgatus_57955_ID4855166	6.96137e-05
Bacteroides_vulgatus_57955_ID3185730	6.9601e-05
Eubacterium_rectale_56927_ID2388042	6.95918e-05
Eubacterium_rectale_56927_ID30627	6.95767e-05
Eubacterium_rectale_56927_ID215111	6.95698e-05
Bacteroides_uniformis_57318_ID1835036	6.95661e-05
Bacteroides_vulgatus_57955_ID581810	6.95417e-05
Eubacterium_rectale_56927_ID2701720	6.95361e-05
Eubacterium_rectale_56927_ID1280409	6.95337e-05
Eubacterium_rectale_56927_ID2010536	6.95228e-05
Bacteroides_vulgatus_57955_ID3976268	6.9515e-05
Eubacterium_rectale_56927_ID346414	6.95149e-05
Eubacterium_rectale_56927_ID669133	6.95136e-05
Bacteroides_vulgatus_57955_ID1456652	6.95058e-05
Eubacterium_rectale_56927_ID752157	6.94902e-05
Bacteroides_vulgatus_57955_ID2928914	6.94799e-05
Alistipes_putredinis_61533_ID910381	6.94684e-05
Eubacterium_rectale_56927_ID1360981	6.94579e-05
Alistipes_putredinis_61533_ID1185897	6.94505e-05
Bacteroides_vulgatus_57955_ID723527	6.94434e-05
Bacteroides_vulgatus_57955_ID3464571	6.94434e-05
Bacteroides_vulgatus_57955_ID1796695	6.94409e-05
Eubacterium_rectale_56927_ID1019774	6.94403e-05
Eubacterium_rectale_56927_ID608848	6.94328e-05
Bacteroides_vulgatus_57955_ID3405083	6.94273e-05
Eubacterium_rectale_56927_ID3206461	6.94255e-05
Bacteroides_vulgatus_57955_ID3731879	6.94223e-05
Bacteroides_vulgatus_57955_ID2976574	6.94194e-05
Bacteroides_vulgatus_57955_ID276874	6.94189e-05
Bacteroides_vulgatus_57955_ID744019	6.94145e-05
Bacteroides_vulgatus_57955_ID2397209	6.94067e-05
Bacteroides_vulgatus_57955_ID2356209	6.93986e-05
Bacteroides_vulgatus_57955_ID540379	6.93982e-05
Bacteroides_vulgatus_57955_ID3905452	6.93797e-05
Bacteroides_vulgatus_57955_ID2283910	6.93762e-05
Bacteroides_vulgatus_57955_ID407485	6.93731e-05
Bacteroides_vulgatus_57955_ID1715713	6.93708e-05
Eubacterium_rectale_56927_ID1623811	6.93695e-05
Eubacterium_rectale_56927_ID793288	6.93673e-05
Alistipes_putredinis_61533_ID30917	6.93621e-05
Bacteroides_vulgatus_57955_ID4001300	6.93596e-05
Bacteroides_vulgatus_57955_ID1672953	6.93494e-05
Eubacterium_rectale_56927_ID521067	6.93428e-05
Bacteroides_vulgatus_57955_ID2915606	6.93395e-05
Bacteroides_vulgatus_57955_ID1452307	6.93383e-05
Bacteroides_vulgatus_57955_ID1673028	6.9334e-05
Bacteroides_vulgatus_57955_ID1461623	6.93277e-05
Bacteroides_vulgatus_57955_ID492962	6.93212e-05
Bacteroides_vulgatus_57955_ID4934888	6.93178e-05
Eubacterium_rectale_56927_ID2841642	6.92883e-05
Eubacterium_rectale_56927_ID1750773	6.92601e-05
Bacteroides_vulgatus_57955_ID287521	6.92582e-05
Bacteroides_vulgatus_57955_ID3292	6.9257e-05
Bacteroides_vulgatus_57955_ID1187532	6.92569e-05
Bacteroides_vulgatus_57955_ID4151508	6.92511e-05
Bacteroides_vulgatus_57955_ID35723	6.92437e-05
Alistipes_putredinis_61533_ID1526059	6.92368e-05
Bacteroides_vulgatus_57955_ID5150273	6.92175e-05
Bacteroides_vulgatus_57955_ID2514160	6.92023e-05
Bacteroides_vulgatus_57955_ID1515373	6.92e-05
Parabacteroides_distasonis_56985_ID2096652	6.91842e-05
Alistipes_putredinis_61533_ID2150010	6.91827e-05
Bacteroides_vulgatus_57955_ID67732	6.91399e-05
Bacteroides_vulgatus_57955_ID1948737	6.91353e-05
Bacteroides_vulgatus_57955_ID869783	6.91208e-05
Eubacterium_rectale_56927_ID201108	6.91164e-05
Eubacterium_rectale_56927_ID1903353	6.91155e-05
Alistipes_putredinis_61533_ID670532	6.9114e-05
Bacteroides_vulgatus_57955_ID251381	6.91098e-05
Bacteroides_vulgatus_57955_ID1712364	6.91012e-05
Bacteroides_vulgatus_57955_ID4045211	6.90961e-05
Bacteroides_vulgatus_57955_ID669665	6.90904e-05
Alistipes_putredinis_61533_ID1494030	6.90844e-05
Bacteroides_vulgatus_57955_ID1345430	6.90788e-05
Bacteroides_vulgatus_57955_ID2116168	6.90732e-05
Alistipes_putredinis_61533_ID1299370	6.90683e-05
Alistipes_putredinis_61533_ID2168124	6.90603e-05
Bacteroides_vulgatus_57955_ID1957633	6.90421e-05
Bacteroides_vulgatus_57955_ID4397427	6.90395e-05
Eubacterium_rectale_56927_ID3029122	6.90382e-05
Bacteroides_vulgatus_57955_ID4934153	6.90314e-05
Parabacteroides_distasonis_56985_ID1913769	6.90285e-05
Bacteroides_vulgatus_57955_ID519462	6.90188e-05
Bacteroides_vulgatus_57955_ID1355701	6.90138e-05
Eubacterium_rectale_56927_ID998439	6.90068e-05
Eubacterium_rectale_56927_ID1429263	6.90054e-05
Bacteroides_vulgatus_57955_ID1706176	6.90054e-05
Bacteroides_vulgatus_57955_ID382200	6.90049e-05
Eubacterium_rectale_56927_ID1204286	6.9001e-05
Bacteroides_vulgatus_57955_ID1442994	6.90008e-05
Bacteroides_vulgatus_57955_ID4122701	6.8982e-05
Alistipes_putredinis_61533_ID2268256	6.89769e-05
Bacteroides_vulgatus_57955_ID2378232	6.89738e-05
Bacteroides_vulgatus_57955_ID3724053	6.89625e-05
Bacteroides_vulgatus_57955_ID3411907	6.89625e-05
Bacteroides_vulgatus_57955_ID2513005	6.89473e-05
Alistipes_putredinis_61533_ID1219813	6.8946e-05
Eubacterium_rectale_56927_ID432584	6.89412e-05
Eubacterium_rectale_56927_ID801888	6.89411e-05
Alistipes_putredinis_61533_ID1299329	6.89393e-05
Eubacterium_rectale_56927_ID1328260	6.89385e-05
Eubacterium_rectale_56927_ID1654896	6.89357e-05
Eubacterium_rectale_56927_ID2996489	6.89318e-05
Bacteroides_vulgatus_57955_ID3269614	6.89257e-05
Bacteroides_vulgatus_57955_ID3483756	6.89133e-05
Eubacterium_rectale_56927_ID2900935	6.89119e-05
Eubacterium_rectale_56927_ID595383	6.88824e-05
Eubacterium_rectale_56927_ID3230028	6.88741e-05
Bacteroides_vulgatus_57955_ID3392949	6.88734e-05
Bacteroides_vulgatus_57955_ID482908	6.88656e-05
Bacteroides_vulgatus_57955_ID1715530	6.88363e-05
Alistipes_putredinis_61533_ID1299588	6.88342e-05
Eubacterium_rectale_56927_ID2112596	6.88336e-05
Bacteroides_vulgatus_57955_ID1674999	6.88276e-05
Alistipes_putredinis_61533_ID1484063	6.8827e-05
Eubacterium_rectale_56927_ID973102	6.88254e-05
Bacteroides_vulgatus_57955_ID56580	6.88226e-05
Eubacterium_rectale_56927_ID3020709	6.88198e-05
Eubacterium_rectale_56927_ID2900791	6.88118e-05
Bacteroides_vulgatus_57955_ID1216977	6.88034e-05
Bacteroides_vulgatus_57955_ID1671443	6.88031e-05
Bacteroides_vulgatus_57955_ID4994404	6.88007e-05
Bacteroides_vulgatus_57955_ID241696	6.87836e-05
Bacteroides_vulgatus_57955_ID711596	6.8766e-05
Bacteroides_vulgatus_57955_ID4096523	6.87612e-05
Bacteroides_vulgatus_57955_ID1504657	6.87546e-05
Bacteroides_vulgatus_57955_ID1217851	6.87458e-05
Alistipes_putredinis_61533_ID2246038	6.87408e-05
Bacteroides_vulgatus_57955_ID385601	6.87351e-05
Eubacterium_rectale_56927_ID540217	6.87328e-05
Bacteroides_vulgatus_57955_ID784470	6.87143e-05
Eubacterium_rectale_56927_ID2101101	6.87143e-05
Bacteroides_vulgatus_57955_ID3037470	6.87133e-05
Bacteroides_uniformis_57318_ID2749421	6.87086e-05
Bacteroides_vulgatus_57955_ID3532958	6.87032e-05
Bacteroides_vulgatus_57955_ID1872032	6.86873e-05
Eubacterium_rectale_56927_ID956499	6.86812e-05
Bacteroides_uniformis_57318_ID3482019	6.86784e-05
Eubacterium_rectale_56927_ID2965503	6.86783e-05
Eubacterium_rectale_56927_ID190693	6.86746e-05
Bacteroides_vulgatus_57955_ID4935944	6.86702e-05
Bacteroides_vulgatus_57955_ID2568926	6.86536e-05
Alistipes_putredinis_61533_ID523691	6.86482e-05
Bacteroides_vulgatus_57955_ID5121210	6.86479e-05
Bacteroides_vulgatus_57955_ID2284336	6.86455e-05
Bacteroides_vulgatus_57955_ID1354588	6.86362e-05
Alistipes_putredinis_61533_ID240185	6.86341e-05
Bacteroides_uniformis_57318_ID4261471	6.86322e-05
Bacteroides_vulgatus_57955_ID1778051	6.86301e-05
Eubacterium_rectale_56927_ID1260311	6.86088e-05
Bacteroides_vulgatus_57955_ID3854633	6.86044e-05
Eubacterium_rectale_56927_ID315232	6.85981e-05
Bacteroides_uniformis_57318_ID3266531	6.85971e-05
Eubacterium_rectale_56927_ID1798212	6.85965e-05
Eubacterium_rectale_56927_ID2004743	6.85906e-05
Bacteroides_vulgatus_57955_ID4069108	6.85892e-05
Bacteroides_vulgatus_57955_ID3347716	6.85771e-05
Eubacterium_rectale_56927_ID2076727	6.8569e-05
Eubacterium_rectale_56927_ID2247397	6.85686e-05
Eubacterium_rectale_56927_ID1590177	6.85515e-05
Eubacterium_rectale_56927_ID139078	6.85396e-05
Bacteroides_uniformis_57318_ID4223222	6.85277e-05
Eubacterium_rectale_56927_ID1000508	6.85263e-05
Bacteroides_vulgatus_57955_ID3415223	6.85242e-05
Eubacterium_rectale_56927_ID2088481	6.85201e-05
Bacteroides_vulgatus_57955_ID2446143	6.84884e-05
Bacteroides_vulgatus_57955_ID2903707	6.84843e-05
Bacteroides_vulgatus_57955_ID1759676	6.84807e-05
Bacteroides_vulgatus_57955_ID4765183	6.84785e-05
Bacteroides_vulgatus_57955_ID375758	6.84781e-05
Eubacterium_rectale_56927_ID752658	6.84685e-05
Alistipes_putredinis_61533_ID1581379	6.84683e-05
Eubacterium_rectale_56927_ID281773	6.84678e-05
Bacteroides_vulgatus_57955_ID3562468	6.84669e-05
Bacteroides_vulgatus_57955_ID45550	6.84622e-05
Bacteroides_vulgatus_57955_ID165436	6.84542e-05
Eubacterium_rectale_56927_ID1787944	6.84536e-05
Bacteroides_vulgatus_57955_ID2620188	6.84513e-05
Alistipes_putredinis_61533_ID91324	6.84509e-05
Bacteroides_vulgatus_57955_ID5120094	6.84464e-05
Bacteroides_vulgatus_57955_ID4820088	6.84328e-05
Bacteroides_vulgatus_57955_ID831866	6.84209e-05
Bacteroides_vulgatus_57955_ID3109293	6.84116e-05
Eubacterium_rectale_56927_ID2356915	6.84085e-05
Bacteroides_vulgatus_57955_ID3213456	6.84076e-05
Alistipes_putredinis_61533_ID250064	6.83948e-05
Bacteroides_vulgatus_57955_ID2104529	6.83917e-05
Eubacterium_rectale_56927_ID3208193	6.8385e-05
Eubacterium_rectale_56927_ID2243951	6.83625e-05
Bacteroides_vulgatus_57955_ID1053641	6.8345e-05
Eubacterium_rectale_56927_ID547714	6.83392e-05
Bacteroides_vulgatus_57955_ID1604600	6.83334e-05
Bacteroides_uniformis_57318_ID1793153	6.8326e-05
Eubacterium_rectale_56927_ID894237	6.8317e-05
Eubacterium_rectale_56927_ID963592	6.83108e-05
Bacteroides_vulgatus_57955_ID723578	6.83011e-05
Eubacterium_rectale_56927_ID3284781	6.82936e-05
Bacteroides_vulgatus_57955_ID4755753	6.82929e-05
Bacteroides_vulgatus_57955_ID1324004	6.82921e-05
Bacteroides_vulgatus_57955_ID3893633	6.82906e-05
Bacteroides_uniformis_57318_ID1379933	6.82874e-05
Alistipes_putredinis_61533_ID390456	6.82851e-05
Bacteroides_vulgatus_57955_ID4660715	6.82781e-05
Bacteroides_vulgatus_57955_ID4925680	6.8262e-05
Bacteroides_uniformis_57318_ID3702540	6.82492e-05
Alistipes_putredinis_61533_ID497867	6.82468e-05
Bacteroides_vulgatus_57955_ID2304676	6.8245e-05
Eubacterium_rectale_56927_ID311534	6.824e-05
Eubacterium_rectale_56927_ID1219409	6.82387e-05
Eubacterium_rectale_56927_ID3029920	6.82382e-05
Bacteroides_vulgatus_57955_ID1754630	6.82237e-05
Bacteroides_vulgatus_57955_ID209372	6.82225e-05
Bacteroides_vulgatus_57955_ID5132520	6.82157e-05
Bacteroides_vulgatus_57955_ID2506013	6.82088e-05
Bacteroides_vulgatus_57955_ID3107459	6.82075e-05
Bacteroides_vulgatus_57955_ID3435924	6.81952e-05
Eubacterium_rectale_56927_ID608677	6.81834e-05
Bacteroides_vulgatus_57955_ID4880799	6.81781e-05
Bacteroides_vulgatus_57955_ID1129664	6.81748e-05
Bacteroides_vulgatus_57955_ID4824874	6.81742e-05
Eubacterium_rectale_56927_ID2076895	6.817e-05
Eubacterium_rectale_56927_ID1246960	6.81687e-05
Bacteroides_vulgatus_57955_ID1477170	6.81644e-05
Bacteroides_vulgatus_57955_ID4904109	6.81606e-05
Eubacterium_rectale_56927_ID2584239	6.81446e-05
Eubacterium_rectale_56927_ID2502668	6.81384e-05
Eubacterium_rectale_56927_ID473183	6.81171e-05
Eubacterium_rectale_56927_ID2267558	6.81157e-05
Bacteroides_vulgatus_57955_ID2356400	6.81124e-05
Eubacterium_rectale_56927_ID2914772	6.81051e-05
Eubacterium_rectale_56927_ID1356029	6.81024e-05
Eubacterium_rectale_56927_ID1216851	6.81022e-05
Bacteroides_uniformis_57318_ID1641964	6.80917e-05
Bacteroides_vulgatus_57955_ID2147125	6.80914e-05
Bacteroides_vulgatus_57955_ID475698	6.80898e-05
Alistipes_putredinis_61533_ID1870174	6.80894e-05
Bacteroides_vulgatus_57955_ID3718297	6.80879e-05
Bacteroides_uniformis_57318_ID4396252	6.80793e-05
Eubacterium_rectale_56927_ID2853548	6.80705e-05
Bacteroides_vulgatus_57955_ID297786	6.80675e-05
Alistipes_putredinis_61533_ID871231	6.80627e-05
Bacteroides_vulgatus_57955_ID4095422	6.80483e-05
Eubacterium_rectale_56927_ID3168687	6.80483e-05
Bacteroides_vulgatus_57955_ID58022	6.80433e-05
Eubacterium_rectale_56927_ID2333996	6.80419e-05
Alistipes_putredinis_61533_ID2274323	6.80352e-05
Bacteroides_vulgatus_57955_ID2754337	6.80339e-05
Alistipes_putredinis_61533_ID1745005	6.80258e-05
Bacteroides_vulgatus_57955_ID1355049	6.80169e-05
Eubacterium_rectale_56927_ID2990358	6.80162e-05
Bacteroides_vulgatus_57955_ID1857798	6.80109e-05
Eubacterium_rectale_56927_ID475618	6.79968e-05
Eubacterium_rectale_56927_ID1420372	6.79781e-05
Bacteroides_vulgatus_57955_ID4472614	6.79596e-05
Bacteroides_vulgatus_57955_ID630242	6.79575e-05
Bacteroides_vulgatus_57955_ID3344666	6.79556e-05
Bacteroides_vulgatus_57955_ID1174975	6.7955e-05
Alistipes_putredinis_61533_ID389674	6.79376e-05
Bacteroides_vulgatus_57955_ID144403	6.7937e-05
Bacteroides_uniformis_57318_ID2239881	6.79369e-05
Eubacterium_rectale_56927_ID2084462	6.79273e-05
Bacteroides_vulgatus_57955_ID1548905	6.79255e-05
Bacteroides_vulgatus_57955_ID3722578	6.79158e-05
Alistipes_putredinis_61533_ID743812	6.7915e-05
Bacteroides_vulgatus_57955_ID1365484	6.78938e-05
Bacteroides_vulgatus_57955_ID4858333	6.78828e-05
Eubacterium_rectale_56927_ID986581	6.78814e-05
Eubacterium_rectale_56927_ID439581	6.78744e-05
Bacteroides_vulgatus_57955_ID1765256	6.78738e-05
Eubacterium_rectale_56927_ID2969501	6.78715e-05
Alistipes_putredinis_61533_ID2125732	6.78711e-05
Bacteroides_vulgatus_57955_ID2306826	6.78679e-05
Eubacterium_rectale_56927_ID3213907	6.78621e-05
Bacteroides_vulgatus_57955_ID37970	6.78483e-05
Bacteroides_uniformis_57318_ID3080677	6.78422e-05
Alistipes_putredinis_61533_ID900016	6.784e-05
Bacteroides_uniformis_57318_ID4261456	6.7829e-05
Bacteroides_vulgatus_57955_ID3474232	6.78264e-05
Eubacterium_rectale_56927_ID1961606	6.7823e-05
Bacteroides_vulgatus_57955_ID4680898	6.78192e-05
Bacteroides_vulgatus_57955_ID2182972	6.78178e-05
Eubacterium_rectale_56927_ID984034	6.78114e-05
Bacteroides_vulgatus_57955_ID163702	6.78074e-05
Eubacterium_rectale_56927_ID1282629	6.78013e-05
Bacteroides_vulgatus_57955_ID3096780	6.77987e-05
Eubacterium_rectale_56927_ID805505	6.77913e-05
Bacteroides_uniformis_57318_ID2707922	6.77882e-05
Eubacterium_rectale_56927_ID2235122	6.77844e-05
Alistipes_putredinis_61533_ID1341857	6.77809e-05
Eubacterium_rectale_56927_ID2378411	6.77675e-05
Bacteroides_vulgatus_57955_ID3089067	6.77645e-05
Bacteroides_vulgatus_57955_ID2303506	6.77626e-05
Eubacterium_rectale_56927_ID1484863	6.77591e-05
Eubacterium_rectale_56927_ID2929826	6.77573e-05
Eubacterium_rectale_56927_ID2390430	6.77535e-05
Bacteroides_vulgatus_57955_ID3716345	6.77518e-05
Eubacterium_rectale_56927_ID1667740	6.77362e-05
Eubacterium_rectale_56927_ID3121917	6.77182e-05
Bacteroides_vulgatus_57955_ID1462741	6.77078e-05
Bacteroides_vulgatus_57955_ID2271164	6.77049e-05
Eubacterium_rectale_56927_ID2552356	6.77015e-05
Eubacterium_rectale_56927_ID760151	6.77001e-05
Bacteroides_vulgatus_57955_ID1743168	6.76979e-05
Bacteroides_vulgatus_57955_ID2855194	6.76964e-05
Bacteroides_vulgatus_57955_ID748472	6.76912e-05
Bacteroides_vulgatus_57955_ID286812	6.76896e-05
Bacteroides_vulgatus_57955_ID161135	6.76874e-05
Alistipes_putredinis_61533_ID179111	6.76815e-05
Bacteroides_vulgatus_57955_ID1348385	6.76752e-05
Alistipes_putredinis_61533_ID1423675	6.76749e-05
Eubacterium_rectale_56927_ID453300	6.76719e-05
Eubacterium_rectale_56927_ID992509	6.76702e-05
Bacteroides_vulgatus_57955_ID4089578	6.76648e-05
Eubacterium_rectale_56927_ID758116	6.76425e-05
Alistipes_putredinis_61533_ID2168214	6.76312e-05
Bacteroides_vulgatus_57955_ID3368125	6.7629e-05
Bacteroides_vulgatus_57955_ID3456283	6.76264e-05
Bacteroides_vulgatus_57955_ID2619913	6.76177e-05
Bacteroides_vulgatus_57955_ID1796100	6.76167e-05
Eubacterium_rectale_56927_ID1623412	6.7616e-05
Bacteroides_vulgatus_57955_ID3396582	6.76004e-05
Bacteroides_vulgatus_57955_ID1528382	6.76001e-05
Eubacterium_rectale_56927_ID1850475	6.75957e-05
Bacteroides_vulgatus_57955_ID4061395	6.75925e-05
Bacteroides_vulgatus_57955_ID4658733	6.75916e-05
Bacteroides_vulgatus_57955_ID3299319	6.7586e-05
Eubacterium_rectale_56927_ID1278409	6.75846e-05
Bacteroides_uniformis_57318_ID1895752	6.75718e-05
Eubacterium_rectale_56927_ID1650283	6.75659e-05
Bacteroides_uniformis_57318_ID1355331	6.75344e-05
Bacteroides_vulgatus_57955_ID3656834	6.75255e-05
Eubacterium_rectale_56927_ID2244489	6.75192e-05
Eubacterium_rectale_56927_ID3269756	6.75141e-05
Bacteroides_vulgatus_57955_ID1719484	6.75033e-05
Bacteroides_vulgatus_57955_ID41415	6.75005e-05
Alistipes_putredinis_61533_ID2532921	6.74929e-05
Eubacterium_rectale_56927_ID1945915	6.74856e-05
Alistipes_putredinis_61533_ID1299856	6.74839e-05
Bacteroides_vulgatus_57955_ID1483124	6.74831e-05
Bacteroides_uniformis_57318_ID2863228	6.74804e-05
Bacteroides_vulgatus_57955_ID1883693	6.74672e-05
Eubacterium_rectale_56927_ID2863706	6.74439e-05
Bacteroides_vulgatus_57955_ID3532760	6.74263e-05
Eubacterium_rectale_56927_ID3199970	6.7416e-05
Alistipes_putredinis_61533_ID2520716	6.7415e-05
Eubacterium_rectale_56927_ID761279	6.74107e-05
Bacteroides_vulgatus_57955_ID2190193	6.74003e-05
Eubacterium_rectale_56927_ID2189792	6.73959e-05
Eubacterium_rectale_56927_ID2866656	6.7375e-05
Eubacterium_rectale_56927_ID2807540	6.73673e-05
Bacteroides_vulgatus_57955_ID1689721	6.73649e-05
Bacteroides_vulgatus_57955_ID3833758	6.7363e-05
Bacteroides_vulgatus_57955_ID4005143	6.73284e-05
Eubacterium_rectale_56927_ID2246878	6.73173e-05
Bacteroides_vulgatus_57955_ID5129078	6.73143e-05
Bacteroides_uniformis_57318_ID496209	6.73106e-05
Bacteroides_vulgatus_57955_ID4977676	6.73087e-05
Bacteroides_vulgatus_57955_ID2629855	6.73076e-05
Bacteroides_vulgatus_57955_ID2144136	6.73022e-05
Bacteroides_vulgatus_57955_ID1438815	6.73022e-05
Eubacterium_rectale_56927_ID2658502	6.73019e-05
Bacteroides_vulgatus_57955_ID3066317	6.72968e-05
Bacteroides_vulgatus_57955_ID2446089	6.72902e-05
Bacteroides_vulgatus_57955_ID1445520	6.72785e-05
Bacteroides_vulgatus_57955_ID1361724	6.72753e-05
Eubacterium_rectale_56927_ID3293033	6.72702e-05
Bacteroides_vulgatus_57955_ID4807168	6.72644e-05
Bacteroides_vulgatus_57955_ID3988766	6.72638e-05
Bacteroides_vulgatus_57955_ID5029534	6.72576e-05
Bacteroides_vulgatus_57955_ID2940879	6.72545e-05
Bacteroides_vulgatus_57955_ID3416884	6.72505e-05
Bacteroides_vulgatus_57955_ID3434871	6.72413e-05
Bacteroides_vulgatus_57955_ID806100	6.72396e-05
Eubacterium_rectale_56927_ID3244351	6.72316e-05
Bacteroides_vulgatus_57955_ID2103937	6.72304e-05
Bacteroides_vulgatus_57955_ID4822419	6.72234e-05
Eubacterium_rectale_56927_ID805499	6.72003e-05
Bacteroides_vulgatus_57955_ID4832206	6.71982e-05
Bacteroides_vulgatus_57955_ID2277294	6.71968e-05
Eubacterium_rectale_56927_ID1578458	6.71768e-05
Bacteroides_vulgatus_57955_ID4074980	6.71749e-05
Alistipes_putredinis_61533_ID1687520	6.71664e-05
Eubacterium_rectale_56927_ID494349	6.71546e-05
Bacteroides_vulgatus_57955_ID35720	6.71529e-05
Eubacterium_rectale_56927_ID10752	6.7136e-05
Bacteroides_vulgatus_57955_ID2642476	6.71296e-05
Bacteroides_vulgatus_57955_ID3675642	6.7126e-05
Eubacterium_rectale_56927_ID1563908	6.71256e-05
Eubacterium_rectale_56927_ID3021640	6.71238e-05
Bacteroides_vulgatus_57955_ID423059	6.71201e-05
Bacteroides_vulgatus_57955_ID1837678	6.71192e-05
Eubacterium_rectale_56927_ID1303424	6.71192e-05
Bacteroides_uniformis_57318_ID693278	6.71061e-05
Eubacterium_rectale_56927_ID1961495	6.70975e-05
Bacteroides_vulgatus_57955_ID1756637	6.70881e-05
Bacteroides_vulgatus_57955_ID1067749	6.70741e-05
Bacteroides_uniformis_57318_ID2717458	6.70643e-05
Eubacterium_rectale_56927_ID1694167	6.70538e-05
Bacteroides_vulgatus_57955_ID4819468	6.70461e-05
Bacteroides_vulgatus_57955_ID2271871	6.70232e-05
Eubacterium_rectale_56927_ID792062	6.70072e-05
Eubacterium_rectale_56927_ID1003353	6.70025e-05
Bacteroides_vulgatus_57955_ID3941944	6.70018e-05
Bacteroides_vulgatus_57955_ID1498937	6.70009e-05
Bacteroides_vulgatus_57955_ID591869	6.69923e-05
Bacteroides_vulgatus_57955_ID2271749	6.69829e-05
Bacteroides_vulgatus_57955_ID4700372	6.69819e-05
Bacteroides_vulgatus_57955_ID1392965	6.69736e-05
Bacteroides_vulgatus_57955_ID4555185	6.69702e-05
Eubacterium_rectale_56927_ID86661	6.69699e-05
Alistipes_putredinis_61533_ID1535410	6.69551e-05
Eubacterium_rectale_56927_ID2049110	6.69508e-05
Eubacterium_rectale_56927_ID1198777	6.69504e-05
Eubacterium_rectale_56927_ID309460	6.69494e-05
Eubacterium_rectale_56927_ID2961947	6.69363e-05
Alistipes_putredinis_61533_ID329811	6.69217e-05
Bacteroides_vulgatus_57955_ID2585186	6.69157e-05
Bacteroides_vulgatus_57955_ID3726543	6.69082e-05
Eubacterium_rectale_56927_ID352890	6.69014e-05
Bacteroides_vulgatus_57955_ID1959408	6.69008e-05
Eubacterium_rectale_56927_ID1428632	6.68812e-05
Alistipes_putredinis_61533_ID530803	6.68795e-05
Alistipes_putredinis_61533_ID2464351	6.6874e-05
Bacteroides_vulgatus_57955_ID252405	6.68656e-05
Eubacterium_rectale_56927_ID2667683	6.68651e-05
Bacteroides_vulgatus_57955_ID4940768	6.68611e-05
Eubacterium_rectale_56927_ID201337	6.68605e-05
Bacteroides_vulgatus_57955_ID3779382	6.6855e-05
Bacteroides_uniformis_57318_ID707886	6.6854e-05
Eubacterium_rectale_56927_ID1643041	6.6846e-05
Eubacterium_rectale_56927_ID1958901	6.68436e-05
Bacteroides_vulgatus_57955_ID1355532	6.68412e-05
Bacteroides_vulgatus_57955_ID2619371	6.68396e-05
Bacteroides_vulgatus_57955_ID2347136	6.68375e-05
Bacteroides_vulgatus_57955_ID4898513	6.68333e-05
Bacteroides_vulgatus_57955_ID1617629	6.68098e-05
Eubacterium_rectale_56927_ID32737	6.6809e-05
Bacteroides_ovatus_58035_ID4179118	6.67924e-05
Bacteroides_vulgatus_57955_ID1849175	6.6779e-05
Bacteroides_vulgatus_57955_ID5130689	6.67766e-05
Alistipes_putredinis_61533_ID1743043	6.67741e-05
Eubacterium_rectale_56927_ID965439	6.67699e-05
Eubacterium_rectale_56927_ID2885430	6.67697e-05
Bacteroides_vulgatus_57955_ID2616184	6.6761e-05
Bacteroides_vulgatus_57955_ID37268	6.6757e-05
Bacteroides_vulgatus_57955_ID1151534	6.67555e-05
Bacteroides_vulgatus_57955_ID1202790	6.67548e-05
Eubacterium_rectale_56927_ID854155	6.67496e-05
Alistipes_putredinis_61533_ID2112065	6.6749e-05
Eubacterium_rectale_56927_ID1813835	6.67423e-05
Bacteroides_vulgatus_57955_ID2103762	6.67386e-05
Bacteroides_vulgatus_57955_ID2405163	6.67351e-05
Bacteroides_uniformis_57318_ID952722	6.6731e-05
Eubacterium_rectale_56927_ID985367	6.67157e-05
Bacteroides_uniformis_57318_ID3789892	6.67062e-05
Bacteroides_vulgatus_57955_ID1406734	6.67012e-05
Eubacterium_rectale_56927_ID62008	6.6691e-05
Bacteroides_vulgatus_57955_ID1736537	6.6683e-05
Eubacterium_rectale_56927_ID813938	6.66777e-05
Bacteroides_uniformis_57318_ID142849	6.66739e-05
Bacteroides_vulgatus_57955_ID2125336	6.6672e-05
Bacteroides_vulgatus_57955_ID1705730	6.66675e-05
Bacteroides_vulgatus_57955_ID3683744	6.6666e-05
Eubacterium_rectale_56927_ID1266835	6.66639e-05
Eubacterium_rectale_56927_ID958774	6.66638e-05
Bacteroides_vulgatus_57955_ID3069052	6.66582e-05
Bacteroides_vulgatus_57955_ID2619937	6.66562e-05
Eubacterium_rectale_56927_ID3147885	6.66559e-05
Bacteroides_uniformis_57318_ID145086	6.66558e-05
Alistipes_putredinis_61533_ID1447071	6.66542e-05
Bacteroides_vulgatus_57955_ID2586969	6.66538e-05
Eubacterium_rectale_56927_ID2076682	6.66527e-05
Bacteroides_vulgatus_57955_ID4177825	6.66351e-05
Eubacterium_rectale_56927_ID1728176	6.66191e-05
Eubacterium_rectale_56927_ID1437597	6.6565e-05
Eubacterium_rectale_56927_ID2839607	6.65523e-05
Bacteroides_vulgatus_57955_ID5144810	6.65503e-05
Bacteroides_vulgatus_57955_ID2181355	6.65481e-05
Bacteroides_vulgatus_57955_ID2568043	6.65414e-05
Eubacterium_rectale_56927_ID3198801	6.65291e-05
Bacteroides_vulgatus_57955_ID707028	6.65208e-05
Bacteroides_vulgatus_57955_ID1717234	6.65203e-05
Eubacterium_rectale_56927_ID937578	6.65176e-05
Bacteroides_vulgatus_57955_ID4753299	6.65166e-05
Eubacterium_rectale_56927_ID1353864	6.65116e-05
Bacteroides_uniformis_57318_ID1700705	6.65057e-05
Bacteroides_uniformis_57318_ID2258930	6.65016e-05
Bacteroides_vulgatus_57955_ID2955738	6.65013e-05
Bacteroides_vulgatus_57955_ID2243233	6.64996e-05
Bacteroides_vulgatus_57955_ID4119800	6.64987e-05
Eubacterium_rectale_56927_ID1480528	6.64901e-05
Bacteroides_vulgatus_57955_ID3512909	6.64849e-05
Bacteroides_vulgatus_57955_ID491079	6.64843e-05
Eubacterium_rectale_56927_ID2576923	6.64831e-05
Bacteroides_vulgatus_57955_ID5114300	6.64821e-05
Bacteroides_vulgatus_57955_ID1367699	6.6459e-05
Bacteroides_vulgatus_57955_ID4751860	6.64424e-05
Eubacterium_rectale_56927_ID1068959	6.64345e-05
Bacteroides_vulgatus_57955_ID44760	6.64285e-05
Bacteroides_uniformis_57318_ID3111874	6.64175e-05
Bacteroides_vulgatus_57955_ID2309112	6.64137e-05
Bacteroides_uniformis_57318_ID3490601	6.64105e-05
Bacteroides_vulgatus_57955_ID4865216	6.63962e-05
Bacteroides_vulgatus_57955_ID4947370	6.63838e-05
Eubacterium_rectale_56927_ID2962552	6.63762e-05
Alistipes_putredinis_61533_ID2050177	6.63673e-05
Eubacterium_rectale_56927_ID29151	6.63522e-05
Bacteroides_vulgatus_57955_ID738222	6.63508e-05
Bacteroides_vulgatus_57955_ID2302671	6.63462e-05
Bacteroides_vulgatus_57955_ID1442880	6.63401e-05
Bacteroides_vulgatus_57955_ID1828630	6.63351e-05
Eubacterium_rectale_56927_ID1050950	6.63331e-05
Alistipes_putredinis_61533_ID270440	6.63319e-05
Parabacteroides_distasonis_56985_ID3331113	6.63285e-05
Eubacterium_rectale_56927_ID1012783	6.63237e-05
Bacteroides_vulgatus_57955_ID4921337	6.632e-05
Eubacterium_rectale_56927_ID526357	6.63183e-05
Bacteroides_vulgatus_57955_ID4946654	6.63137e-05
Eubacterium_rectale_56927_ID1926265	6.62962e-05
Alistipes_putredinis_61533_ID1961549	6.62858e-05
Bacteroides_vulgatus_57955_ID2605641	6.62819e-05
Eubacterium_rectale_56927_ID2972859	6.62539e-05
Alistipes_putredinis_61533_ID750375	6.62456e-05
Eubacterium_rectale_56927_ID193672	6.62397e-05
Alistipes_putredinis_61533_ID2220966	6.62366e-05
Bacteroides_vulgatus_57955_ID2582235	6.62285e-05
Parabacteroides_distasonis_56985_ID3541969	6.62109e-05
Bacteroides_vulgatus_57955_ID1775890	6.62054e-05
Bacteroides_vulgatus_57955_ID55994	6.61999e-05
Bacteroides_uniformis_57318_ID684578	6.61914e-05
Bacteroides_vulgatus_57955_ID4989230	6.61906e-05
Bacteroides_vulgatus_57955_ID3220370	6.61869e-05
Bacteroides_vulgatus_57955_ID1366447	6.6178e-05
Alistipes_putredinis_61533_ID1744120	6.61695e-05
Alistipes_putredinis_61533_ID423031	6.61598e-05
Bacteroides_vulgatus_57955_ID4664903	6.61567e-05
Bacteroides_vulgatus_57955_ID2940946	6.61552e-05
Bacteroides_vulgatus_57955_ID1636260	6.61537e-05
Bacteroides_vulgatus_57955_ID4897501	6.6151e-05
Bacteroides_uniformis_57318_ID3615173	6.61135e-05
Eubacterium_rectale_56927_ID3317898	6.61093e-05
Bacteroides_vulgatus_57955_ID4701485	6.61066e-05
Alistipes_putredinis_61533_ID2221636	6.60983e-05
Alistipes_putredinis_61533_ID1273009	6.60927e-05
Eubacterium_rectale_56927_ID801151	6.60805e-05
Bacteroides_vulgatus_57955_ID1077839	6.60682e-05
Bacteroides_vulgatus_57955_ID5133024	6.60645e-05
Bacteroides_vulgatus_57955_ID4935218	6.60612e-05
Eubacterium_rectale_56927_ID997654	6.60571e-05
Bacteroides_vulgatus_57955_ID4917279	6.60502e-05
Bacteroides_vulgatus_57955_ID4044062	6.60489e-05
Bacteroides_vulgatus_57955_ID3397914	6.60109e-05
Bacteroides_vulgatus_57955_ID2144070	6.60085e-05
Eubacterium_rectale_56927_ID890764	6.59959e-05
Eubacterium_rectale_56927_ID1835056	6.59813e-05
Bacteroides_uniformis_57318_ID1198154	6.59638e-05
Bacteroides_uniformis_57318_ID2195197	6.59437e-05
Eubacterium_rectale_56927_ID1229921	6.59426e-05
Eubacterium_rectale_56927_ID1188733	6.59283e-05
Bacteroides_vulgatus_57955_ID4450307	6.59194e-05
Eubacterium_rectale_56927_ID3285384	6.59175e-05
Bacteroides_vulgatus_57955_ID2696539	6.58709e-05
Eubacterium_rectale_56927_ID191933	6.58693e-05
Bacteroides_vulgatus_57955_ID1768707	6.58681e-05
Eubacterium_rectale_56927_ID2496777	6.58637e-05
Eubacterium_rectale_56927_ID849451	6.58505e-05
Bacteroides_vulgatus_57955_ID2344891	6.58484e-05
Bacteroides_vulgatus_57955_ID2272148	6.58346e-05
Alistipes_putredinis_61533_ID2206201	6.58322e-05
Eubacterium_rectale_56927_ID558157	6.58284e-05
Eubacterium_rectale_56927_ID1744152	6.58235e-05
Parabacteroides_distasonis_56985_ID4836356	6.58208e-05
Parabacteroides_distasonis_56985_ID4198222	6.582e-05
Bacteroides_vulgatus_57955_ID1365749	6.58056e-05
Alistipes_putredinis_61533_ID2245367	6.58049e-05
Bacteroides_uniformis_57318_ID1333758	6.58042e-05
Bacteroides_vulgatus_57955_ID2613094	6.57917e-05
Eubacterium_rectale_56927_ID827820	6.57903e-05
Bacteroides_vulgatus_57955_ID2390956	6.57736e-05
Bacteroides_vulgatus_57955_ID19040	6.57718e-05
Eubacterium_rectale_56927_ID2266688	6.57635e-05
Bacteroides_uniformis_57318_ID2859666	6.57421e-05
Bacteroides_vulgatus_57955_ID4921340	6.57412e-05
Bacteroides_vulgatus_57955_ID3093865	6.57408e-05
Bacteroides_vulgatus_57955_ID3844555	6.57371e-05
Bacteroides_vulgatus_57955_ID1354902	6.57255e-05
Bacteroides_vulgatus_57955_ID1357453	6.57194e-05
Bacteroides_vulgatus_57955_ID492834	6.57121e-05
Bacteroides_vulgatus_57955_ID2396909	6.57058e-05
Bacteroides_vulgatus_57955_ID88982	6.5702e-05
Bacteroides_vulgatus_57955_ID4868829	6.56951e-05
Bacteroides_vulgatus_57955_ID3816065	6.56924e-05
Alistipes_putredinis_61533_ID685207	6.56833e-05
Bacteroides_uniformis_57318_ID2474962	6.56813e-05
Eubacterium_rectale_56927_ID3288627	6.5675e-05
Eubacterium_rectale_56927_ID1688683	6.56698e-05
Eubacterium_rectale_56927_ID779861	6.56673e-05
Bacteroides_vulgatus_57955_ID4694091	6.56582e-05
Bacteroides_vulgatus_57955_ID2852528	6.56422e-05
Bacteroides_uniformis_57318_ID4556877	6.56216e-05
Bacteroides_vulgatus_57955_ID2514493	6.56183e-05
Bacteroides_uniformis_57318_ID1313738	6.56164e-05
Bacteroides_vulgatus_57955_ID2318334	6.56097e-05
Bacteroides_vulgatus_57955_ID656622	6.56094e-05
Eubacterium_rectale_56927_ID2550349	6.56079e-05
Bacteroides_vulgatus_57955_ID3551300	6.56075e-05
Bacteroides_vulgatus_57955_ID3967170	6.56054e-05
Bacteroides_vulgatus_57955_ID690859	6.55999e-05
Bacteroides_vulgatus_57955_ID1709273	6.55939e-05
Eubacterium_rectale_56927_ID3215511	6.55891e-05
Bacteroides_vulgatus_57955_ID374524	6.55871e-05
Bacteroides_vulgatus_57955_ID74565	6.55855e-05
Bacteroides_vulgatus_57955_ID210185	6.55655e-05
Eubacterium_rectale_56927_ID303027	6.55648e-05
Bacteroides_vulgatus_57955_ID1193669	6.55614e-05
Bacteroides_vulgatus_57955_ID4883438	6.55574e-05
Alistipes_putredinis_61533_ID491155	6.5544e-05
Bacteroides_vulgatus_57955_ID2347157	6.55351e-05
Alistipes_putredinis_61533_ID1341866	6.55264e-05
Bacteroides_vulgatus_57955_ID164821	6.55208e-05
Eubacterium_rectale_56927_ID316640	6.55135e-05
Bacteroides_vulgatus_57955_ID1461617	6.55128e-05
Bacteroides_vulgatus_57955_ID5089806	6.55011e-05
Eubacterium_rectale_56927_ID723444	6.54939e-05
Bacteroides_vulgatus_57955_ID4142075	6.54795e-05
Bacteroides_vulgatus_57955_ID1771328	6.54738e-05
Bacteroides_vulgatus_57955_ID5467	6.54665e-05
Bacteroides_vulgatus_57955_ID4674686	6.54518e-05
Bacteroides_vulgatus_57955_ID5036067	6.54442e-05
Eubacterium_rectale_56927_ID296558	6.54418e-05
Bacteroides_vulgatus_57955_ID2660854	6.54289e-05
Bacteroides_vulgatus_57955_ID4394114	6.54254e-05
Eubacterium_rectale_56927_ID1270043	6.5425e-05
Bacteroides_vulgatus_57955_ID3756499	6.54211e-05
Bacteroides_uniformis_57318_ID1500985	6.54178e-05
Bacteroides_vulgatus_57955_ID4060343	6.54118e-05
Eubacterium_rectale_56927_ID1358148	6.541e-05
Eubacterium_rectale_56927_ID251781	6.53952e-05
Bacteroides_vulgatus_57955_ID2939294	6.53939e-05
Eubacterium_rectale_56927_ID204931	6.53891e-05
Eubacterium_rectale_56927_ID29043	6.53859e-05
Bacteroides_vulgatus_57955_ID1877004	6.53809e-05
Bacteroides_vulgatus_57955_ID2361813	6.53656e-05
Bacteroides_vulgatus_57955_ID1646473	6.53582e-05
Eubacterium_rectale_56927_ID1567927	6.53499e-05
Bacteroides_vulgatus_57955_ID47176	6.53411e-05
Eubacterium_rectale_56927_ID2580736	6.534e-05
Bacteroides_vulgatus_57955_ID5122128	6.53222e-05
Bacteroides_vulgatus_57955_ID40447	6.53211e-05
Bacteroides_vulgatus_57955_ID2940541	6.53182e-05
Bacteroides_vulgatus_57955_ID1846575	6.53177e-05
Eubacterium_rectale_56927_ID135845	6.53155e-05
Bacteroides_vulgatus_57955_ID5134747	6.53008e-05
Alistipes_putredinis_61533_ID1582462	6.52941e-05
Eubacterium_rectale_56927_ID722881	6.52781e-05
Bacteroides_uniformis_57318_ID4244892	6.52776e-05
Bacteroides_vulgatus_57955_ID550749	6.52747e-05
Bacteroides_vulgatus_57955_ID4922236	6.52634e-05
Bacteroides_vulgatus_57955_ID294949	6.52622e-05
Eubacterium_rectale_56927_ID903337	6.52552e-05
Eubacterium_rectale_56927_ID951735	6.52528e-05
Eubacterium_rectale_56927_ID2283008	6.52464e-05
Eubacterium_rectale_56927_ID2325339	6.52427e-05
Eubacterium_rectale_56927_ID2702332	6.52412e-05
Eubacterium_rectale_56927_ID882222	6.52378e-05
Eubacterium_rectale_56927_ID2958300	6.52361e-05
Alistipes_putredinis_61533_ID1825353	6.52316e-05
Bacteroides_vulgatus_57955_ID3567552	6.52305e-05
Bacteroides_uniformis_57318_ID2669235	6.52252e-05
Bacteroides_vulgatus_57955_ID3686809	6.52228e-05
Bacteroides_vulgatus_57955_ID4920065	6.52208e-05
Bacteroides_vulgatus_57955_ID2825444	6.52183e-05
Bacteroides_vulgatus_57955_ID1459125	6.5217e-05
Eubacterium_rectale_56927_ID1304360	6.52073e-05
Bacteroides_vulgatus_57955_ID4509140	6.51906e-05
Bacteroides_vulgatus_57955_ID167512	6.51893e-05
Eubacterium_rectale_56927_ID2234414	6.51852e-05
Eubacterium_rectale_56927_ID881695	6.51772e-05
Bacteroides_vulgatus_57955_ID2307204	6.51746e-05
Eubacterium_rectale_56927_ID2737944	6.51716e-05
Bacteroides_vulgatus_57955_ID5020186	6.51684e-05
Bacteroides_vulgatus_57955_ID1980027	6.51551e-05
Bacteroides_vulgatus_57955_ID1348391	6.51382e-05
Eubacterium_rectale_56927_ID192606	6.51252e-05
Eubacterium_rectale_56927_ID115117	6.51194e-05
Bacteroides_vulgatus_57955_ID1361382	6.51178e-05
Eubacterium_rectale_56927_ID3297407	6.51043e-05
Alistipes_putredinis_61533_ID2074017	6.50968e-05
Bacteroides_vulgatus_57955_ID2639263	6.50769e-05
Eubacterium_rectale_56927_ID1566401	6.50608e-05
Bacteroides_vulgatus_57955_ID3406654	6.50592e-05
Eubacterium_rectale_56927_ID40526	6.50524e-05
Alistipes_putredinis_61533_ID2532946	6.50448e-05
Eubacterium_rectale_56927_ID578173	6.50408e-05
Eubacterium_rectale_56927_ID312975	6.50319e-05
Bacteroides_vulgatus_57955_ID4488213	6.50304e-05
Eubacterium_rectale_56927_ID1432385	6.50174e-05
Eubacterium_rectale_56927_ID3317882	6.50063e-05
Eubacterium_rectale_56927_ID1219584	6.50036e-05
Alistipes_putredinis_61533_ID2540960	6.49921e-05
Bacteroides_vulgatus_57955_ID1459091	6.49847e-05
Bacteroides_vulgatus_57955_ID2835777	6.49808e-05
Bacteroides_vulgatus_57955_ID2950600	6.49749e-05
Eubacterium_rectale_56927_ID1258341	6.49666e-05
Bacteroides_vulgatus_57955_ID3265871	6.49661e-05
Eubacterium_rectale_56927_ID180595	6.49566e-05
Eubacterium_rectale_56927_ID2260881	6.49524e-05
Bacteroides_vulgatus_57955_ID4286085	6.49446e-05
Bacteroides_vulgatus_57955_ID1775306	6.49396e-05
Bacteroides_vulgatus_57955_ID3674595	6.49311e-05
Eubacterium_rectale_56927_ID1718223	6.49269e-05
Eubacterium_rectale_56927_ID627959	6.49263e-05
Alistipes_putredinis_61533_ID1473317	6.4926e-05
Bacteroides_vulgatus_57955_ID1576943	6.49174e-05
Eubacterium_rectale_56927_ID183894	6.49171e-05
Bacteroides_vulgatus_57955_ID4765138	6.49142e-05
Bacteroides_vulgatus_57955_ID4829642	6.49132e-05
Bacteroides_vulgatus_57955_ID1174576	6.49106e-05
Bacteroides_vulgatus_57955_ID4765126	6.49089e-05
Bacteroides_vulgatus_57955_ID208956	6.49031e-05
Eubacterium_rectale_56927_ID3297095	6.48884e-05
Bacteroides_vulgatus_57955_ID2370117	6.48745e-05
Alistipes_putredinis_61533_ID240442	6.48724e-05
Eubacterium_rectale_56927_ID1695953	6.48664e-05
Bacteroides_vulgatus_57955_ID4074650	6.48507e-05
Eubacterium_rectale_56927_ID1560521	6.48417e-05
Parabacteroides_distasonis_56985_ID3771894	6.48355e-05
Alistipes_putredinis_61533_ID1253815	6.48322e-05
Bacteroides_vulgatus_57955_ID250382	6.48189e-05
Eubacterium_rectale_56927_ID3173471	6.48107e-05
Eubacterium_rectale_56927_ID1640393	6.48091e-05
Bacteroides_vulgatus_57955_ID4042206	6.48073e-05
Bacteroides_vulgatus_57955_ID4926859	6.48028e-05
Alistipes_putredinis_61533_ID698078	6.48021e-05
Eubacterium_rectale_56927_ID1554677	6.47957e-05
Bacteroides_vulgatus_57955_ID2369437	6.47917e-05
Bacteroides_vulgatus_57955_ID4302901	6.47825e-05
Eubacterium_rectale_56927_ID1083839	6.47805e-05
Bacteroides_vulgatus_57955_ID4106961	6.47736e-05
Bacteroides_vulgatus_57955_ID1053210	6.47736e-05
Alistipes_putredinis_61533_ID20861	6.47733e-05
Alistipes_putredinis_61533_ID866057	6.47644e-05
Alistipes_putredinis_61533_ID1304294	6.4762e-05
Eubacterium_rectale_56927_ID1193741	6.47582e-05
Eubacterium_rectale_56927_ID3197539	6.47505e-05
Bacteroides_vulgatus_57955_ID4061259	6.47366e-05
Bacteroides_uniformis_57318_ID2963028	6.47099e-05
Eubacterium_rectale_56927_ID2200239	6.47048e-05
Alistipes_putredinis_61533_ID1535018	6.4703e-05
Bacteroides_vulgatus_57955_ID211740	6.47005e-05
Bacteroides_vulgatus_57955_ID2348189	6.47005e-05
Eubacterium_rectale_56927_ID409881	6.46957e-05
Eubacterium_rectale_56927_ID2925685	6.46815e-05
Eubacterium_rectale_56927_ID1050962	6.46772e-05
Eubacterium_rectale_56927_ID1420336	6.46715e-05
Bacteroides_vulgatus_57955_ID3697622	6.46713e-05
Bacteroides_vulgatus_57955_ID2882077	6.46625e-05
Alistipes_putredinis_61533_ID1952625	6.46435e-05
Eubacterium_rectale_56927_ID3183697	6.46394e-05
Eubacterium_rectale_56927_ID1244084	6.46345e-05
Bacteroides_vulgatus_57955_ID284479	6.46281e-05
Eubacterium_rectale_56927_ID839969	6.46204e-05
Eubacterium_rectale_56927_ID2969288	6.46144e-05
Bacteroides_vulgatus_57955_ID864371	6.4613e-05
Alistipes_putredinis_61533_ID410671	6.46091e-05
Eubacterium_rectale_56927_ID439202	6.46063e-05
Bacteroides_vulgatus_57955_ID3654423	6.45968e-05
Eubacterium_rectale_56927_ID197443	6.45946e-05
Bacteroides_vulgatus_57955_ID3996661	6.45938e-05
Bacteroides_ovatus_58035_ID398936	6.45906e-05
Bacteroides_vulgatus_57955_ID741324	6.45873e-05
Eubacterium_rectale_56927_ID110328	6.45831e-05
Bacteroides_vulgatus_57955_ID1883702	6.45821e-05
Eubacterium_rectale_56927_ID1710748	6.45811e-05
Eubacterium_rectale_56927_ID2184370	6.45606e-05
Bacteroides_vulgatus_57955_ID3200458	6.4557e-05
Bacteroides_uniformis_57318_ID897986	6.45556e-05
Bacteroides_uniformis_57318_ID2195201	6.45518e-05
Eubacterium_rectale_56927_ID2576642	6.45516e-05
Alistipes_putredinis_61533_ID1765111	6.45481e-05
Eubacterium_rectale_56927_ID2577752	6.45445e-05
Eubacterium_rectale_56927_ID2261208	6.45432e-05
Alistipes_putredinis_61533_ID112640	6.45423e-05
Eubacterium_rectale_56927_ID1959136	6.45186e-05
Bacteroides_vulgatus_57955_ID1717230	6.45038e-05
Bacteroides_vulgatus_57955_ID1516602	6.45009e-05
Eubacterium_rectale_56927_ID2576941	6.44964e-05
Bacteroides_vulgatus_57955_ID3474868	6.44931e-05
Bacteroides_vulgatus_57955_ID3311500	6.44867e-05
Bacteroides_uniformis_57318_ID2446864	6.44826e-05
Bacteroides_vulgatus_57955_ID3554606	6.44763e-05
Bacteroides_vulgatus_57955_ID3040463	6.44685e-05
Alistipes_putredinis_61533_ID834440	6.44613e-05
Alistipes_putredinis_61533_ID2249029	6.44588e-05
Bacteroides_vulgatus_57955_ID4946935	6.44575e-05
Eubacterium_rectale_56927_ID2084754	6.44571e-05
Bacteroides_vulgatus_57955_ID4081601	6.44541e-05
Bacteroides_vulgatus_57955_ID3489594	6.44486e-05
Eubacterium_rectale_56927_ID405510	6.44447e-05
Eubacterium_rectale_56927_ID996399	6.44298e-05
Bacteroides_vulgatus_57955_ID2305406	6.44277e-05
Bacteroides_uniformis_57318_ID4018767	6.4417e-05
Eubacterium_rectale_56927_ID1189186	6.44167e-05
Bacteroides_vulgatus_57955_ID4819480	6.44139e-05
Alistipes_putredinis_61533_ID2218633	6.44119e-05
Bacteroides_vulgatus_57955_ID572004	6.44098e-05
Eubacterium_rectale_56927_ID2663277	6.43925e-05
Eubacterium_rectale_56927_ID2202379	6.43832e-05
Bacteroides_vulgatus_57955_ID4981149	6.43822e-05
Alistipes_putredinis_61533_ID1592676	6.43817e-05
Bacteroides_vulgatus_57955_ID1775941	6.43813e-05
Bacteroides_vulgatus_57955_ID2090249	6.43806e-05
Bacteroides_vulgatus_57955_ID1457699	6.43717e-05
Eubacterium_rectale_56927_ID117312	6.43531e-05
Bacteroides_uniformis_57318_ID485015	6.4347e-05
Bacteroides_vulgatus_57955_ID533102	6.43389e-05
Eubacterium_rectale_56927_ID1395783	6.43378e-05
Bacteroides_uniformis_57318_ID1013198	6.43364e-05
Bacteroides_vulgatus_57955_ID2157865	6.43354e-05
Bacteroides_vulgatus_57955_ID476212	6.43311e-05
Eubacterium_rectale_56927_ID408376	6.43291e-05
Bacteroides_vulgatus_57955_ID4087382	6.43284e-05
Bacteroides_vulgatus_57955_ID2303572	6.43171e-05
Bacteroides_vulgatus_57955_ID3905536	6.43095e-05
Eubacterium_rectale_56927_ID712434	6.43069e-05
Alistipes_putredinis_61533_ID813940	6.43061e-05
Eubacterium_rectale_56927_ID2735808	6.42955e-05
Bacteroides_uniformis_57318_ID1113899	6.42913e-05
Eubacterium_rectale_56927_ID244595	6.42873e-05
Bacteroides_vulgatus_57955_ID4068083	6.4287e-05
Bacteroides_uniformis_57318_ID3756011	6.42853e-05
Alistipes_putredinis_61533_ID262169	6.42777e-05
Eubacterium_rectale_56927_ID329938	6.42686e-05
Bacteroides_vulgatus_57955_ID476181	6.42654e-05
Bacteroides_vulgatus_57955_ID74433	6.42563e-05
Bacteroides_vulgatus_57955_ID1535970	6.42563e-05
Alistipes_putredinis_61533_ID115492	6.42562e-05
Eubacterium_rectale_56927_ID2124302	6.42536e-05
Bacteroides_vulgatus_57955_ID4139150	6.42441e-05
Bacteroides_vulgatus_57955_ID4882160	6.42288e-05
Bacteroides_vulgatus_57955_ID3311497	6.42245e-05
Bacteroides_vulgatus_57955_ID4414396	6.41918e-05
Bacteroides_uniformis_57318_ID3108722	6.41899e-05
Bacteroides_vulgatus_57955_ID2637166	6.41802e-05
Bacteroides_vulgatus_57955_ID3389623	6.41799e-05
Eubacterium_rectale_56927_ID388270	6.41708e-05
Eubacterium_rectale_56927_ID2250742	6.41679e-05
Eubacterium_rectale_56927_ID607916	6.41634e-05
Eubacterium_rectale_56927_ID878960	6.41625e-05
Bacteroides_vulgatus_57955_ID4896019	6.41558e-05
Bacteroides_uniformis_57318_ID4598732	6.4155e-05
Eubacterium_rectale_56927_ID1624418	6.41474e-05
Eubacterium_rectale_56927_ID409908	6.41387e-05
Bacteroides_vulgatus_57955_ID23314	6.4134e-05
Bacteroides_uniformis_57318_ID3110066	6.4133e-05
Bacteroides_vulgatus_57955_ID3824472	6.41182e-05
Bacteroides_vulgatus_57955_ID3280517	6.41156e-05
Eubacterium_rectale_56927_ID2267429	6.40957e-05
Eubacterium_rectale_56927_ID33710	6.40845e-05
Bacteroides_vulgatus_57955_ID161610	6.40708e-05
Eubacterium_rectale_56927_ID1841292	6.40558e-05
Eubacterium_rectale_56927_ID3016555	6.40449e-05
Bacteroides_uniformis_57318_ID2189895	6.40424e-05
Eubacterium_rectale_56927_ID2253624	6.40407e-05
Bacteroides_vulgatus_57955_ID2441318	6.40249e-05
Eubacterium_rectale_56927_ID2261349	6.40226e-05
Eubacterium_rectale_56927_ID756594	6.40192e-05
Bacteroides_vulgatus_57955_ID170895	6.40103e-05
Eubacterium_rectale_56927_ID1694750	6.40055e-05
Bacteroides_vulgatus_57955_ID3070403	6.4002e-05
Bacteroides_vulgatus_57955_ID394613	6.40005e-05
Bacteroides_uniformis_57318_ID2756600	6.39976e-05
Eubacterium_rectale_56927_ID2242029	6.39916e-05
Bacteroides_uniformis_57318_ID924248	6.39902e-05
Alistipes_putredinis_61533_ID1999980	6.39867e-05
Eubacterium_rectale_56927_ID3290425	6.39855e-05
Eubacterium_rectale_56927_ID1942019	6.39815e-05
Eubacterium_rectale_56927_ID2069132	6.39759e-05
Bacteroides_vulgatus_57955_ID1511189	6.39648e-05
Eubacterium_rectale_56927_ID2962531	6.39642e-05
Eubacterium_rectale_56927_ID1554030	6.39623e-05
Eubacterium_rectale_56927_ID404379	6.39595e-05
Eubacterium_rectale_56927_ID2081030	6.39555e-05
Bacteroides_uniformis_57318_ID142888	6.39501e-05
Eubacterium_rectale_56927_ID1264486	6.39487e-05
Bacteroides_uniformis_57318_ID3338478	6.39454e-05
Bacteroides_vulgatus_57955_ID2636764	6.39423e-05
Bacteroides_vulgatus_57955_ID1970750	6.39409e-05
Alistipes_putredinis_61533_ID766664	6.39348e-05
Bacteroides_vulgatus_57955_ID2441608	6.39286e-05
Bacteroides_vulgatus_57955_ID4907940	6.39237e-05
Eubacterium_rectale_56927_ID2853554	6.39227e-05
Bacteroides_vulgatus_57955_ID3885515	6.3922e-05
Eubacterium_rectale_56927_ID2855187	6.39141e-05
Eubacterium_rectale_56927_ID1044949	6.39103e-05
Bacteroides_uniformis_57318_ID1312981	6.3903e-05
Bacteroides_vulgatus_57955_ID4087460	6.38918e-05
Alistipes_putredinis_61533_ID2422078	6.38828e-05
Bacteroides_vulgatus_57955_ID3066311	6.38755e-05
Bacteroides_vulgatus_57955_ID898589	6.38716e-05
Alistipes_putredinis_61533_ID1255065	6.3871e-05
Alistipes_putredinis_61533_ID1581374	6.38657e-05
Bacteroides_vulgatus_57955_ID4285196	6.38583e-05
Eubacterium_rectale_56927_ID2385861	6.38571e-05
Eubacterium_rectale_56927_ID3156082	6.38523e-05
Bacteroides_vulgatus_57955_ID300398	6.38495e-05
Bacteroides_vulgatus_57955_ID1776503	6.38477e-05
Bacteroides_vulgatus_57955_ID4036232	6.38452e-05
Bacteroides_vulgatus_57955_ID1474292	6.38363e-05
Eubacterium_rectale_56927_ID132473	6.3811e-05
Eubacterium_rectale_56927_ID1047079	6.38107e-05
Bacteroides_vulgatus_57955_ID490169	6.38073e-05
Bacteroides_vulgatus_57955_ID4178458	6.38069e-05
Bacteroides_vulgatus_57955_ID288790	6.37757e-05
Eubacterium_rectale_56927_ID93454	6.37728e-05
Eubacterium_rectale_56927_ID2412686	6.37717e-05
Eubacterium_rectale_56927_ID2352663	6.37672e-05
Eubacterium_rectale_56927_ID1428588	6.37667e-05
Bacteroides_vulgatus_57955_ID3365217	6.37657e-05
Bacteroides_vulgatus_57955_ID4307454	6.37654e-05
Bacteroides_vulgatus_57955_ID1855757	6.37618e-05
Eubacterium_rectale_56927_ID1241370	6.37598e-05
Alistipes_putredinis_61533_ID2159797	6.37589e-05
Bacteroides_vulgatus_57955_ID1541688	6.37579e-05
Bacteroides_vulgatus_57955_ID3392790	6.37539e-05
Eubacterium_rectale_56927_ID3206383	6.37484e-05
Bacteroides_vulgatus_57955_ID3773730	6.37374e-05
Bacteroides_vulgatus_57955_ID1440789	6.37358e-05
Alistipes_putredinis_61533_ID2041665	6.37315e-05
Bacteroides_vulgatus_57955_ID4176217	6.37286e-05
Bacteroides_vulgatus_57955_ID3721905	6.3721e-05
Bacteroides_vulgatus_57955_ID3366938	6.37206e-05
Bacteroides_vulgatus_57955_ID2281713	6.37198e-05
Bacteroides_vulgatus_57955_ID41914	6.37124e-05
Eubacterium_rectale_56927_ID2841735	6.37119e-05
Bacteroides_uniformis_57318_ID959444	6.37056e-05
Bacteroides_vulgatus_57955_ID2899292	6.37025e-05
Bacteroides_vulgatus_57955_ID3434586	6.36976e-05
Eubacterium_rectale_56927_ID2105999	6.3688e-05
Eubacterium_rectale_56927_ID3134688	6.36747e-05
Eubacterium_rectale_56927_ID587193	6.36686e-05
Bacteroides_vulgatus_57955_ID1633975	6.36671e-05
Bacteroides_vulgatus_57955_ID3445967	6.36624e-05
Bacteroides_vulgatus_57955_ID4061365	6.36563e-05
Bacteroides_vulgatus_57955_ID1359679	6.36549e-05
Bacteroides_vulgatus_57955_ID358681	6.36487e-05
Eubacterium_rectale_56927_ID1068141	6.36483e-05
Bacteroides_vulgatus_57955_ID166837	6.36374e-05
Eubacterium_rectale_56927_ID1686954	6.36333e-05
Bacteroides_vulgatus_57955_ID5026100	6.36174e-05
Eubacterium_rectale_56927_ID755333	6.36125e-05
Bacteroides_vulgatus_57955_ID875304	6.36081e-05
Bacteroides_vulgatus_57955_ID2147785	6.36059e-05
Bacteroides_vulgatus_57955_ID55521	6.3583e-05
Bacteroides_vulgatus_57955_ID4308528	6.35739e-05
Eubacterium_rectale_56927_ID2372567	6.35681e-05
Bacteroides_vulgatus_57955_ID5133930	6.35566e-05
Bacteroides_uniformis_57318_ID198474	6.35453e-05
Eubacterium_rectale_56927_ID2247142	6.3542e-05
Bacteroides_uniformis_57318_ID2266275	6.35408e-05
Bacteroides_vulgatus_57955_ID346339	6.35355e-05
Bacteroides_vulgatus_57955_ID4138976	6.35331e-05
Bacteroides_vulgatus_57955_ID3551603	6.35307e-05
Eubacterium_rectale_56927_ID2415813	6.35301e-05
Eubacterium_rectale_56927_ID897280	6.35281e-05
Eubacterium_rectale_56927_ID2255733	6.35273e-05
Eubacterium_rectale_56927_ID946162	6.35219e-05
Bacteroides_vulgatus_57955_ID36752	6.35168e-05
Bacteroides_vulgatus_57955_ID1388653	6.35132e-05
Eubacterium_rectale_56927_ID1863579	6.35115e-05
Bacteroides_vulgatus_57955_ID2915938	6.35043e-05
Eubacterium_rectale_56927_ID2377075	6.34948e-05
Eubacterium_rectale_56927_ID2409787	6.34931e-05
Bacteroides_vulgatus_57955_ID3774792	6.34924e-05
Alistipes_putredinis_61533_ID1890694	6.34868e-05
Bacteroides_vulgatus_57955_ID3069325	6.34758e-05
Bacteroides_uniformis_57318_ID1121792	6.34662e-05
Bacteroides_vulgatus_57955_ID1361564	6.34651e-05
Bacteroides_vulgatus_57955_ID2171755	6.34595e-05
Eubacterium_rectale_56927_ID2183010	6.34591e-05
Eubacterium_rectale_56927_ID3292154	6.34587e-05
Bacteroides_vulgatus_57955_ID3989267	6.34527e-05
Bacteroides_vulgatus_57955_ID3217680	6.34516e-05
Eubacterium_rectale_56927_ID499931	6.34464e-05
Bacteroides_uniformis_57318_ID2963076	6.34418e-05
Bacteroides_uniformis_57318_ID4023114	6.34278e-05
Bacteroides_vulgatus_57955_ID1514605	6.34227e-05
Bacteroides_vulgatus_57955_ID3728456	6.34076e-05
Bacteroides_vulgatus_57955_ID1900862	6.34063e-05
Alistipes_putredinis_61533_ID373041	6.34061e-05
Bacteroides_uniformis_57318_ID3491756	6.33956e-05
Alistipes_putredinis_61533_ID1150758	6.33914e-05
Eubacterium_rectale_56927_ID3225846	6.33766e-05
Bacteroides_vulgatus_57955_ID4712924	6.3366e-05
Bacteroides_vulgatus_57955_ID3070817	6.3356e-05
Alistipes_putredinis_61533_ID403788	6.33538e-05
Bacteroides_vulgatus_57955_ID3686236	6.33521e-05
Eubacterium_rectale_56927_ID1624688	6.33507e-05
Alistipes_putredinis_61533_ID2221638	6.33506e-05
Eubacterium_rectale_56927_ID2377323	6.335e-05
Bacteroides_vulgatus_57955_ID2563126	6.33487e-05
Bacteroides_vulgatus_57955_ID770894	6.33474e-05
Bacteroides_vulgatus_57955_ID3057517	6.33382e-05
Bacteroides_vulgatus_57955_ID3805492	6.33352e-05
Eubacterium_rectale_56927_ID311355	6.33251e-05
Bacteroides_uniformis_57318_ID627774	6.3322e-05
Alistipes_putredinis_61533_ID31165	6.33194e-05
Bacteroides_vulgatus_57955_ID277855	6.3313e-05
Eubacterium_rectale_56927_ID2296493	6.33079e-05
Eubacterium_rectale_56927_ID763772	6.33051e-05
Eubacterium_rectale_56927_ID2164022	6.33041e-05
Bacteroides_vulgatus_57955_ID3485139	6.33005e-05
Alistipes_putredinis_61533_ID2275833	6.32992e-05
Bacteroides_vulgatus_57955_ID1323942	6.32944e-05
Bacteroides_vulgatus_57955_ID1016966	6.32927e-05
Eubacterium_rectale_56927_ID2981178	6.32884e-05
Bacteroides_vulgatus_57955_ID2160061	6.32837e-05
Eubacterium_rectale_56927_ID1352120	6.32712e-05
Bacteroides_vulgatus_57955_ID4113305	6.3252e-05
Bacteroides_vulgatus_57955_ID5102560	6.32431e-05
Bacteroides_uniformis_57318_ID964621	6.32351e-05
Bacteroides_uniformis_57318_ID2625091	6.32307e-05
Eubacterium_rectale_56927_ID3164038	6.32261e-05
Bacteroides_vulgatus_57955_ID1638656	6.32215e-05
Bacteroides_uniformis_57318_ID3242742	6.32206e-05
Bacteroides_vulgatus_57955_ID2271446	6.32199e-05
Alistipes_putredinis_61533_ID1548342	6.32141e-05
Parabacteroides_distasonis_56985_ID4316764	6.32094e-05
Eubacterium_rectale_56927_ID1054805	6.32041e-05
Eubacterium_rectale_56927_ID951453	6.32025e-05
Bacteroides_vulgatus_57955_ID4288059	6.31933e-05
Bacteroides_vulgatus_57955_ID1870224	6.31919e-05
Bacteroides_uniformis_57318_ID1361561	6.31629e-05
Eubacterium_rectale_56927_ID2388461	6.3161e-05
Bacteroides_vulgatus_57955_ID60201	6.31561e-05
Alistipes_putredinis_61533_ID300758	6.31512e-05
Bacteroides_vulgatus_57955_ID866701	6.31459e-05
Bacteroides_uniformis_57318_ID2507443	6.31434e-05
Eubacterium_rectale_56927_ID3208879	6.31286e-05
Bacteroides_vulgatus_57955_ID1462697	6.31217e-05
Eubacterium_rectale_56927_ID383585	6.31191e-05
Bacteroides_vulgatus_57955_ID4307505	6.3119e-05
Eubacterium_rectale_56927_ID1728996	6.30931e-05
Bacteroides_vulgatus_57955_ID1970080	6.30923e-05
Bacteroides_vulgatus_57955_ID4482637	6.3084e-05
Bacteroides_vulgatus_57955_ID5026846	6.30779e-05
Bacteroides_vulgatus_57955_ID3443401	6.30745e-05
Bacteroides_vulgatus_57955_ID4918387	6.30635e-05
Bacteroides_uniformis_57318_ID957626	6.3063e-05
Eubacterium_rectale_56927_ID388105	6.30586e-05
Bacteroides_vulgatus_57955_ID4755049	6.30565e-05
Alistipes_putredinis_61533_ID737442	6.30565e-05
Eubacterium_rectale_56927_ID1209112	6.3026e-05
Alistipes_putredinis_61533_ID2530530	6.30259e-05
Eubacterium_rectale_56927_ID2969382	6.30174e-05
Alistipes_putredinis_61533_ID253968	6.3017e-05
Bacteroides_vulgatus_57955_ID3586712	6.30012e-05
Bacteroides_vulgatus_57955_ID2266455	6.29904e-05
Eubacterium_rectale_56927_ID3266998	6.2989e-05
Eubacterium_rectale_56927_ID2978756	6.29688e-05
Bacteroides_vulgatus_57955_ID3929808	6.29569e-05
Eubacterium_rectale_56927_ID1086229	6.29471e-05
Alistipes_putredinis_61533_ID260340	6.29451e-05
Bacteroides_vulgatus_57955_ID5041859	6.29394e-05
Bacteroides_uniformis_57318_ID3758551	6.29382e-05
Bacteroides_vulgatus_57955_ID236053	6.29344e-05
Eubacterium_rectale_56927_ID3021403	6.2932e-05
Bacteroides_vulgatus_57955_ID247161	6.29169e-05
Eubacterium_rectale_56927_ID3212188	6.28989e-05
Bacteroides_vulgatus_57955_ID3500755	6.28904e-05
Bacteroides_uniformis_57318_ID1681592	6.28818e-05
Bacteroides_uniformis_57318_ID3582313	6.28809e-05
Eubacterium_rectale_56927_ID1283551	6.28788e-05
Bacteroides_vulgatus_57955_ID4096896	6.28758e-05
Eubacterium_rectale_56927_ID1086690	6.2875e-05
Bacteroides_vulgatus_57955_ID1463035	6.28725e-05
Bacteroides_vulgatus_57955_ID2397133	6.28711e-05
Bacteroides_vulgatus_57955_ID1078344	6.28662e-05
Bacteroides_vulgatus_57955_ID2397009	6.28553e-05
Bacteroides_uniformis_57318_ID668196	6.28547e-05
Bacteroides_uniformis_57318_ID1687260	6.28483e-05
Alistipes_putredinis_61533_ID670019	6.28431e-05
Alistipes_putredinis_61533_ID601821	6.28413e-05
Bacteroides_vulgatus_57955_ID1892827	6.28405e-05
Bacteroides_vulgatus_57955_ID4898120	6.2828e-05
Alistipes_putredinis_61533_ID647035	6.28073e-05
Eubacterium_rectale_56927_ID3295333	6.28037e-05
Bacteroides_vulgatus_57955_ID323827	6.2797e-05
Bacteroides_vulgatus_57955_ID3389083	6.27916e-05
Eubacterium_rectale_56927_ID3318342	6.27894e-05
Eubacterium_rectale_56927_ID2988981	6.27821e-05
Bacteroides_vulgatus_57955_ID820010	6.27806e-05
Bacteroides_vulgatus_57955_ID3709362	6.27736e-05
Bacteroides_vulgatus_57955_ID268557	6.27708e-05
Bacteroides_vulgatus_57955_ID4489603	6.27692e-05
Alistipes_putredinis_61533_ID1149114	6.27672e-05
Bacteroides_vulgatus_57955_ID1390686	6.27667e-05
Eubacterium_rectale_56927_ID979740	6.27596e-05
Eubacterium_rectale_56927_ID2799861	6.27563e-05
Bacteroides_uniformis_57318_ID4281709	6.2754e-05
Bacteroides_vulgatus_57955_ID192749	6.27499e-05
Bacteroides_vulgatus_57955_ID1180851	6.27488e-05
Bacteroides_uniformis_57318_ID4568291	6.27434e-05
Bacteroides_vulgatus_57955_ID2706152	6.2738e-05
Eubacterium_rectale_56927_ID2969428	6.27357e-05
Bacteroides_vulgatus_57955_ID166720	6.27285e-05
Eubacterium_rectale_56927_ID1849589	6.2721e-05
Bacteroides_vulgatus_57955_ID2862459	6.27124e-05
Bacteroides_vulgatus_57955_ID3718622	6.26901e-05
Bacteroides_vulgatus_57955_ID2329403	6.2687e-05
Bacteroides_vulgatus_57955_ID1530764	6.26761e-05
Bacteroides_vulgatus_57955_ID734768	6.26743e-05
Bacteroides_vulgatus_57955_ID1217452	6.26697e-05
Alistipes_putredinis_61533_ID883336	6.2662e-05
Bacteroides_vulgatus_57955_ID1485473	6.26546e-05
Eubacterium_rectale_56927_ID34249	6.26502e-05
Bacteroides_ovatus_58035_ID143762	6.26479e-05
Bacteroides_vulgatus_57955_ID3783858	6.26467e-05
Bacteroides_vulgatus_57955_ID4305923	6.26291e-05
Bacteroides_vulgatus_57955_ID1165717	6.26264e-05
Eubacterium_rectale_56927_ID2760938	6.26254e-05
Eubacterium_rectale_56927_ID2488828	6.26234e-05
Bacteroides_vulgatus_57955_ID1029729	6.2621e-05
Bacteroides_vulgatus_57955_ID2407194	6.26188e-05
Bacteroides_ovatus_58035_ID4702883	6.26155e-05
Bacteroides_vulgatus_57955_ID3390683	6.26147e-05
Eubacterium_rectale_56927_ID608140	6.26117e-05
Bacteroides_vulgatus_57955_ID1689112	6.26065e-05
Eubacterium_rectale_56927_ID2951281	6.25885e-05
Bacteroides_vulgatus_57955_ID1347478	6.25816e-05
Alistipes_putredinis_61533_ID1588749	6.25754e-05
Eubacterium_rectale_56927_ID1658250	6.25752e-05
Bacteroides_vulgatus_57955_ID5129780	6.25675e-05
Eubacterium_rectale_56927_ID1644150	6.25516e-05
Eubacterium_rectale_56927_ID757306	6.25448e-05
Eubacterium_rectale_56927_ID1303592	6.25426e-05
Bacteroides_vulgatus_57955_ID1745810	6.25398e-05
Bacteroides_uniformis_57318_ID773223	6.25374e-05
Bacteroides_vulgatus_57955_ID731594	6.25348e-05
Bacteroides_vulgatus_57955_ID3490782	6.25315e-05
Eubacterium_rectale_56927_ID572883	6.25144e-05
Eubacterium_rectale_56927_ID2586053	6.25062e-05
Eubacterium_rectale_56927_ID1730448	6.25041e-05
Alistipes_putredinis_61533_ID2208932	6.25037e-05
Eubacterium_rectale_56927_ID129413	6.24983e-05
Eubacterium_rectale_56927_ID2878193	6.24921e-05
Eubacterium_rectale_56927_ID3122445	6.24913e-05
Eubacterium_rectale_56927_ID193475	6.24867e-05
Bacteroides_vulgatus_57955_ID2945204	6.24833e-05
Bacteroides_vulgatus_57955_ID2373568	6.24722e-05
Eubacterium_rectale_56927_ID1802553	6.24584e-05
Bacteroides_vulgatus_57955_ID4851362	6.24577e-05
Bacteroides_uniformis_57318_ID4324859	6.24476e-05
Bacteroides_vulgatus_57955_ID3007843	6.24385e-05
Eubacterium_rectale_56927_ID747549	6.24208e-05
Bacteroides_vulgatus_57955_ID3730878	6.24113e-05
Bacteroides_uniformis_57318_ID773006	6.24108e-05
Bacteroides_vulgatus_57955_ID157858	6.23945e-05
Bacteroides_vulgatus_57955_ID2836308	6.23886e-05
Alistipes_putredinis_61533_ID263689	6.2384e-05
Bacteroides_uniformis_57318_ID3847283	6.2381e-05
Eubacterium_rectale_56927_ID1806320	6.23809e-05
Eubacterium_rectale_56927_ID2586110	6.23782e-05
Eubacterium_rectale_56927_ID1938747	6.23743e-05
Bacteroides_vulgatus_57955_ID3804408	6.23612e-05
Bacteroides_vulgatus_57955_ID469339	6.23496e-05
Eubacterium_rectale_56927_ID2954421	6.23419e-05
Bacteroides_vulgatus_57955_ID3397998	6.23411e-05
Bacteroides_uniformis_57318_ID3263812	6.23407e-05
Bacteroides_vulgatus_57955_ID2909579	6.23364e-05
Bacteroides_vulgatus_57955_ID3024144	6.23308e-05
Eubacterium_rectale_56927_ID3265984	6.23265e-05
Bacteroides_vulgatus_57955_ID3864432	6.23141e-05
Eubacterium_rectale_56927_ID1288198	6.23047e-05
Eubacterium_rectale_56927_ID2586128	6.23043e-05
Eubacterium_rectale_56927_ID3237967	6.22949e-05
Bacteroides_vulgatus_57955_ID90043	6.22933e-05
Eubacterium_rectale_56927_ID1019359	6.22917e-05
Bacteroides_vulgatus_57955_ID818797	6.22834e-05
Bacteroides_vulgatus_57955_ID4915100	6.22832e-05
Bacteroides_vulgatus_57955_ID5037421	6.22767e-05
Bacteroides_vulgatus_57955_ID1435626	6.22689e-05
Bacteroides_uniformis_57318_ID1440455	6.22681e-05
Bacteroides_vulgatus_57955_ID510398	6.22515e-05
Eubacterium_rectale_56927_ID2130588	6.22493e-05
Bacteroides_vulgatus_57955_ID3390281	6.22462e-05
Bacteroides_vulgatus_57955_ID4184975	6.22423e-05
Eubacterium_rectale_56927_ID759917	6.22318e-05
Eubacterium_rectale_56927_ID2583965	6.22126e-05
Eubacterium_rectale_56927_ID1283685	6.22043e-05
Eubacterium_rectale_56927_ID2792356	6.22039e-05
Bacteroides_vulgatus_57955_ID2441511	6.22027e-05
Alistipes_putredinis_61533_ID866556	6.22007e-05
Eubacterium_rectale_56927_ID2932093	6.21999e-05
Eubacterium_rectale_56927_ID566500	6.21918e-05
Eubacterium_rectale_56927_ID1481617	6.21902e-05
Bacteroides_vulgatus_57955_ID2881876	6.21902e-05
Bacteroides_uniformis_57318_ID2984951	6.21878e-05
Bacteroides_vulgatus_57955_ID5127021	6.21724e-05
Bacteroides_vulgatus_57955_ID4982162	6.21719e-05
Eubacterium_rectale_56927_ID1303574	6.21649e-05
Bacteroides_vulgatus_57955_ID71547	6.21508e-05
Eubacterium_rectale_56927_ID627907	6.21427e-05
Bacteroides_uniformis_57318_ID924239	6.21424e-05
Bacteroides_vulgatus_57955_ID2456873	6.21384e-05
Bacteroides_vulgatus_57955_ID2135207	6.21369e-05
Eubacterium_rectale_56927_ID3212991	6.21265e-05
Alistipes_putredinis_61533_ID2455725	6.21258e-05
Eubacterium_rectale_56927_ID1189471	6.21242e-05
Bacteroides_vulgatus_57955_ID2680060	6.21228e-05
Bacteroides_vulgatus_57955_ID2128199	6.21214e-05
Bacteroides_uniformis_57318_ID3488910	6.21145e-05
Bacteroides_vulgatus_57955_ID4434369	6.21134e-05
Bacteroides_vulgatus_57955_ID2365078	6.2111e-05
Eubacterium_rectale_56927_ID3178574	6.21077e-05
Bacteroides_vulgatus_57955_ID504075	6.20925e-05
Bacteroides_vulgatus_57955_ID4155316	6.20875e-05
Eubacterium_rectale_56927_ID1003291	6.20758e-05
Eubacterium_rectale_56927_ID2838169	6.20717e-05
Eubacterium_rectale_56927_ID2183425	6.20578e-05
Bacteroides_vulgatus_57955_ID2198340	6.20489e-05
Bacteroides_vulgatus_57955_ID4978386	6.20458e-05
Eubacterium_rectale_56927_ID43050	6.2035e-05
Eubacterium_rectale_56927_ID1652774	6.20326e-05
Bacteroides_vulgatus_57955_ID2303256	6.20237e-05
Bacteroides_vulgatus_57955_ID4393761	6.20222e-05
Eubacterium_rectale_56927_ID2798993	6.20024e-05
Bacteroides_uniformis_57318_ID546705	6.199e-05
Eubacterium_rectale_56927_ID1854772	6.19714e-05
Alistipes_putredinis_61533_ID2511244	6.19599e-05
Bacteroides_vulgatus_57955_ID288628	6.19575e-05
Eubacterium_rectale_56927_ID1476031	6.19513e-05
Eubacterium_rectale_56927_ID1687082	6.19457e-05
Eubacterium_rectale_56927_ID1301191	6.19385e-05
Bacteroides_vulgatus_57955_ID1341929	6.19291e-05
Eubacterium_rectale_56927_ID3187937	6.19181e-05
Bacteroides_vulgatus_57955_ID1715446	6.19149e-05
Eubacterium_rectale_56927_ID2187344	6.19143e-05
Bacteroides_vulgatus_57955_ID2672377	6.19066e-05
Bacteroides_vulgatus_57955_ID1462996	6.1903e-05
Eubacterium_rectale_56927_ID171126	6.19006e-05
Eubacterium_rectale_56927_ID2083985	6.18996e-05
Bacteroides_uniformis_57318_ID2536642	6.18993e-05
Bacteroides_uniformis_57318_ID143290	6.18967e-05
Eubacterium_rectale_56927_ID728524	6.18942e-05
Bacteroides_vulgatus_57955_ID3697724	6.1866e-05
Bacteroides_uniformis_57318_ID2226843	6.18657e-05
Bacteroides_vulgatus_57955_ID4694592	6.18651e-05
Alistipes_putredinis_61533_ID885042	6.1865e-05
Eubacterium_rectale_56927_ID3160627	6.18649e-05
Bacteroides_vulgatus_57955_ID2450477	6.18578e-05
Bacteroides_vulgatus_57955_ID4394342	6.18527e-05
Eubacterium_rectale_56927_ID1835149	6.18288e-05
Bacteroides_vulgatus_57955_ID1527696	6.18154e-05
Bacteroides_vulgatus_57955_ID1365691	6.18022e-05
Bacteroides_uniformis_57318_ID4250005	6.1801e-05
Alistipes_putredinis_61533_ID336938	6.17916e-05
Alistipes_putredinis_61533_ID2050252	6.17873e-05
Eubacterium_rectale_56927_ID815517	6.17854e-05
Eubacterium_rectale_56927_ID804977	6.1777e-05
Bacteroides_vulgatus_57955_ID222255	6.17757e-05
Bacteroides_vulgatus_57955_ID2586018	6.17747e-05
Bacteroides_vulgatus_57955_ID2694475	6.17589e-05
Bacteroides_vulgatus_57955_ID2463027	6.17567e-05
Eubacterium_rectale_56927_ID2900821	6.17517e-05
Bacteroides_vulgatus_57955_ID1280973	6.17385e-05
Bacteroides_vulgatus_57955_ID709686	6.17382e-05
Bacteroides_vulgatus_57955_ID3183006	6.17343e-05
Eubacterium_rectale_56927_ID1288403	6.17324e-05
Eubacterium_rectale_56927_ID3160939	6.17278e-05
Bacteroides_vulgatus_57955_ID2434282	6.1726e-05
Bacteroides_vulgatus_57955_ID1542647	6.17198e-05
Bacteroides_uniformis_57318_ID3695910	6.17158e-05
Bacteroides_vulgatus_57955_ID1331772	6.17028e-05
Alistipes_putredinis_61533_ID390043	6.16815e-05
Bacteroides_vulgatus_57955_ID3394558	6.16759e-05
Eubacterium_rectale_56927_ID966797	6.16758e-05
Eubacterium_rectale_56927_ID2930406	6.16732e-05
Eubacterium_rectale_56927_ID1821629	6.16723e-05
Bacteroides_vulgatus_57955_ID167305	6.16704e-05
Bacteroides_vulgatus_57955_ID3855492	6.16695e-05
Bacteroides_vulgatus_57955_ID5046387	6.16661e-05
Eubacterium_rectale_56927_ID3324877	6.16625e-05
Eubacterium_rectale_56927_ID2083192	6.16564e-05
Bacteroides_vulgatus_57955_ID3314179	6.16553e-05
Bacteroides_vulgatus_57955_ID822398	6.1647e-05
Eubacterium_rectale_56927_ID480063	6.1637e-05
Alistipes_putredinis_61533_ID260298	6.16319e-05
Eubacterium_rectale_56927_ID2213460	6.16231e-05
Bacteroides_vulgatus_57955_ID522167	6.16143e-05
Bacteroides_vulgatus_57955_ID1775866	6.16142e-05
Eubacterium_rectale_56927_ID2851792	6.16139e-05
Bacteroides_vulgatus_57955_ID663243	6.16101e-05
Bacteroides_vulgatus_57955_ID4711083	6.16028e-05
Alistipes_putredinis_61533_ID1952710	6.15979e-05
Eubacterium_rectale_56927_ID2415933	6.15971e-05
Bacteroides_vulgatus_57955_ID1952467	6.15807e-05
Eubacterium_rectale_56927_ID557395	6.15766e-05
Eubacterium_rectale_56927_ID781153	6.15735e-05
Eubacterium_rectale_56927_ID1438506	6.15697e-05
Eubacterium_rectale_56927_ID2281899	6.15667e-05
Bacteroides_uniformis_57318_ID3758107	6.15629e-05
Bacteroides_vulgatus_57955_ID2340920	6.15542e-05
Bacteroides_vulgatus_57955_ID4459779	6.15407e-05
Alistipes_putredinis_61533_ID251183	6.15394e-05
Eubacterium_rectale_56927_ID94788	6.15374e-05
Bacteroides_vulgatus_57955_ID208180	6.15348e-05
Bacteroides_uniformis_57318_ID3772637	6.15311e-05
Bacteroides_vulgatus_57955_ID4939412	6.15288e-05
Alistipes_putredinis_61533_ID89901	6.15281e-05
Bacteroides_vulgatus_57955_ID3369815	6.15235e-05
Bacteroides_vulgatus_57955_ID3479277	6.15105e-05
Eubacterium_rectale_56927_ID2559182	6.15075e-05
Bacteroides_vulgatus_57955_ID3670009	6.15046e-05
Bacteroides_vulgatus_57955_ID3936161	6.14978e-05
Eubacterium_rectale_56927_ID718460	6.14893e-05
Bacteroides_vulgatus_57955_ID480616	6.14882e-05
Eubacterium_rectale_56927_ID2313998	6.14843e-05
Eubacterium_rectale_56927_ID2413739	6.14696e-05
Bacteroides_vulgatus_57955_ID2914792	6.14656e-05
Bacteroides_vulgatus_57955_ID3497412	6.14511e-05
Eubacterium_rectale_56927_ID1691553	6.14472e-05
Bacteroides_vulgatus_57955_ID3985434	6.1445e-05
Bacteroides_vulgatus_57955_ID5009647	6.14414e-05
Eubacterium_rectale_56927_ID2001435	6.14411e-05
Bacteroides_vulgatus_57955_ID5129644	6.14404e-05
Bacteroides_vulgatus_57955_ID4813679	6.14319e-05
Bacteroides_vulgatus_57955_ID1158351	6.14306e-05
Bacteroides_vulgatus_57955_ID1324745	6.14171e-05
Bacteroides_uniformis_57318_ID1305464	6.14155e-05
Bacteroides_vulgatus_57955_ID3482688	6.14149e-05
Eubacterium_rectale_56927_ID2206084	6.14135e-05
Bacteroides_vulgatus_57955_ID3408645	6.14124e-05
Eubacterium_rectale_56927_ID3131394	6.14107e-05
Bacteroides_vulgatus_57955_ID3974132	6.14089e-05
Alistipes_putredinis_61533_ID1300625	6.14041e-05
Eubacterium_rectale_56927_ID1044406	6.13942e-05
Eubacterium_rectale_56927_ID1624072	6.13919e-05
Eubacterium_rectale_56927_ID2567426	6.13915e-05
Bacteroides_vulgatus_57955_ID4712504	6.1386e-05
Bacteroides_vulgatus_57955_ID2979120	6.138e-05
Eubacterium_rectale_56927_ID2239803	6.13699e-05
Eubacterium_rectale_56927_ID2382599	6.13691e-05
Eubacterium_rectale_56927_ID1253474	6.13661e-05
Bacteroides_uniformis_57318_ID2333579	6.13654e-05
Bacteroides_vulgatus_57955_ID2266359	6.13614e-05
Eubacterium_rectale_56927_ID2106993	6.13578e-05
Eubacterium_rectale_56927_ID1440374	6.13502e-05
Bacteroides_vulgatus_57955_ID4278313	6.13483e-05
Bacteroides_vulgatus_57955_ID2317829	6.13465e-05
Bacteroides_vulgatus_57955_ID75270	6.13414e-05
Eubacterium_rectale_56927_ID876785	6.13371e-05
Bacteroides_vulgatus_57955_ID2544760	6.13332e-05
Bacteroides_vulgatus_57955_ID4663756	6.13284e-05
Bacteroides_vulgatus_57955_ID1980001	6.13266e-05
Bacteroides_vulgatus_57955_ID2875659	6.13219e-05
Eubacterium_rectale_56927_ID2974990	6.1317e-05
Bacteroides_vulgatus_57955_ID2631424	6.13119e-05
Bacteroides_uniformis_57318_ID2143642	6.13099e-05
Bacteroides_vulgatus_57955_ID1365995	6.13078e-05
Bacteroides_vulgatus_57955_ID2511091	6.12827e-05
Eubacterium_rectale_56927_ID3012186	6.12779e-05
Eubacterium_rectale_56927_ID474006	6.12726e-05
Bacteroides_vulgatus_57955_ID374767	6.12646e-05
Bacteroides_vulgatus_57955_ID582447	6.12609e-05
Bacteroides_vulgatus_57955_ID2639206	6.12565e-05
Eubacterium_rectale_56927_ID2620269	6.12462e-05
Eubacterium_rectale_56927_ID2244413	6.12292e-05
Bacteroides_vulgatus_57955_ID2904948	6.122e-05
Eubacterium_rectale_56927_ID1729203	6.12198e-05
Eubacterium_rectale_56927_ID837802	6.12102e-05
Bacteroides_uniformis_57318_ID1013132	6.12089e-05
Bacteroides_vulgatus_57955_ID1530425	6.11996e-05
Bacteroides_vulgatus_57955_ID850348	6.11887e-05
Bacteroides_vulgatus_57955_ID4918455	6.11814e-05
Bacteroides_vulgatus_57955_ID1640795	6.11621e-05
Bacteroides_vulgatus_57955_ID3718510	6.11612e-05
Bacteroides_vulgatus_57955_ID2414412	6.11606e-05
Bacteroides_vulgatus_57955_ID296534	6.11569e-05
Bacteroides_vulgatus_57955_ID846888	6.11547e-05
Eubacterium_rectale_56927_ID520309	6.11532e-05
Eubacterium_rectale_56927_ID1996109	6.11499e-05
Bacteroides_vulgatus_57955_ID1499354	6.11455e-05
Bacteroides_vulgatus_57955_ID4043760	6.11451e-05
Bacteroides_vulgatus_57955_ID3434820	6.11416e-05
Bacteroides_vulgatus_57955_ID3559981	6.11268e-05
Bacteroides_vulgatus_57955_ID1079198	6.11249e-05
Bacteroides_vulgatus_57955_ID3753697	6.11161e-05
Bacteroides_vulgatus_57955_ID2563147	6.11104e-05
Eubacterium_rectale_56927_ID1019799	6.11004e-05
Bacteroides_uniformis_57318_ID4045453	6.1096e-05
Bacteroides_vulgatus_57955_ID1415190	6.10851e-05
Bacteroides_vulgatus_57955_ID5043401	6.10817e-05
Eubacterium_rectale_56927_ID2356949	6.10808e-05
Bacteroides_vulgatus_57955_ID3571612	6.10794e-05
Eubacterium_rectale_56927_ID1252934	6.10714e-05
Eubacterium_rectale_56927_ID1463406	6.10708e-05
Bacteroides_vulgatus_57955_ID4330816	6.10662e-05
Bacteroides_vulgatus_57955_ID4683966	6.10659e-05
Eubacterium_rectale_56927_ID1693693	6.10656e-05
Bacteroides_vulgatus_57955_ID482584	6.10624e-05
Eubacterium_rectale_56927_ID756199	6.10536e-05
Bacteroides_vulgatus_57955_ID497609	6.10478e-05
Bacteroides_uniformis_57318_ID2258824	6.10452e-05
Eubacterium_rectale_56927_ID87140	6.10424e-05
Bacteroides_vulgatus_57955_ID5129795	6.10318e-05
Bacteroides_vulgatus_57955_ID368105	6.10247e-05
Eubacterium_rectale_56927_ID2057521	6.10237e-05
Bacteroides_vulgatus_57955_ID4852653	6.10198e-05
Eubacterium_rectale_56927_ID1751181	6.10169e-05
Bacteroides_vulgatus_57955_ID2281009	6.10144e-05
Bacteroides_vulgatus_57955_ID1561847	6.09982e-05
Bacteroides_uniformis_57318_ID2787594	6.09961e-05
Eubacterium_rectale_56927_ID1719456	6.099e-05
Bacteroides_vulgatus_57955_ID4392291	6.09884e-05
Bacteroides_vulgatus_57955_ID866511	6.09876e-05
Bacteroides_vulgatus_57955_ID3784236	6.09688e-05
Eubacterium_rectale_56927_ID3299961	6.0966e-05
Bacteroides_vulgatus_57955_ID5047817	6.09532e-05
Alistipes_putredinis_61533_ID30725	6.09499e-05
Bacteroides_vulgatus_57955_ID3220501	6.0947e-05
Bacteroides_uniformis_57318_ID1340919	6.09407e-05
Eubacterium_rectale_56927_ID2620415	6.09321e-05
Bacteroides_vulgatus_57955_ID4098351	6.09256e-05
Bacteroides_uniformis_57318_ID707944	6.09157e-05
Bacteroides_vulgatus_57955_ID1562285	6.09126e-05
Bacteroides_vulgatus_57955_ID4084327	6.08991e-05
Bacteroides_vulgatus_57955_ID1954168	6.08972e-05
Eubacterium_rectale_56927_ID2414937	6.08925e-05
Bacteroides_vulgatus_57955_ID4555239	6.08887e-05
Bacteroides_vulgatus_57955_ID63608	6.08739e-05
Alistipes_putredinis_61533_ID1299090	6.08679e-05
Eubacterium_rectale_56927_ID3018289	6.08601e-05
Eubacterium_rectale_56927_ID3110741	6.08585e-05
Eubacterium_rectale_56927_ID1849800	6.08531e-05
Bacteroides_vulgatus_57955_ID1354929	6.08517e-05
Eubacterium_rectale_56927_ID1409267	6.08396e-05
Eubacterium_rectale_56927_ID2172280	6.08377e-05
Bacteroides_vulgatus_57955_ID164806	6.08261e-05
Alistipes_putredinis_61533_ID1592608	6.08218e-05
Eubacterium_rectale_56927_ID2386580	6.08214e-05
Bacteroides_vulgatus_57955_ID3816766	6.08213e-05
Eubacterium_rectale_56927_ID2044677	6.08188e-05
Alistipes_putredinis_61533_ID1349843	6.08052e-05
Bacteroides_vulgatus_57955_ID2178570	6.08042e-05
Bacteroides_uniformis_57318_ID2071187	6.07973e-05
Bacteroides_vulgatus_57955_ID1402980	6.07906e-05
Bacteroides_vulgatus_57955_ID4663505	6.07824e-05
Alistipes_putredinis_61533_ID2221973	6.07802e-05
Eubacterium_rectale_56927_ID822727	6.07795e-05
Bacteroides_vulgatus_57955_ID799536	6.07774e-05
Eubacterium_rectale_56927_ID2087461	6.07742e-05
Bacteroides_uniformis_57318_ID1680479	6.07737e-05
Bacteroides_vulgatus_57955_ID3457459	6.0761e-05
Bacteroides_vulgatus_57955_ID4519316	6.07394e-05
Bacteroides_vulgatus_57955_ID2862985	6.07376e-05
Bacteroides_vulgatus_57955_ID4789072	6.07255e-05
Bacteroides_vulgatus_57955_ID1174632	6.07254e-05
Bacteroides_vulgatus_57955_ID2303301	6.0721e-05
Bacteroides_vulgatus_57955_ID249541	6.07097e-05
Bacteroides_vulgatus_57955_ID3897111	6.06927e-05
Eubacterium_rectale_56927_ID1816236	6.06876e-05
Bacteroides_uniformis_57318_ID3871312	6.0681e-05
Bacteroides_vulgatus_57955_ID2301056	6.06765e-05
Bacteroides_vulgatus_57955_ID1439820	6.06713e-05
Bacteroides_vulgatus_57955_ID3554677	6.06692e-05
Alistipes_putredinis_61533_ID2192435	6.06644e-05
Bacteroides_vulgatus_57955_ID685321	6.06469e-05
Eubacterium_rectale_56927_ID669214	6.06449e-05
Bacteroides_vulgatus_57955_ID4087697	6.06388e-05
Bacteroides_vulgatus_57955_ID3220381	6.0631e-05
Bacteroides_vulgatus_57955_ID5129723	6.06307e-05
Bacteroides_uniformis_57318_ID2225508	6.0625e-05
Bacteroides_vulgatus_57955_ID4308393	6.06004e-05
Eubacterium_rectale_56927_ID2058634	6.05928e-05
Bacteroides_vulgatus_57955_ID2190316	6.0587e-05
Bacteroides_vulgatus_57955_ID1459234	6.05853e-05
Bacteroides_vulgatus_57955_ID3026803	6.05827e-05
Bacteroides_vulgatus_57955_ID2925545	6.05766e-05
Eubacterium_rectale_56927_ID2135269	6.05674e-05
Bacteroides_vulgatus_57955_ID1193221	6.05636e-05
Eubacterium_rectale_56927_ID3289308	6.05578e-05
Bacteroides_vulgatus_57955_ID5159406	6.05518e-05
Bacteroides_vulgatus_57955_ID3279093	6.05449e-05
Bacteroides_vulgatus_57955_ID4330276	6.05448e-05
Bacteroides_vulgatus_57955_ID3550265	6.05386e-05
Bacteroides_uniformis_57318_ID729610	6.05384e-05
Bacteroides_vulgatus_57955_ID4144982	6.05383e-05
Bacteroides_vulgatus_57955_ID1099382	6.05244e-05
Bacteroides_vulgatus_57955_ID447121	6.05166e-05
Eubacterium_rectale_56927_ID409021	6.05048e-05
Bacteroides_vulgatus_57955_ID2328090	6.05039e-05
Eubacterium_rectale_56927_ID383393	6.05022e-05
Eubacterium_rectale_56927_ID2928263	6.04994e-05
Bacteroides_vulgatus_57955_ID282056	6.04975e-05
Alistipes_putredinis_61533_ID630444	6.04957e-05
Bacteroides_vulgatus_57955_ID2287328	6.04919e-05
Bacteroides_vulgatus_57955_ID2944690	6.04764e-05
Bacteroides_vulgatus_57955_ID1729672	6.04763e-05
Bacteroides_vulgatus_57955_ID3532856	6.04569e-05
Eubacterium_rectale_56927_ID1230989	6.04558e-05
Eubacterium_rectale_56927_ID1069038	6.04416e-05
Eubacterium_rectale_56927_ID312795	6.04406e-05
Bacteroides_vulgatus_57955_ID1950476	6.04342e-05
Bacteroides_vulgatus_57955_ID2356421	6.04339e-05
Alistipes_putredinis_61533_ID232961	6.04331e-05
Bacteroides_vulgatus_57955_ID5031610	6.04329e-05
Bacteroides_ovatus_58035_ID7624405	6.04328e-05
Eubacterium_rectale_56927_ID532713	6.04305e-05
Bacteroides_vulgatus_57955_ID4279628	6.04276e-05
Bacteroides_vulgatus_57955_ID3777760	6.04164e-05
Eubacterium_rectale_56927_ID1616944	6.04127e-05
Eubacterium_rectale_56927_ID1437734	6.04051e-05
Eubacterium_rectale_56927_ID609489	6.04023e-05
Eubacterium_rectale_56927_ID2776507	6.03981e-05
Bacteroides_vulgatus_57955_ID5147371	6.03937e-05
Bacteroides_vulgatus_57955_ID3815705	6.03768e-05
Eubacterium_rectale_56927_ID3277486	6.03767e-05
Eubacterium_rectale_56927_ID3117875	6.03764e-05
Bacteroides_vulgatus_57955_ID1500589	6.03763e-05
Eubacterium_rectale_56927_ID3031702	6.03695e-05
Alistipes_putredinis_61533_ID109303	6.03608e-05
Bacteroides_vulgatus_57955_ID4079445	6.03531e-05
Bacteroides_vulgatus_57955_ID3799705	6.03506e-05
Eubacterium_rectale_56927_ID2872754	6.03489e-05
Bacteroides_vulgatus_57955_ID2373675	6.0325e-05
Bacteroides_vulgatus_57955_ID4668331	6.03241e-05
Bacteroides_vulgatus_57955_ID230621	6.03233e-05
Alistipes_putredinis_61533_ID1340318	6.03127e-05
Bacteroides_vulgatus_57955_ID806004	6.03054e-05
Eubacterium_rectale_56927_ID3150682	6.02923e-05
Bacteroides_vulgatus_57955_ID2102118	6.02883e-05
Eubacterium_rectale_56927_ID2702249	6.02817e-05
Bacteroides_vulgatus_57955_ID3261651	6.02536e-05
Bacteroides_vulgatus_57955_ID2890350	6.02507e-05
Bacteroides_vulgatus_57955_ID4404457	6.02505e-05
Eubacterium_rectale_56927_ID1251669	6.02469e-05
Eubacterium_rectale_56927_ID366991	6.0241e-05
Eubacterium_rectale_56927_ID247139	6.02365e-05
Bacteroides_vulgatus_57955_ID3586982	6.02351e-05
Bacteroides_vulgatus_57955_ID3716344	6.02323e-05
Bacteroides_vulgatus_57955_ID578496	6.02307e-05
Bacteroides_vulgatus_57955_ID3987645	6.02262e-05
Eubacterium_rectale_56927_ID1642458	6.02245e-05
Eubacterium_rectale_56927_ID885971	6.02222e-05
Bacteroides_uniformis_57318_ID2325790	6.02215e-05
Eubacterium_rectale_56927_ID1354985	6.0194e-05
Eubacterium_rectale_56927_ID3308413	6.01809e-05
Bacteroides_vulgatus_57955_ID1047644	6.01676e-05
Eubacterium_rectale_56927_ID1842825	6.01674e-05
Eubacterium_rectale_56927_ID73177	6.01668e-05
Eubacterium_rectale_56927_ID2251593	6.01667e-05
Eubacterium_rectale_56927_ID2577651	6.01512e-05
Bacteroides_uniformis_57318_ID484943	6.01471e-05
Bacteroides_vulgatus_57955_ID3399538	6.01437e-05
Bacteroides_vulgatus_57955_ID1155936	6.01213e-05
Bacteroides_vulgatus_57955_ID257743	6.01179e-05
Eubacterium_rectale_56927_ID3177544	6.01128e-05
Eubacterium_rectale_56927_ID593338	6.01095e-05
Alistipes_putredinis_61533_ID2434524	6.01021e-05
Eubacterium_rectale_56927_ID448113	6.00984e-05
Eubacterium_rectale_56927_ID760387	6.00948e-05
Bacteroides_vulgatus_57955_ID5130173	6.00945e-05
Bacteroides_vulgatus_57955_ID210227	6.00898e-05
Bacteroides_vulgatus_57955_ID1722822	6.00893e-05
Eubacterium_rectale_56927_ID2228289	6.00708e-05
Alistipes_putredinis_61533_ID332457	6.00693e-05
Eubacterium_rectale_56927_ID2249902	6.00685e-05
Bacteroides_vulgatus_57955_ID3484634	6.00638e-05
Bacteroides_vulgatus_57955_ID88081	6.00587e-05
Bacteroides_vulgatus_57955_ID1504636	6.00478e-05
Eubacterium_rectale_56927_ID1038173	6.00459e-05
Bacteroides_vulgatus_57955_ID2108364	6.00339e-05
Bacteroides_vulgatus_57955_ID4758728	6.00064e-05
Bacteroides_vulgatus_57955_ID3684787	6.0002e-05
Bacteroides_vulgatus_57955_ID822323	5.9998e-05
Bacteroides_vulgatus_57955_ID4056945	5.99922e-05
Eubacterium_rectale_56927_ID2982334	5.99922e-05
Bacteroides_uniformis_57318_ID1004870	5.9984e-05
Bacteroides_vulgatus_57955_ID3801690	5.99839e-05
Eubacterium_rectale_56927_ID1675790	5.99824e-05
Bacteroides_vulgatus_57955_ID290094	5.99804e-05
Eubacterium_rectale_56927_ID1237124	5.99785e-05
Bacteroides_vulgatus_57955_ID1929291	5.99737e-05
Bacteroides_vulgatus_57955_ID3453783	5.99706e-05
Bacteroides_vulgatus_57955_ID272357	5.99657e-05
Eubacterium_rectale_56927_ID28302	5.99436e-05
Eubacterium_rectale_56927_ID2938607	5.99417e-05
Eubacterium_rectale_56927_ID3216190	5.99397e-05
Bacteroides_vulgatus_57955_ID1325666	5.99265e-05
Bacteroides_uniformis_57318_ID4542862	5.99161e-05
Bacteroides_vulgatus_57955_ID3654447	5.99131e-05
Alistipes_putredinis_61533_ID262542	5.99074e-05
Bacteroides_vulgatus_57955_ID1355589	5.99063e-05
Bacteroides_vulgatus_57955_ID2943189	5.99006e-05
Eubacterium_rectale_56927_ID540914	5.98879e-05
Bacteroides_vulgatus_57955_ID871742	5.98854e-05
Eubacterium_rectale_56927_ID722298	5.98816e-05
Bacteroides_vulgatus_57955_ID5129872	5.9874e-05
Bacteroides_vulgatus_57955_ID2888966	5.987e-05
Eubacterium_rectale_56927_ID2798234	5.9858e-05
Eubacterium_rectale_56927_ID610181	5.98516e-05
Eubacterium_rectale_56927_ID3243742	5.98443e-05
Eubacterium_rectale_56927_ID2231257	5.98442e-05
Bacteroides_vulgatus_57955_ID1352984	5.98268e-05
Eubacterium_rectale_56927_ID1214160	5.98268e-05
Bacteroides_vulgatus_57955_ID3461270	5.98246e-05
Alistipes_putredinis_61533_ID1299075	5.98231e-05
Alistipes_putredinis_61533_ID1246515	5.98178e-05
Eubacterium_rectale_56927_ID751527	5.98153e-05
Eubacterium_rectale_56927_ID711505	5.98137e-05
Bacteroides_uniformis_57318_ID248584	5.98134e-05
Eubacterium_rectale_56927_ID2518269	5.98006e-05
Bacteroides_vulgatus_57955_ID1323032	5.97977e-05
Bacteroides_vulgatus_57955_ID820060	5.97934e-05
Eubacterium_rectale_56927_ID597235	5.97919e-05
Bacteroides_vulgatus_57955_ID4991324	5.97847e-05
Bacteroides_vulgatus_57955_ID3467803	5.97845e-05
Bacteroides_uniformis_57318_ID143380	5.97777e-05
Bacteroides_vulgatus_57955_ID2330016	5.97746e-05
Bacteroides_vulgatus_57955_ID2908259	5.97735e-05
Bacteroides_vulgatus_57955_ID1044251	5.97653e-05
Eubacterium_rectale_56927_ID741409	5.97525e-05
Bacteroides_vulgatus_57955_ID3677378	5.97446e-05
Eubacterium_rectale_56927_ID3212964	5.97425e-05
Eubacterium_rectale_56927_ID245897	5.97342e-05
Bacteroides_vulgatus_57955_ID5147512	5.97294e-05
Bacteroides_vulgatus_57955_ID1342638	5.97284e-05
Bacteroides_vulgatus_57955_ID2638717	5.97283e-05
Bacteroides_vulgatus_57955_ID4994991	5.97154e-05
Eubacterium_rectale_56927_ID1711963	5.97063e-05
Eubacterium_rectale_56927_ID958825	5.97051e-05
Bacteroides_vulgatus_57955_ID2901294	5.97034e-05
Bacteroides_vulgatus_57955_ID1038235	5.97033e-05
Eubacterium_rectale_56927_ID2624985	5.96925e-05
Bacteroides_vulgatus_57955_ID4922980	5.96867e-05
Bacteroides_vulgatus_57955_ID1615527	5.96837e-05
Bacteroides_vulgatus_57955_ID1112148	5.96791e-05
Bacteroides_vulgatus_57955_ID374126	5.96786e-05
Eubacterium_rectale_56927_ID611572	5.96781e-05
Bacteroides_vulgatus_57955_ID3764178	5.96743e-05
Eubacterium_rectale_56927_ID2247355	5.96741e-05
Eubacterium_rectale_56927_ID601073	5.96724e-05
Eubacterium_rectale_56927_ID151433	5.96718e-05
Bacteroides_vulgatus_57955_ID2586287	5.96702e-05
Bacteroides_vulgatus_57955_ID1016628	5.96602e-05
Eubacterium_rectale_56927_ID72190	5.9655e-05
Bacteroides_vulgatus_57955_ID4448077	5.9648e-05
Bacteroides_vulgatus_57955_ID2441789	5.96327e-05
Bacteroides_vulgatus_57955_ID3404036	5.96305e-05
Bacteroides_uniformis_57318_ID3257119	5.96221e-05
Bacteroides_vulgatus_57955_ID1384758	5.96195e-05
Bacteroides_vulgatus_57955_ID3766971	5.96158e-05
Bacteroides_vulgatus_57955_ID2945977	5.96131e-05
Bacteroides_vulgatus_57955_ID3262695	5.96111e-05
Eubacterium_rectale_56927_ID805487	5.96088e-05
Bacteroides_vulgatus_57955_ID858510	5.9607e-05
Eubacterium_rectale_56927_ID2496798	5.96023e-05
Bacteroides_vulgatus_57955_ID3566792	5.96016e-05
Bacteroides_vulgatus_57955_ID1410732	5.95998e-05
Alistipes_putredinis_61533_ID453270	5.95876e-05
Eubacterium_rectale_56927_ID892460	5.95851e-05
Bacteroides_vulgatus_57955_ID1497082	5.95826e-05
Bacteroides_vulgatus_57955_ID4847129	5.95812e-05
Eubacterium_rectale_56927_ID88720	5.95807e-05
Bacteroides_vulgatus_57955_ID3367899	5.95799e-05
Bacteroides_vulgatus_57955_ID1461600	5.95761e-05
Eubacterium_rectale_56927_ID609635	5.95682e-05
Eubacterium_rectale_56927_ID1693235	5.95646e-05
Eubacterium_rectale_56927_ID1970728	5.95441e-05
Bacteroides_vulgatus_57955_ID2165645	5.954e-05
Eubacterium_rectale_56927_ID3280176	5.95355e-05
Bacteroides_vulgatus_57955_ID1417190	5.95324e-05
Eubacterium_rectale_56927_ID2247262	5.95177e-05
Eubacterium_rectale_56927_ID1334413	5.95173e-05
Eubacterium_rectale_56927_ID2390313	5.95125e-05
Bacteroides_uniformis_57318_ID1497360	5.95005e-05
Eubacterium_rectale_56927_ID1894049	5.94906e-05
Eubacterium_rectale_56927_ID2625474	5.94746e-05
Bacteroides_uniformis_57318_ID842042	5.94734e-05
Bacteroides_uniformis_57318_ID1648649	5.94624e-05
Bacteroides_vulgatus_57955_ID3716339	5.94622e-05
Eubacterium_rectale_56927_ID3008567	5.94599e-05
Eubacterium_rectale_56927_ID2565679	5.94452e-05
Eubacterium_rectale_56927_ID2267030	5.9444e-05
Eubacterium_rectale_56927_ID1794614	5.94419e-05
Bacteroides_vulgatus_57955_ID3388765	5.94382e-05
Bacteroides_vulgatus_57955_ID555883	5.94309e-05
Eubacterium_rectale_56927_ID1394610	5.94304e-05
Eubacterium_rectale_56927_ID103472	5.94278e-05
Bacteroides_vulgatus_57955_ID245803	5.94269e-05
Eubacterium_rectale_56927_ID968157	5.94049e-05
Bacteroides_vulgatus_57955_ID1961328	5.94026e-05
Eubacterium_rectale_56927_ID3160930	5.93956e-05
Bacteroides_vulgatus_57955_ID1865552	5.93922e-05
Bacteroides_vulgatus_57955_ID2356277	5.93806e-05
Eubacterium_rectale_56927_ID2977661	5.93734e-05
Eubacterium_rectale_56927_ID568334	5.93684e-05
Bacteroides_uniformis_57318_ID2416951	5.9366e-05
Alistipes_putredinis_61533_ID524240	5.93582e-05
Bacteroides_uniformis_57318_ID2746055	5.93581e-05
Bacteroides_vulgatus_57955_ID272733	5.9356e-05
Eubacterium_rectale_56927_ID2795684	5.93527e-05
Alistipes_putredinis_61533_ID102752	5.93446e-05
Alistipes_putredinis_61533_ID868881	5.93328e-05
Eubacterium_rectale_56927_ID796368	5.93302e-05
Bacteroides_vulgatus_57955_ID1725468	5.93285e-05
Eubacterium_rectale_56927_ID335180	5.93194e-05
Bacteroides_vulgatus_57955_ID1629201	5.93173e-05
Bacteroides_uniformis_57318_ID492831	5.9312e-05
Bacteroides_vulgatus_57955_ID550486	5.93119e-05
Bacteroides_uniformis_57318_ID620375	5.93094e-05
Bacteroides_uniformis_57318_ID349324	5.93055e-05
Bacteroides_vulgatus_57955_ID1484742	5.93053e-05
Bacteroides_vulgatus_57955_ID3202403	5.92933e-05
Bacteroides_vulgatus_57955_ID3087364	5.92888e-05
Bacteroides_vulgatus_57955_ID2329677	5.92881e-05
Bacteroides_vulgatus_57955_ID3279989	5.92828e-05
Bacteroides_vulgatus_57955_ID3697259	5.92635e-05
Eubacterium_rectale_56927_ID527236	5.92633e-05
Bacteroides_vulgatus_57955_ID1961343	5.92603e-05
Bacteroides_uniformis_57318_ID4702458	5.9259e-05
Bacteroides_vulgatus_57955_ID3856430	5.9253e-05
Eubacterium_rectale_56927_ID2640797	5.92503e-05
Alistipes_putredinis_61533_ID2249341	5.924e-05
Bacteroides_vulgatus_57955_ID5104601	5.92373e-05
Eubacterium_rectale_56927_ID958333	5.92103e-05
Eubacterium_rectale_56927_ID917922	5.91976e-05
Bacteroides_vulgatus_57955_ID2875214	5.91927e-05
Eubacterium_rectale_56927_ID1164428	5.91892e-05
Eubacterium_rectale_56927_ID1040700	5.91743e-05
Bacteroides_vulgatus_57955_ID2116708	5.91639e-05
Bacteroides_vulgatus_57955_ID3668170	5.91619e-05
Eubacterium_rectale_56927_ID1686508	5.91594e-05
Alistipes_putredinis_61533_ID2365670	5.91539e-05
Bacteroides_vulgatus_57955_ID491583	5.91361e-05
Bacteroides_vulgatus_57955_ID2316750	5.91284e-05
Bacteroides_vulgatus_57955_ID278056	5.9125e-05
Bacteroides_vulgatus_57955_ID2676210	5.91222e-05
Eubacterium_rectale_56927_ID1619397	5.91211e-05
Bacteroides_vulgatus_57955_ID2917654	5.91086e-05
Bacteroides_vulgatus_57955_ID3478641	5.91055e-05
Eubacterium_rectale_56927_ID598553	5.90981e-05
Bacteroides_vulgatus_57955_ID2931807	5.90976e-05
Bacteroides_ovatus_58035_ID3836808	5.90976e-05
Alistipes_putredinis_61533_ID1194796	5.90913e-05
Bacteroides_vulgatus_57955_ID2272095	5.90908e-05
Bacteroides_vulgatus_57955_ID2342835	5.9087e-05
Bacteroides_vulgatus_57955_ID493110	5.90784e-05
Eubacterium_rectale_56927_ID1577781	5.90773e-05
Eubacterium_rectale_56927_ID2325061	5.90749e-05
Bacteroides_vulgatus_57955_ID3048242	5.90698e-05
Eubacterium_rectale_56927_ID2938058	5.90654e-05
Bacteroides_vulgatus_57955_ID496790	5.90553e-05
Eubacterium_rectale_56927_ID2918122	5.9052e-05
Bacteroides_vulgatus_57955_ID1362573	5.90488e-05
Bacteroides_vulgatus_57955_ID1604624	5.9048e-05
Bacteroides_vulgatus_57955_ID4094262	5.90473e-05
Eubacterium_rectale_56927_ID610850	5.90434e-05
Eubacterium_rectale_56927_ID2878703	5.90402e-05
Eubacterium_rectale_56927_ID2261418	5.90327e-05
Eubacterium_rectale_56927_ID2767396	5.90236e-05
Eubacterium_rectale_56927_ID2976466	5.90157e-05
Bacteroides_uniformis_57318_ID3488786	5.9013e-05
Bacteroides_uniformis_57318_ID3266281	5.89853e-05
Eubacterium_rectale_56927_ID2779190	5.89753e-05
Eubacterium_rectale_56927_ID3186952	5.8973e-05
Eubacterium_rectale_56927_ID2097445	5.89726e-05
Bacteroides_vulgatus_57955_ID547727	5.8971e-05
Bacteroides_vulgatus_57955_ID1787789	5.89652e-05
Bacteroides_vulgatus_57955_ID2621493	5.89627e-05
Bacteroides_uniformis_57318_ID1303357	5.89498e-05
Bacteroides_vulgatus_57955_ID1459043	5.89493e-05
Bacteroides_vulgatus_57955_ID2135051	5.89391e-05
Bacteroides_vulgatus_57955_ID1959041	5.89317e-05
Bacteroides_vulgatus_57955_ID4939244	5.8923e-05
Bacteroides_vulgatus_57955_ID1326979	5.89226e-05
Alistipes_putredinis_61533_ID1266459	5.89218e-05
Eubacterium_rectale_56927_ID952360	5.89123e-05
Eubacterium_rectale_56927_ID3254100	5.8906e-05
Alistipes_putredinis_61533_ID1720264	5.89039e-05
Eubacterium_rectale_56927_ID2624703	5.88928e-05
Bacteroides_uniformis_57318_ID484760	5.88819e-05
Bacteroides_vulgatus_57955_ID121421	5.88812e-05
Alistipes_putredinis_61533_ID2520686	5.88671e-05
Bacteroides_vulgatus_57955_ID3513377	5.88654e-05
Bacteroides_vulgatus_57955_ID686734	5.88634e-05
Bacteroides_vulgatus_57955_ID3899832	5.88605e-05
Bacteroides_vulgatus_57955_ID4937090	5.88601e-05
Bacteroides_vulgatus_57955_ID3394557	5.88532e-05
Bacteroides_uniformis_57318_ID1314029	5.88449e-05
Eubacterium_rectale_56927_ID1207131	5.88432e-05
Bacteroides_uniformis_57318_ID3489468	5.88425e-05
Bacteroides_vulgatus_57955_ID40150	5.88285e-05
Eubacterium_rectale_56927_ID1434403	5.88233e-05
Eubacterium_rectale_56927_ID2183722	5.8822e-05
Bacteroides_vulgatus_57955_ID3456842	5.88182e-05
Eubacterium_rectale_56927_ID42893	5.88179e-05
Eubacterium_rectale_56927_ID3288626	5.88171e-05
Bacteroides_vulgatus_57955_ID3431676	5.88157e-05
Eubacterium_rectale_56927_ID1272387	5.8815e-05
Eubacterium_rectale_56927_ID416962	5.8804e-05
Bacteroides_vulgatus_57955_ID3864444	5.88032e-05
Eubacterium_rectale_56927_ID737165	5.87778e-05
Eubacterium_rectale_56927_ID1761922	5.87763e-05
Bacteroides_vulgatus_57955_ID1387597	5.87756e-05
Eubacterium_rectale_56927_ID813475	5.87649e-05
Bacteroides_uniformis_57318_ID2580722	5.87549e-05
Eubacterium_rectale_56927_ID761363	5.87409e-05
Eubacterium_rectale_56927_ID2566601	5.87401e-05
Bacteroides_vulgatus_57955_ID709339	5.87382e-05
Bacteroides_vulgatus_57955_ID1916019	5.87373e-05
Bacteroides_vulgatus_57955_ID1187641	5.87254e-05
Bacteroides_vulgatus_57955_ID2825898	5.8716e-05
Eubacterium_rectale_56927_ID2181037	5.87155e-05
Alistipes_putredinis_61533_ID1870151	5.87155e-05
Eubacterium_rectale_56927_ID2627192	5.87138e-05
Eubacterium_rectale_56927_ID2103853	5.87137e-05
Eubacterium_rectale_56927_ID2152078	5.87091e-05
Bacteroides_vulgatus_57955_ID822212	5.87011e-05
Bacteroides_vulgatus_57955_ID4072112	5.86855e-05
Eubacterium_rectale_56927_ID2003858	5.86837e-05
Bacteroides_vulgatus_57955_ID4722516	5.86796e-05
Bacteroides_vulgatus_57955_ID4867200	5.86745e-05
Bacteroides_vulgatus_57955_ID5133960	5.86532e-05
Eubacterium_rectale_56927_ID2795690	5.86464e-05
Eubacterium_rectale_56927_ID393509	5.86352e-05
Eubacterium_rectale_56927_ID2228049	5.86329e-05
Alistipes_putredinis_61533_ID2066798	5.86303e-05
Bacteroides_vulgatus_57955_ID3551102	5.86167e-05
Alistipes_putredinis_61533_ID263759	5.86166e-05
Bacteroides_vulgatus_57955_ID2578177	5.86112e-05
Eubacterium_rectale_56927_ID2100646	5.86107e-05
Eubacterium_rectale_56927_ID949503	5.86082e-05
Bacteroides_vulgatus_57955_ID2506757	5.86079e-05
Alistipes_putredinis_61533_ID2191329	5.8606e-05
Bacteroides_vulgatus_57955_ID3070604	5.86052e-05
Bacteroides_vulgatus_57955_ID2121034	5.86024e-05
Eubacterium_rectale_56927_ID2094362	5.85907e-05
Bacteroides_vulgatus_57955_ID3395427	5.85892e-05
Eubacterium_rectale_56927_ID2252790	5.8587e-05
Eubacterium_rectale_56927_ID536095	5.85865e-05
Eubacterium_rectale_56927_ID2337782	5.85854e-05
Eubacterium_rectale_56927_ID2884584	5.85765e-05
Bacteroides_vulgatus_57955_ID3307034	5.85757e-05
Bacteroides_vulgatus_57955_ID60270	5.85701e-05
Bacteroides_vulgatus_57955_ID1967129	5.85681e-05
Eubacterium_rectale_56927_ID348509	5.85671e-05
Eubacterium_rectale_56927_ID1278752	5.85598e-05
Eubacterium_rectale_56927_ID1267353	5.85567e-05
Alistipes_putredinis_61533_ID1825324	5.85445e-05
Eubacterium_rectale_56927_ID3218084	5.8538e-05
Bacteroides_vulgatus_57955_ID1037789	5.85357e-05
Eubacterium_rectale_56927_ID103721	5.85351e-05
Bacteroides_vulgatus_57955_ID1688594	5.8534e-05
Eubacterium_rectale_56927_ID2539208	5.85289e-05
Bacteroides_vulgatus_57955_ID3292416	5.85171e-05
Alistipes_putredinis_61533_ID2009435	5.85136e-05
Eubacterium_rectale_56927_ID968670	5.85099e-05
Bacteroides_uniformis_57318_ID2268097	5.85095e-05
Bacteroides_vulgatus_57955_ID3566645	5.85073e-05
Bacteroides_vulgatus_57955_ID3547037	5.85035e-05
Eubacterium_rectale_56927_ID3031462	5.84994e-05
Eubacterium_rectale_56927_ID566122	5.84915e-05
Alistipes_putredinis_61533_ID2277174	5.84752e-05
Bacteroides_vulgatus_57955_ID3523506	5.84696e-05
Bacteroides_vulgatus_57955_ID2830644	5.84626e-05
Eubacterium_rectale_56927_ID2758422	5.84608e-05
Bacteroides_vulgatus_57955_ID2271200	5.84547e-05
Bacteroides_vulgatus_57955_ID3410652	5.84544e-05
Eubacterium_rectale_56927_ID1644343	5.84434e-05
Bacteroides_vulgatus_57955_ID3502426	5.84392e-05
Eubacterium_rectale_56927_ID119001	5.84328e-05
Bacteroides_vulgatus_57955_ID3736394	5.8431e-05
Eubacterium_rectale_56927_ID1855746	5.84185e-05
Bacteroides_vulgatus_57955_ID5039812	5.84163e-05
Eubacterium_rectale_56927_ID118767	5.84141e-05
Bacteroides_uniformis_57318_ID776913	5.84128e-05
Eubacterium_rectale_56927_ID3310545	5.84117e-05
Bacteroides_vulgatus_57955_ID4911694	5.83891e-05
Alistipes_putredinis_61533_ID1838241	5.83807e-05
Eubacterium_rectale_56927_ID1260869	5.83781e-05
Parabacteroides_distasonis_56985_ID4181447	5.83719e-05
Eubacterium_rectale_56927_ID3181651	5.83645e-05
Eubacterium_rectale_56927_ID747027	5.8357e-05
Eubacterium_rectale_56927_ID1259061	5.8353e-05
Eubacterium_rectale_56927_ID1028658	5.83491e-05
Eubacterium_rectale_56927_ID2586882	5.83472e-05
Bacteroides_ovatus_58035_ID152928	5.83378e-05
Eubacterium_rectale_56927_ID2752264	5.8333e-05
Eubacterium_rectale_56927_ID120908	5.83298e-05
Eubacterium_rectale_56927_ID2702053	5.83291e-05
Bacteroides_vulgatus_57955_ID4339690	5.83284e-05
Bacteroides_vulgatus_57955_ID2636413	5.83273e-05
Bacteroides_vulgatus_57955_ID2177424	5.83208e-05
Bacteroides_vulgatus_57955_ID1620587	5.83132e-05
Bacteroides_vulgatus_57955_ID46669	5.83112e-05
Bacteroides_vulgatus_57955_ID237591	5.83066e-05
Bacteroides_vulgatus_57955_ID3550262	5.82979e-05
Eubacterium_rectale_56927_ID28887	5.829e-05
Bacteroides_vulgatus_57955_ID2441289	5.82605e-05
Bacteroides_vulgatus_57955_ID377326	5.82563e-05
Eubacterium_rectale_56927_ID1543420	5.82417e-05
Eubacterium_rectale_56927_ID123643	5.82415e-05
Alistipes_putredinis_61533_ID2218523	5.82349e-05
Eubacterium_rectale_56927_ID2384529	5.82303e-05
Bacteroides_vulgatus_57955_ID463098	5.82293e-05
Eubacterium_rectale_56927_ID2586852	5.82288e-05
Bacteroides_uniformis_57318_ID2174172	5.82248e-05
Bacteroides_vulgatus_57955_ID165427	5.8211e-05
Bacteroides_vulgatus_57955_ID3224926	5.82105e-05
Bacteroides_vulgatus_57955_ID1715363	5.81957e-05
Bacteroides_vulgatus_57955_ID2550000	5.81951e-05
Bacteroides_vulgatus_57955_ID591786	5.81923e-05
Bacteroides_vulgatus_57955_ID1157712	5.81923e-05
Bacteroides_vulgatus_57955_ID4869035	5.81831e-05
Eubacterium_rectale_56927_ID1648466	5.81792e-05
Bacteroides_vulgatus_57955_ID1419840	5.81769e-05
Bacteroides_vulgatus_57955_ID493544	5.81762e-05
Bacteroides_vulgatus_57955_ID3899690	5.81744e-05
Bacteroides_vulgatus_57955_ID2688400	5.81735e-05
Bacteroides_vulgatus_57955_ID2329221	5.81598e-05
Eubacterium_rectale_56927_ID2249193	5.81579e-05
Eubacterium_rectale_56927_ID2950708	5.81541e-05
Bacteroides_vulgatus_57955_ID236880	5.81489e-05
Alistipes_putredinis_61533_ID602149	5.81429e-05
Eubacterium_rectale_56927_ID1788706	5.81421e-05
Alistipes_putredinis_61533_ID2065594	5.81339e-05
Bacteroides_vulgatus_57955_ID4886604	5.81271e-05
Bacteroides_vulgatus_57955_ID5037494	5.81198e-05
Eubacterium_rectale_56927_ID2586305	5.81169e-05
Bacteroides_vulgatus_57955_ID3392222	5.81158e-05
Eubacterium_rectale_56927_ID3330315	5.81116e-05
Bacteroides_vulgatus_57955_ID862643	5.8092e-05
Bacteroides_vulgatus_57955_ID1960794	5.80892e-05
Bacteroides_uniformis_57318_ID622289	5.80887e-05
Bacteroides_vulgatus_57955_ID4493759	5.80636e-05
Eubacterium_rectale_56927_ID1566126	5.80584e-05
Bacteroides_vulgatus_57955_ID4068749	5.80555e-05
Bacteroides_vulgatus_57955_ID2130096	5.80533e-05
Bacteroides_vulgatus_57955_ID2509996	5.80452e-05
Bacteroides_vulgatus_57955_ID1117213	5.80437e-05
Bacteroides_vulgatus_57955_ID4145554	5.80283e-05
Bacteroides_vulgatus_57955_ID2329263	5.80046e-05
Eubacterium_rectale_56927_ID3332189	5.79987e-05
Eubacterium_rectale_56927_ID2007533	5.79964e-05
Alistipes_putredinis_61533_ID2245157	5.79958e-05
Alistipes_putredinis_61533_ID2451659	5.79929e-05
Bacteroides_vulgatus_57955_ID4500802	5.79857e-05
Bacteroides_vulgatus_57955_ID3496804	5.79835e-05
Bacteroides_vulgatus_57955_ID3397917	5.79743e-05
Eubacterium_rectale_56927_ID1433846	5.79394e-05
Bacteroides_vulgatus_57955_ID3567450	5.79375e-05
Bacteroides_vulgatus_57955_ID4484766	5.7934e-05
Eubacterium_rectale_56927_ID3307199	5.7926e-05
Eubacterium_rectale_56927_ID3139674	5.79239e-05
Bacteroides_uniformis_57318_ID2170063	5.78993e-05
Bacteroides_vulgatus_57955_ID3432528	5.7892e-05
Bacteroides_vulgatus_57955_ID165172	5.78849e-05
Eubacterium_rectale_56927_ID607802	5.78822e-05
Eubacterium_rectale_56927_ID735792	5.78815e-05
Eubacterium_rectale_56927_ID2807945	5.78787e-05
Alistipes_putredinis_61533_ID910982	5.78776e-05
Bacteroides_vulgatus_57955_ID2189413	5.78739e-05
Bacteroides_vulgatus_57955_ID1387662	5.78647e-05
Bacteroides_vulgatus_57955_ID3462142	5.78588e-05
Eubacterium_rectale_56927_ID923630	5.78446e-05
Bacteroides_vulgatus_57955_ID1668386	5.78429e-05
Bacteroides_vulgatus_57955_ID442565	5.78369e-05
Bacteroides_vulgatus_57955_ID4821818	5.78184e-05
Bacteroides_vulgatus_57955_ID3442809	5.78145e-05
Bacteroides_vulgatus_57955_ID4923242	5.77963e-05
Eubacterium_rectale_56927_ID1684099	5.77876e-05
Bacteroides_vulgatus_57955_ID2545344	5.77836e-05
Bacteroides_vulgatus_57955_ID4396291	5.77814e-05
Bacteroides_vulgatus_57955_ID3406602	5.77756e-05
Bacteroides_vulgatus_57955_ID1819443	5.77735e-05
Bacteroides_ovatus_58035_ID4701510	5.77704e-05
Bacteroides_uniformis_57318_ID4013340	5.77589e-05
Eubacterium_rectale_56927_ID342477	5.77582e-05
Bacteroides_vulgatus_57955_ID3498905	5.77579e-05
Bacteroides_vulgatus_57955_ID1046264	5.77548e-05
Eubacterium_rectale_56927_ID1663846	5.77535e-05
Bacteroides_vulgatus_57955_ID34400	5.77525e-05
Bacteroides_vulgatus_57955_ID1673427	5.7751e-05
Bacteroides_vulgatus_57955_ID1817564	5.77487e-05
Eubacterium_rectale_56927_ID169282	5.77402e-05
Bacteroides_vulgatus_57955_ID4984714	5.7717e-05
Eubacterium_rectale_56927_ID1934325	5.7706e-05
Bacteroides_vulgatus_57955_ID2307357	5.7682e-05
Eubacterium_rectale_56927_ID3229997	5.76748e-05
Bacteroides_vulgatus_57955_ID3912497	5.76606e-05
Bacteroides_vulgatus_57955_ID713543	5.76591e-05
Eubacterium_rectale_56927_ID3295097	5.76582e-05
Bacteroides_uniformis_57318_ID716278	5.76567e-05
Eubacterium_rectale_56927_ID2953905	5.76435e-05
Eubacterium_rectale_56927_ID1476268	5.76392e-05
Alistipes_putredinis_61533_ID1299652	5.76366e-05
Eubacterium_rectale_56927_ID2897154	5.76323e-05
Bacteroides_vulgatus_57955_ID1380604	5.76205e-05
Eubacterium_rectale_56927_ID2310690	5.75978e-05
Bacteroides_vulgatus_57955_ID3311884	5.75946e-05
Bacteroides_vulgatus_57955_ID1311361	5.75886e-05
Bacteroides_vulgatus_57955_ID3476597	5.75875e-05
Eubacterium_rectale_56927_ID408346	5.75836e-05
Bacteroides_uniformis_57318_ID1604415	5.75808e-05
Eubacterium_rectale_56927_ID1357194	5.75793e-05
Bacteroides_vulgatus_57955_ID4757455	5.75608e-05
Eubacterium_rectale_56927_ID2291390	5.75409e-05
Eubacterium_rectale_56927_ID438520	5.75325e-05
Bacteroides_vulgatus_57955_ID2871483	5.75321e-05
Bacteroides_vulgatus_57955_ID1937283	5.75306e-05
Alistipes_putredinis_61533_ID262148	5.75303e-05
Bacteroides_vulgatus_57955_ID4061809	5.75217e-05
Bacteroides_vulgatus_57955_ID2511562	5.7518e-05
Bacteroides_vulgatus_57955_ID1958020	5.75032e-05
Bacteroides_uniformis_57318_ID2133361	5.75029e-05
Eubacterium_rectale_56927_ID2897658	5.74947e-05
Bacteroides_vulgatus_57955_ID2906200	5.74849e-05
Bacteroides_vulgatus_57955_ID4301273	5.74846e-05
Bacteroides_vulgatus_57955_ID4278238	5.74782e-05
Bacteroides_vulgatus_57955_ID118470	5.74711e-05
Eubacterium_rectale_56927_ID2412219	5.74707e-05
Eubacterium_rectale_56927_ID2247718	5.74578e-05
Eubacterium_rectale_56927_ID1164424	5.74406e-05
Bacteroides_vulgatus_57955_ID2480385	5.74315e-05
Bacteroides_vulgatus_57955_ID1542398	5.74191e-05
Bacteroides_vulgatus_57955_ID1217445	5.74073e-05
Eubacterium_rectale_56927_ID1058253	5.7404e-05
Bacteroides_vulgatus_57955_ID134105	5.73849e-05
Eubacterium_rectale_56927_ID2049618	5.73766e-05
Bacteroides_vulgatus_57955_ID4396814	5.73762e-05
Bacteroides_vulgatus_57955_ID1743142	5.73716e-05
Eubacterium_rectale_56927_ID1858710	5.73504e-05
Bacteroides_vulgatus_57955_ID3772744	5.73362e-05
Eubacterium_rectale_56927_ID2555793	5.7336e-05
Eubacterium_rectale_56927_ID2970786	5.73254e-05
Bacteroides_vulgatus_57955_ID3520608	5.73194e-05
Bacteroides_uniformis_57318_ID2258854	5.73193e-05
Eubacterium_rectale_56927_ID2579653	5.73179e-05
Bacteroides_vulgatus_57955_ID3474081	5.73116e-05
Bacteroides_vulgatus_57955_ID4939455	5.72962e-05
Bacteroides_vulgatus_57955_ID73669	5.7283e-05
Bacteroides_vulgatus_57955_ID2326206	5.72826e-05
Eubacterium_rectale_56927_ID761138	5.72792e-05
Bacteroides_vulgatus_57955_ID541528	5.72735e-05
Alistipes_putredinis_61533_ID263782	5.72675e-05
Bacteroides_vulgatus_57955_ID3056307	5.72629e-05
Bacteroides_vulgatus_57955_ID3402254	5.72628e-05
Eubacterium_rectale_56927_ID728014	5.72576e-05
Bacteroides_vulgatus_57955_ID1532429	5.72561e-05
Bacteroides_vulgatus_57955_ID4064972	5.72516e-05
Bacteroides_vulgatus_57955_ID2395087	5.72435e-05
Eubacterium_rectale_56927_ID2793403	5.72358e-05
Bacteroides_vulgatus_57955_ID4798219	5.72331e-05
Eubacterium_rectale_56927_ID2208399	5.72327e-05
Bacteroides_vulgatus_57955_ID1474421	5.723e-05
Bacteroides_vulgatus_57955_ID3856427	5.72101e-05
Bacteroides_vulgatus_57955_ID4781083	5.72069e-05
Bacteroides_uniformis_57318_ID2228963	5.72049e-05
Eubacterium_rectale_56927_ID803572	5.71913e-05
Eubacterium_rectale_56927_ID715210	5.71904e-05
Bacteroides_vulgatus_57955_ID3267193	5.7186e-05
Eubacterium_rectale_56927_ID2245714	5.71799e-05
Alistipes_putredinis_61533_ID2020771	5.71699e-05
Bacteroides_vulgatus_57955_ID3808677	5.7155e-05
Bacteroides_vulgatus_57955_ID2990549	5.71525e-05
Eubacterium_rectale_56927_ID601443	5.71473e-05
Eubacterium_rectale_56927_ID2542907	5.71403e-05
Bacteroides_vulgatus_57955_ID784368	5.71376e-05
Bacteroides_uniformis_57318_ID4577509	5.71338e-05
Eubacterium_rectale_56927_ID1855732	5.71276e-05
Bacteroides_vulgatus_57955_ID2913799	5.71145e-05
Bacteroides_vulgatus_57955_ID2543805	5.71144e-05
Bacteroides_uniformis_57318_ID2826316	5.7106e-05
Bacteroides_vulgatus_57955_ID3013822	5.70944e-05
Alistipes_putredinis_61533_ID713230	5.70906e-05
Bacteroides_vulgatus_57955_ID218576	5.70899e-05
Bacteroides_vulgatus_57955_ID3033049	5.70873e-05
Bacteroides_vulgatus_57955_ID509212	5.70853e-05
Alistipes_putredinis_61533_ID2111508	5.70751e-05
Bacteroides_vulgatus_57955_ID4679926	5.70642e-05
Eubacterium_rectale_56927_ID3298245	5.70545e-05
Eubacterium_rectale_56927_ID596463	5.70542e-05
Bacteroides_vulgatus_57955_ID2246302	5.70505e-05
Bacteroides_vulgatus_57955_ID4782862	5.70458e-05
Bacteroides_vulgatus_57955_ID1351433	5.70408e-05
Eubacterium_rectale_56927_ID1567141	5.70369e-05
Bacteroides_vulgatus_57955_ID1366528	5.70261e-05
Bacteroides_vulgatus_57955_ID2428283	5.70184e-05
Bacteroides_vulgatus_57955_ID1323838	5.70166e-05
Eubacterium_rectale_56927_ID1395096	5.70129e-05
Eubacterium_rectale_56927_ID1295573	5.70098e-05
Eubacterium_rectale_56927_ID538783	5.70044e-05
Alistipes_putredinis_61533_ID1720595	5.70029e-05
Eubacterium_rectale_56927_ID746798	5.69996e-05
Eubacterium_rectale_56927_ID485289	5.69994e-05
Bacteroides_vulgatus_57955_ID5130212	5.69928e-05
Bacteroides_vulgatus_57955_ID2896265	5.69844e-05
Bacteroides_vulgatus_57955_ID3718817	5.69777e-05
Bacteroides_vulgatus_57955_ID2189382	5.69715e-05
Bacteroides_vulgatus_57955_ID3343480	5.6964e-05
Eubacterium_rectale_56927_ID2262018	5.6953e-05
Eubacterium_rectale_56927_ID614146	5.69342e-05
Eubacterium_rectale_56927_ID331132	5.69314e-05
Bacteroides_vulgatus_57955_ID5031364	5.6928e-05
Bacteroides_vulgatus_57955_ID4191046	5.69124e-05
Eubacterium_rectale_56927_ID2149405	5.69117e-05
Eubacterium_rectale_56927_ID594893	5.69093e-05
Bacteroides_vulgatus_57955_ID1308156	5.69008e-05
Bacteroides_uniformis_57318_ID2962745	5.68885e-05
Eubacterium_rectale_56927_ID1714235	5.68729e-05
Alistipes_putredinis_61533_ID2006855	5.68691e-05
Eubacterium_rectale_56927_ID190717	5.68678e-05
Bacteroides_vulgatus_57955_ID2613093	5.68646e-05
Alistipes_putredinis_61533_ID1130519	5.68537e-05
Bacteroides_vulgatus_57955_ID234643	5.68479e-05
Bacteroides_uniformis_57318_ID263001	5.68468e-05
Bacteroides_vulgatus_57955_ID2344527	5.68396e-05
Bacteroides_vulgatus_57955_ID4767568	5.6837e-05
Bacteroides_uniformis_57318_ID673465	5.68324e-05
Alistipes_putredinis_61533_ID1253219	5.68279e-05
Bacteroides_vulgatus_57955_ID1317992	5.68222e-05
Bacteroides_uniformis_57318_ID4046978	5.68121e-05
Bacteroides_uniformis_57318_ID1776234	5.68116e-05
Eubacterium_rectale_56927_ID967055	5.68109e-05
Eubacterium_rectale_56927_ID724344	5.68078e-05
Alistipes_putredinis_61533_ID234163	5.68066e-05
Bacteroides_vulgatus_57955_ID2437342	5.68026e-05
Alistipes_putredinis_61533_ID1582549	5.68012e-05
Alistipes_putredinis_61533_ID1601208	5.68005e-05
Eubacterium_rectale_56927_ID2183491	5.67854e-05
Bacteroides_vulgatus_57955_ID2351742	5.67837e-05
Bacteroides_vulgatus_57955_ID462711	5.67824e-05
Eubacterium_rectale_56927_ID2239205	5.67796e-05
Bacteroides_vulgatus_57955_ID3561539	5.67773e-05
Bacteroides_vulgatus_57955_ID2190495	5.67731e-05
Bacteroides_uniformis_57318_ID286710	5.67657e-05
Bacteroides_vulgatus_57955_ID1497088	5.67656e-05
Eubacterium_rectale_56927_ID820721	5.67631e-05
Eubacterium_rectale_56927_ID1321188	5.67539e-05
Eubacterium_rectale_56927_ID1252566	5.675e-05
Eubacterium_rectale_56927_ID2388360	5.67377e-05
Bacteroides_vulgatus_57955_ID4726528	5.6736e-05
Bacteroides_vulgatus_57955_ID2955747	5.67285e-05
Eubacterium_rectale_56927_ID594039	5.67266e-05
Eubacterium_rectale_56927_ID2148484	5.67254e-05
Bacteroides_vulgatus_57955_ID349549	5.67216e-05
Eubacterium_rectale_56927_ID1006914	5.67187e-05
Bacteroides_uniformis_57318_ID2666947	5.67049e-05
Bacteroides_vulgatus_57955_ID3554400	5.66968e-05
Eubacterium_rectale_56927_ID3110168	5.66966e-05
Bacteroides_vulgatus_57955_ID822110	5.66919e-05
Bacteroides_vulgatus_57955_ID3046883	5.6684e-05
Eubacterium_rectale_56927_ID971750	5.66706e-05
Bacteroides_uniformis_57318_ID2447231	5.66678e-05
Alistipes_putredinis_61533_ID243018	5.6663e-05
Bacteroides_vulgatus_57955_ID4069144	5.66629e-05
Eubacterium_rectale_56927_ID1318800	5.66579e-05
Eubacterium_rectale_56927_ID1503978	5.66473e-05
Bacteroides_vulgatus_57955_ID3367391	5.6637e-05
Bacteroides_uniformis_57318_ID3133697	5.66339e-05
Bacteroides_vulgatus_57955_ID1281037	5.66243e-05
Bacteroides_vulgatus_57955_ID381543	5.66197e-05
Eubacterium_rectale_56927_ID2735982	5.66133e-05
Bacteroides_vulgatus_57955_ID1464070	5.66132e-05
Bacteroides_uniformis_57318_ID627611	5.66122e-05
Bacteroides_vulgatus_57955_ID3963876	5.6612e-05
Bacteroides_vulgatus_57955_ID2328696	5.66103e-05
Eubacterium_rectale_56927_ID986713	5.66031e-05
Bacteroides_uniformis_57318_ID1453587	5.66011e-05
Bacteroides_uniformis_57318_ID3162247	5.65928e-05
Eubacterium_rectale_56927_ID1824906	5.65886e-05
Eubacterium_rectale_56927_ID896974	5.65855e-05
Eubacterium_rectale_56927_ID1262225	5.65763e-05
Eubacterium_rectale_56927_ID1883465	5.65737e-05
Eubacterium_rectale_56927_ID64981	5.65654e-05
Alistipes_putredinis_61533_ID88794	5.65609e-05
Bacteroides_vulgatus_57955_ID3399508	5.65568e-05
Bacteroides_vulgatus_57955_ID3393627	5.65539e-05
Eubacterium_rectale_56927_ID383681	5.65504e-05
Alistipes_putredinis_61533_ID2446503	5.65503e-05
Bacteroides_vulgatus_57955_ID446640	5.65419e-05
Eubacterium_rectale_56927_ID152518	5.65302e-05
Bacteroides_vulgatus_57955_ID1918909	5.65266e-05
Bacteroides_vulgatus_57955_ID3230845	5.65158e-05
Bacteroides_uniformis_57318_ID2707649	5.65017e-05
Bacteroides_vulgatus_57955_ID3464525	5.65015e-05
Eubacterium_rectale_56927_ID2169038	5.64998e-05
Eubacterium_rectale_56927_ID607724	5.64992e-05
Eubacterium_rectale_56927_ID2094047	5.64986e-05
Eubacterium_rectale_56927_ID1573292	5.64964e-05
Alistipes_putredinis_61533_ID368627	5.64955e-05
Eubacterium_rectale_56927_ID2586032	5.64945e-05
Bacteroides_vulgatus_57955_ID1079125	5.64697e-05
Bacteroides_vulgatus_57955_ID5150388	5.6469e-05
Bacteroides_uniformis_57318_ID3755571	5.64637e-05
Eubacterium_rectale_56927_ID455381	5.64637e-05
Bacteroides_vulgatus_57955_ID3784098	5.64517e-05
Bacteroides_vulgatus_57955_ID3875390	5.64513e-05
Bacteroides_vulgatus_57955_ID1441813	5.64439e-05
Eubacterium_rectale_56927_ID1551526	5.64279e-05
Eubacterium_rectale_56927_ID3170277	5.64186e-05
Bacteroides_uniformis_57318_ID4223270	5.64108e-05
Alistipes_putredinis_61533_ID1582807	5.64101e-05
Eubacterium_rectale_56927_ID1250163	5.64034e-05
Eubacterium_rectale_56927_ID2232470	5.64026e-05
Eubacterium_rectale_56927_ID2514058	5.63922e-05
Eubacterium_rectale_56927_ID3284916	5.63904e-05
Bacteroides_vulgatus_57955_ID3359978	5.63789e-05
Bacteroides_vulgatus_57955_ID156639	5.63716e-05
Eubacterium_rectale_56927_ID2405601	5.63705e-05
Bacteroides_vulgatus_57955_ID1759691	5.63678e-05
Parabacteroides_distasonis_56985_ID4181446	5.63672e-05
Eubacterium_rectale_56927_ID2508994	5.63669e-05
Eubacterium_rectale_56927_ID336678	5.63659e-05
Bacteroides_vulgatus_57955_ID5121304	5.63653e-05
Bacteroides_vulgatus_57955_ID871741	5.63603e-05
Bacteroides_vulgatus_57955_ID1629706	5.63599e-05
Bacteroides_vulgatus_57955_ID3857260	5.6359e-05
Eubacterium_rectale_56927_ID761654	5.63582e-05
Eubacterium_rectale_56927_ID215240	5.63576e-05
Alistipes_putredinis_61533_ID2168114	5.63534e-05
Eubacterium_rectale_56927_ID1322252	5.63412e-05
Bacteroides_uniformis_57318_ID694029	5.63369e-05
Bacteroides_vulgatus_57955_ID2584372	5.63357e-05
Eubacterium_rectale_56927_ID1740046	5.63267e-05
Eubacterium_rectale_56927_ID1342493	5.63231e-05
Bacteroides_uniformis_57318_ID2707964	5.63201e-05
Eubacterium_rectale_56927_ID410071	5.63016e-05
Bacteroides_vulgatus_57955_ID4053795	5.62847e-05
Eubacterium_rectale_56927_ID702048	5.62766e-05
Bacteroides_vulgatus_57955_ID4830420	5.62622e-05
Bacteroides_vulgatus_57955_ID2582746	5.62613e-05
Bacteroides_vulgatus_57955_ID37580	5.62563e-05
Bacteroides_vulgatus_57955_ID1404426	5.62558e-05
Bacteroides_vulgatus_57955_ID2146177	5.62361e-05
Bacteroides_vulgatus_57955_ID1346837	5.62306e-05
Bacteroides_uniformis_57318_ID2329636	5.62302e-05
Bacteroides_vulgatus_57955_ID1760795	5.62275e-05
Bacteroides_vulgatus_57955_ID2384467	5.62199e-05
Bacteroides_vulgatus_57955_ID87944	5.62142e-05
Bacteroides_vulgatus_57955_ID287543	5.62138e-05
Eubacterium_rectale_56927_ID2534154	5.62091e-05
Bacteroides_uniformis_57318_ID2328889	5.61939e-05
Eubacterium_rectale_56927_ID182535	5.61835e-05
Eubacterium_rectale_56927_ID2621758	5.61803e-05
Eubacterium_rectale_56927_ID748347	5.61739e-05
Eubacterium_rectale_56927_ID3010945	5.61731e-05
Eubacterium_rectale_56927_ID91167	5.61728e-05
Bacteroides_uniformis_57318_ID960686	5.61715e-05
Eubacterium_rectale_56927_ID753668	5.61534e-05
Eubacterium_rectale_56927_ID611561	5.61471e-05
Eubacterium_rectale_56927_ID1487813	5.61469e-05
Bacteroides_vulgatus_57955_ID3114342	5.61464e-05
Bacteroides_vulgatus_57955_ID3709511	5.61452e-05
Eubacterium_rectale_56927_ID2580862	5.61201e-05
Eubacterium_rectale_56927_ID3207773	5.61161e-05
Bacteroides_vulgatus_57955_ID4096394	5.61096e-05
Bacteroides_vulgatus_57955_ID2427389	5.61046e-05
Bacteroides_vulgatus_57955_ID1369107	5.61043e-05
Bacteroides_vulgatus_57955_ID4860713	5.60963e-05
Bacteroides_uniformis_57318_ID2195725	5.6094e-05
Eubacterium_rectale_56927_ID2344736	5.60888e-05
Bacteroides_vulgatus_57955_ID2304013	5.60881e-05
Bacteroides_vulgatus_57955_ID1370464	5.60824e-05
Bacteroides_vulgatus_57955_ID5137200	5.60776e-05
Alistipes_putredinis_61533_ID90333	5.6077e-05
Eubacterium_rectale_56927_ID1022128	5.60763e-05
Bacteroides_vulgatus_57955_ID2989541	5.60736e-05
Bacteroides_vulgatus_57955_ID801174	5.60649e-05
Bacteroides_uniformis_57318_ID3280880	5.60586e-05
Alistipes_putredinis_61533_ID283187	5.6058e-05
Bacteroides_vulgatus_57955_ID2825071	5.60462e-05
Bacteroides_vulgatus_57955_ID688084	5.60457e-05
Bacteroides_vulgatus_57955_ID291899	5.60418e-05
Eubacterium_rectale_56927_ID2075776	5.60346e-05
Bacteroides_vulgatus_57955_ID3005849	5.6031e-05
Eubacterium_rectale_56927_ID2339872	5.60303e-05
Bacteroides_uniformis_57318_ID548016	5.6029e-05
Eubacterium_rectale_56927_ID2389791	5.60286e-05
Eubacterium_rectale_56927_ID1721664	5.60061e-05
Bacteroides_vulgatus_57955_ID5132016	5.60043e-05
Eubacterium_rectale_56927_ID1461096	5.59997e-05
Alistipes_putredinis_61533_ID1342658	5.59983e-05
Bacteroides_vulgatus_57955_ID3500776	5.59838e-05
Bacteroides_vulgatus_57955_ID4050893	5.59785e-05
Bacteroides_vulgatus_57955_ID3141979	5.59762e-05
Eubacterium_rectale_56927_ID1818351	5.59466e-05
Eubacterium_rectale_56927_ID876689	5.59466e-05
Alistipes_putredinis_61533_ID2043439	5.59462e-05
Eubacterium_rectale_56927_ID2253087	5.59447e-05
Eubacterium_rectale_56927_ID1577367	5.59413e-05
Bacteroides_vulgatus_57955_ID2871480	5.59308e-05
Eubacterium_rectale_56927_ID439885	5.59301e-05
Bacteroides_vulgatus_57955_ID3056329	5.5919e-05
Eubacterium_rectale_56927_ID2263026	5.59189e-05
Bacteroides_vulgatus_57955_ID906895	5.59118e-05
Bacteroides_vulgatus_57955_ID1326946	5.58956e-05
Eubacterium_rectale_56927_ID2953424	5.58935e-05
Eubacterium_rectale_56927_ID1281096	5.58873e-05
Bacteroides_uniformis_57318_ID23073	5.58867e-05
Eubacterium_rectale_56927_ID3330790	5.58852e-05
Bacteroides_vulgatus_57955_ID532112	5.58852e-05
Bacteroides_vulgatus_57955_ID1131596	5.58782e-05
Eubacterium_rectale_56927_ID331662	5.58685e-05
Bacteroides_vulgatus_57955_ID1326838	5.58674e-05
Eubacterium_rectale_56927_ID767541	5.58673e-05
Eubacterium_rectale_56927_ID836584	5.58598e-05
Bacteroides_vulgatus_57955_ID1598340	5.58575e-05
Eubacterium_rectale_56927_ID3029827	5.5853e-05
Eubacterium_rectale_56927_ID815961	5.58488e-05
Bacteroides_uniformis_57318_ID4041253	5.58282e-05
Bacteroides_vulgatus_57955_ID4995022	5.58271e-05
Bacteroides_uniformis_57318_ID707830	5.58259e-05
Alistipes_putredinis_61533_ID391348	5.5819e-05
Bacteroides_vulgatus_57955_ID3782021	5.58175e-05
Bacteroides_uniformis_57318_ID2328826	5.5817e-05
Eubacterium_rectale_56927_ID750247	5.5814e-05
Bacteroides_vulgatus_57955_ID2637412	5.58109e-05
Eubacterium_rectale_56927_ID2247592	5.58092e-05
Alistipes_putredinis_61533_ID2006608	5.58083e-05
Bacteroides_vulgatus_57955_ID3452927	5.58052e-05
Bacteroides_vulgatus_57955_ID3777217	5.57957e-05
Eubacterium_rectale_56927_ID2969642	5.57955e-05
Bacteroides_uniformis_57318_ID1527290	5.57922e-05
Eubacterium_rectale_56927_ID327766	5.57868e-05
Eubacterium_rectale_56927_ID2193873	5.5783e-05
Bacteroides_vulgatus_57955_ID3044216	5.57493e-05
Eubacterium_rectale_56927_ID2377201	5.57449e-05
Alistipes_putredinis_61533_ID1133330	5.57418e-05
Bacteroides_vulgatus_57955_ID3481779	5.57248e-05
Bacteroides_vulgatus_57955_ID3389353	5.57189e-05
Eubacterium_rectale_56927_ID388273	5.57049e-05
Alistipes_putredinis_61533_ID2451839	5.57026e-05
Eubacterium_rectale_56927_ID212466	5.56967e-05
Eubacterium_rectale_56927_ID2849061	5.56962e-05
Bacteroides_uniformis_57318_ID1341446	5.56839e-05
Eubacterium_rectale_56927_ID1219062	5.5682e-05
Bacteroides_vulgatus_57955_ID5132862	5.56818e-05
Bacteroides_vulgatus_57955_ID34707	5.56725e-05
Eubacterium_rectale_56927_ID15297	5.56714e-05
Bacteroides_vulgatus_57955_ID1344682	5.56709e-05
Eubacterium_rectale_56927_ID1476235	5.56662e-05
Bacteroides_vulgatus_57955_ID1795785	5.56508e-05
Bacteroides_vulgatus_57955_ID2871482	5.56475e-05
Bacteroides_vulgatus_57955_ID4488096	5.5644e-05
Bacteroides_uniformis_57318_ID2579317	5.56414e-05
Bacteroides_vulgatus_57955_ID821882	5.56412e-05
Alistipes_putredinis_61533_ID2000199	5.56284e-05
Eubacterium_rectale_56927_ID1740040	5.56272e-05
Bacteroides_vulgatus_57955_ID3464037	5.56227e-05
Bacteroides_vulgatus_57955_ID4825553	5.56185e-05
Bacteroides_vulgatus_57955_ID3753789	5.56146e-05
Eubacterium_rectale_56927_ID2376555	5.56061e-05
Bacteroides_uniformis_57318_ID4689601	5.56044e-05
Bacteroides_vulgatus_57955_ID3780017	5.5603e-05
Bacteroides_vulgatus_57955_ID274598	5.56018e-05
Bacteroides_vulgatus_57955_ID215397	5.56002e-05
Bacteroides_vulgatus_57955_ID4846935	5.55946e-05
Bacteroides_vulgatus_57955_ID4050146	5.55892e-05
Bacteroides_vulgatus_57955_ID1365097	5.55875e-05
Eubacterium_rectale_56927_ID3029569	5.55803e-05
Bacteroides_vulgatus_57955_ID1756847	5.55803e-05
Bacteroides_vulgatus_57955_ID1047071	5.55774e-05
Eubacterium_rectale_56927_ID1164697	5.55491e-05
Eubacterium_rectale_56927_ID3216129	5.55483e-05
Bacteroides_uniformis_57318_ID3473180	5.55463e-05
Eubacterium_rectale_56927_ID580440	5.55363e-05
Eubacterium_rectale_56927_ID993180	5.55329e-05
Bacteroides_vulgatus_57955_ID1577126	5.55326e-05
Alistipes_putredinis_61533_ID2040741	5.55324e-05
Eubacterium_rectale_56927_ID1339453	5.55256e-05
Eubacterium_rectale_56927_ID1270972	5.5522e-05
Eubacterium_rectale_56927_ID2199177	5.55107e-05
Bacteroides_vulgatus_57955_ID4136310	5.55044e-05
Alistipes_putredinis_61533_ID625722	5.54941e-05
Bacteroides_vulgatus_57955_ID1479198	5.54931e-05
Bacteroides_vulgatus_57955_ID4765129	5.54852e-05
Bacteroides_vulgatus_57955_ID4896027	5.54763e-05
Bacteroides_vulgatus_57955_ID3371506	5.54736e-05
Bacteroides_vulgatus_57955_ID543642	5.54712e-05
Bacteroides_uniformis_57318_ID1015930	5.54709e-05
Bacteroides_vulgatus_57955_ID1370305	5.54688e-05
Eubacterium_rectale_56927_ID2842762	5.54656e-05
Bacteroides_vulgatus_57955_ID4144312	5.54557e-05
Bacteroides_uniformis_57318_ID3917605	5.54554e-05
Eubacterium_rectale_56927_ID2567516	5.54525e-05
Eubacterium_rectale_56927_ID1394595	5.54355e-05
Bacteroides_uniformis_57318_ID765890	5.5431e-05
Eubacterium_rectale_56927_ID1931096	5.54271e-05
Bacteroides_vulgatus_57955_ID1670415	5.54223e-05
Bacteroides_uniformis_57318_ID3583008	5.54171e-05
Bacteroides_vulgatus_57955_ID694149	5.54054e-05
Bacteroides_uniformis_57318_ID600062	5.54021e-05
Bacteroides_vulgatus_57955_ID3367820	5.53949e-05
Alistipes_putredinis_61533_ID2277175	5.53921e-05
Alistipes_putredinis_61533_ID2511408	5.53894e-05
Bacteroides_vulgatus_57955_ID749372	5.53858e-05
Eubacterium_rectale_56927_ID557641	5.53839e-05
Bacteroides_vulgatus_57955_ID2928797	5.53778e-05
Alistipes_putredinis_61533_ID267271	5.53733e-05
Eubacterium_rectale_56927_ID1722433	5.53682e-05
Eubacterium_rectale_56927_ID1350992	5.53587e-05
Bacteroides_vulgatus_57955_ID4053801	5.53554e-05
Alistipes_putredinis_61533_ID708484	5.53457e-05
Bacteroides_vulgatus_57955_ID1675153	5.5344e-05
Eubacterium_rectale_56927_ID760589	5.53404e-05
Bacteroides_vulgatus_57955_ID4716191	5.53266e-05
Bacteroides_vulgatus_57955_ID1615573	5.53239e-05
Bacteroides_uniformis_57318_ID143038	5.53092e-05
Bacteroides_vulgatus_57955_ID2146729	5.53055e-05
Bacteroides_vulgatus_57955_ID2256299	5.53014e-05
Eubacterium_rectale_56927_ID758117	5.5298e-05
Eubacterium_rectale_56927_ID1793061	5.52957e-05
Eubacterium_rectale_56927_ID2228598	5.52946e-05
Bacteroides_vulgatus_57955_ID3990901	5.52787e-05
Bacteroides_vulgatus_57955_ID5086397	5.52633e-05
Bacteroides_vulgatus_57955_ID3719612	5.52601e-05
Eubacterium_rectale_56927_ID3213123	5.5256e-05
Bacteroides_vulgatus_57955_ID3403904	5.52535e-05
Bacteroides_vulgatus_57955_ID4795160	5.52494e-05
Eubacterium_rectale_56927_ID525658	5.52491e-05
Bacteroides_vulgatus_57955_ID819139	5.52426e-05
Bacteroides_vulgatus_57955_ID4849	5.52216e-05
Bacteroides_vulgatus_57955_ID3548295	5.52078e-05
Eubacterium_rectale_56927_ID3011425	5.52016e-05
Eubacterium_rectale_56927_ID67331	5.52012e-05
Bacteroides_vulgatus_57955_ID3512415	5.51977e-05
Bacteroides_vulgatus_57955_ID3476682	5.51761e-05
Bacteroides_vulgatus_57955_ID1203828	5.51697e-05
Bacteroides_vulgatus_57955_ID3030337	5.51648e-05
Eubacterium_rectale_56927_ID1872639	5.51644e-05
Bacteroides_uniformis_57318_ID1000886	5.51629e-05
Eubacterium_rectale_56927_ID526336	5.51621e-05
Bacteroides_vulgatus_57955_ID2549103	5.51545e-05
Bacteroides_vulgatus_57955_ID736310	5.5151e-05
Bacteroides_uniformis_57318_ID4386870	5.51496e-05
Eubacterium_rectale_56927_ID3278511	5.51454e-05
Bacteroides_vulgatus_57955_ID2941670	5.51425e-05
Bacteroides_vulgatus_57955_ID3726540	5.51317e-05
Bacteroides_vulgatus_57955_ID3722962	5.51272e-05
Eubacterium_rectale_56927_ID2737410	5.51219e-05
Bacteroides_vulgatus_57955_ID74580	5.51193e-05
Bacteroides_vulgatus_57955_ID3390938	5.51144e-05
Bacteroides_vulgatus_57955_ID166125	5.51109e-05
Bacteroides_vulgatus_57955_ID3500590	5.51093e-05
Bacteroides_uniformis_57318_ID143697	5.51008e-05
Eubacterium_rectale_56927_ID619487	5.50969e-05
Bacteroides_vulgatus_57955_ID777730	5.50928e-05
Bacteroides_vulgatus_57955_ID4848711	5.50854e-05
Eubacterium_rectale_56927_ID3293335	5.50849e-05
Bacteroides_vulgatus_57955_ID4846423	5.50836e-05
Bacteroides_vulgatus_57955_ID3899640	5.50805e-05
Bacteroides_vulgatus_57955_ID3980914	5.50757e-05
Eubacterium_rectale_56927_ID3316079	5.50748e-05
Bacteroides_vulgatus_57955_ID448944	5.50692e-05
Bacteroides_vulgatus_57955_ID1392509	5.50674e-05
Eubacterium_rectale_56927_ID2780876	5.50603e-05
Bacteroides_uniformis_57318_ID2187814	5.50587e-05
Bacteroides_vulgatus_57955_ID3459210	5.50577e-05
Alistipes_putredinis_61533_ID439703	5.50541e-05
Bacteroides_uniformis_57318_ID3109434	5.50445e-05
Bacteroides_vulgatus_57955_ID3719207	5.50425e-05
Bacteroides_vulgatus_57955_ID4042294	5.50242e-05
Eubacterium_rectale_56927_ID2403896	5.50165e-05
Eubacterium_rectale_56927_ID411671	5.50101e-05
Bacteroides_uniformis_57318_ID715654	5.50075e-05
Bacteroides_vulgatus_57955_ID3524383	5.5003e-05
Bacteroides_vulgatus_57955_ID1429018	5.49976e-05
Bacteroides_uniformis_57318_ID785396	5.49953e-05
Bacteroides_vulgatus_57955_ID3943152	5.49917e-05
Bacteroides_vulgatus_57955_ID784560	5.49765e-05
Bacteroides_vulgatus_57955_ID1216515	5.4971e-05
Eubacterium_rectale_56927_ID626247	5.49701e-05
Bacteroides_vulgatus_57955_ID2511605	5.49669e-05
Eubacterium_rectale_56927_ID2893993	5.496e-05
Bacteroides_vulgatus_57955_ID2489216	5.49559e-05
Bacteroides_vulgatus_57955_ID5026735	5.49519e-05
Bacteroides_vulgatus_57955_ID1036802	5.49518e-05
Eubacterium_rectale_56927_ID135924	5.49513e-05
Bacteroides_vulgatus_57955_ID512979	5.49508e-05
Bacteroides_vulgatus_57955_ID4941852	5.49417e-05
Bacteroides_vulgatus_57955_ID3412807	5.49357e-05
Bacteroides_uniformis_57318_ID2148572	5.49249e-05
Bacteroides_ovatus_58035_ID6281569	5.49228e-05
Bacteroides_vulgatus_57955_ID4896693	5.49211e-05
Bacteroides_vulgatus_57955_ID1458005	5.49171e-05
Eubacterium_rectale_56927_ID2321258	5.49077e-05
Bacteroides_vulgatus_57955_ID232378	5.49034e-05
Eubacterium_rectale_56927_ID1871022	5.48962e-05
Bacteroides_vulgatus_57955_ID1813573	5.48937e-05
Bacteroides_vulgatus_57955_ID4198937	5.48851e-05
Bacteroides_vulgatus_57955_ID1646311	5.48725e-05
Bacteroides_vulgatus_57955_ID1326074	5.48641e-05
Bacteroides_vulgatus_57955_ID5033032	5.48539e-05
Bacteroides_vulgatus_57955_ID833875	5.48519e-05
Eubacterium_rectale_56927_ID2185180	5.48515e-05
Eubacterium_rectale_56927_ID1303577	5.48496e-05
Eubacterium_rectale_56927_ID2510276	5.48446e-05
Parabacteroides_distasonis_56985_ID1034891	5.48439e-05
Alistipes_putredinis_61533_ID1752761	5.48423e-05
Bacteroides_vulgatus_57955_ID3331792	5.48409e-05
Bacteroides_vulgatus_57955_ID4130925	5.48373e-05
Bacteroides_vulgatus_57955_ID862325	5.4816e-05
Eubacterium_rectale_56927_ID1403484	5.48015e-05
Bacteroides_vulgatus_57955_ID1331659	5.48015e-05
Bacteroides_vulgatus_57955_ID3481497	5.47982e-05
Eubacterium_rectale_56927_ID676700	5.47957e-05
Bacteroides_uniformis_57318_ID2282738	5.47907e-05
Bacteroides_vulgatus_57955_ID4075124	5.47835e-05
Bacteroides_vulgatus_57955_ID295228	5.47655e-05
Bacteroides_vulgatus_57955_ID2360475	5.47586e-05
Bacteroides_vulgatus_57955_ID1546690	5.47585e-05
Bacteroides_vulgatus_57955_ID1354806	5.47564e-05
Bacteroides_vulgatus_57955_ID420699	5.47508e-05
Bacteroides_vulgatus_57955_ID2978615	5.47441e-05
Eubacterium_rectale_56927_ID13995	5.47402e-05
Bacteroides_vulgatus_57955_ID3881663	5.47319e-05
Eubacterium_rectale_56927_ID11115	5.47172e-05
Bacteroides_vulgatus_57955_ID3490767	5.47083e-05
Bacteroides_vulgatus_57955_ID1216327	5.47075e-05
Alistipes_putredinis_61533_ID1590616	5.47071e-05
Bacteroides_vulgatus_57955_ID5069656	5.46999e-05
Eubacterium_rectale_56927_ID749539	5.46938e-05
Bacteroides_vulgatus_57955_ID3753690	5.46938e-05
Alistipes_putredinis_61533_ID1579372	5.4689e-05
Bacteroides_vulgatus_57955_ID4046042	5.46802e-05
Bacteroides_vulgatus_57955_ID1897152	5.46784e-05
Eubacterium_rectale_56927_ID836668	5.46724e-05
Eubacterium_rectale_56927_ID476727	5.46702e-05
Eubacterium_rectale_56927_ID1806889	5.4668e-05
Bacteroides_vulgatus_57955_ID1941002	5.46642e-05
Eubacterium_rectale_56927_ID1623814	5.46507e-05
Bacteroides_vulgatus_57955_ID775234	5.46495e-05
Bacteroides_vulgatus_57955_ID3397051	5.46483e-05
Bacteroides_vulgatus_57955_ID339793	5.46466e-05
Bacteroides_vulgatus_57955_ID1805084	5.46424e-05
Eubacterium_rectale_56927_ID965856	5.46415e-05
Eubacterium_rectale_56927_ID2492707	5.46415e-05
Eubacterium_rectale_56927_ID2671254	5.46375e-05
Bacteroides_vulgatus_57955_ID237592	5.46311e-05
Bacteroides_vulgatus_57955_ID717299	5.46305e-05
Bacteroides_vulgatus_57955_ID1664826	5.46261e-05
Alistipes_putredinis_61533_ID1299318	5.46218e-05
Bacteroides_vulgatus_57955_ID4309661	5.46217e-05
Bacteroides_uniformis_57318_ID3407484	5.4617e-05
Eubacterium_rectale_56927_ID2276054	5.46152e-05
Bacteroides_vulgatus_57955_ID1615602	5.4609e-05
Alistipes_putredinis_61533_ID2009066	5.46086e-05
Bacteroides_vulgatus_57955_ID4319025	5.46078e-05
Bacteroides_vulgatus_57955_ID4472551	5.46039e-05
Alistipes_putredinis_61533_ID1302827	5.46038e-05
Alistipes_putredinis_61533_ID2006791	5.45956e-05
Bacteroides_vulgatus_57955_ID4068683	5.45861e-05
Eubacterium_rectale_56927_ID1557899	5.45822e-05
Bacteroides_uniformis_57318_ID1210276	5.45757e-05
Bacteroides_vulgatus_57955_ID375755	5.45745e-05
Eubacterium_rectale_56927_ID2555697	5.45723e-05
Bacteroides_vulgatus_57955_ID274164	5.45616e-05
Bacteroides_uniformis_57318_ID2112556	5.45442e-05
Bacteroides_vulgatus_57955_ID5119805	5.45389e-05
Bacteroides_uniformis_57318_ID1453562	5.45321e-05
Eubacterium_rectale_56927_ID438619	5.45319e-05
Bacteroides_vulgatus_57955_ID4666514	5.45284e-05
Bacteroides_vulgatus_57955_ID2511274	5.45148e-05
Bacteroides_vulgatus_57955_ID3993069	5.4505e-05
Bacteroides_vulgatus_57955_ID2649304	5.4498e-05
Bacteroides_vulgatus_57955_ID5037922	5.44925e-05
Bacteroides_vulgatus_57955_ID1652846	5.4482e-05
Bacteroides_vulgatus_57955_ID5129915	5.44766e-05
Bacteroides_vulgatus_57955_ID3476709	5.44719e-05
Bacteroides_vulgatus_57955_ID1674773	5.44713e-05
Alistipes_putredinis_61533_ID595517	5.44711e-05
Bacteroides_vulgatus_57955_ID2861954	5.44701e-05
Alistipes_putredinis_61533_ID1254058	5.44661e-05
Bacteroides_uniformis_57318_ID600110	5.44638e-05
Eubacterium_rectale_56927_ID566625	5.44612e-05
Eubacterium_rectale_56927_ID761465	5.44582e-05
Bacteroides_vulgatus_57955_ID2354906	5.44502e-05
Eubacterium_rectale_56927_ID2260512	5.44386e-05
Bacteroides_vulgatus_57955_ID3363525	5.44375e-05
Bacteroides_vulgatus_57955_ID2327733	5.44373e-05
Bacteroides_vulgatus_57955_ID1082254	5.44273e-05
Bacteroides_vulgatus_57955_ID2862456	5.44218e-05
Bacteroides_vulgatus_57955_ID1788161	5.44205e-05
Bacteroides_vulgatus_57955_ID2617172	5.44175e-05
Bacteroides_vulgatus_57955_ID5136495	5.4415e-05
Bacteroides_vulgatus_57955_ID571290	5.44037e-05
Bacteroides_uniformis_57318_ID1525304	5.43903e-05
Bacteroides_vulgatus_57955_ID53370	5.43781e-05
Bacteroides_uniformis_57318_ID1755848	5.43754e-05
Bacteroides_vulgatus_57955_ID905007	5.43749e-05
Alistipes_putredinis_61533_ID2066764	5.43744e-05
Eubacterium_rectale_56927_ID2260753	5.43716e-05
Bacteroides_vulgatus_57955_ID2548788	5.43714e-05
Eubacterium_rectale_56927_ID411874	5.43709e-05
Eubacterium_rectale_56927_ID2457227	5.43677e-05
Eubacterium_rectale_56927_ID1073520	5.43646e-05
Eubacterium_rectale_56927_ID2501723	5.43567e-05
Eubacterium_rectale_56927_ID2587071	5.43437e-05
Eubacterium_rectale_56927_ID2979913	5.43379e-05
Bacteroides_uniformis_57318_ID2807622	5.43271e-05
Eubacterium_rectale_56927_ID1442468	5.43268e-05
Eubacterium_rectale_56927_ID310606	5.43101e-05
Bacteroides_vulgatus_57955_ID4067369	5.43058e-05
Bacteroides_vulgatus_57955_ID4179180	5.43049e-05
Alistipes_putredinis_61533_ID2477638	5.42858e-05
Bacteroides_vulgatus_57955_ID1200040	5.42694e-05
Alistipes_putredinis_61533_ID644498	5.42689e-05
Alistipes_putredinis_61533_ID1365604	5.42644e-05
Bacteroides_vulgatus_57955_ID1534808	5.42616e-05
Bacteroides_vulgatus_57955_ID2361300	5.42494e-05
Eubacterium_rectale_56927_ID1649234	5.42456e-05
Eubacterium_rectale_56927_ID2052035	5.42455e-05
Eubacterium_rectale_56927_ID2324806	5.42403e-05
Eubacterium_rectale_56927_ID3230789	5.42387e-05
Bacteroides_vulgatus_57955_ID4068593	5.42211e-05
Bacteroides_uniformis_57318_ID1485977	5.41894e-05
Eubacterium_rectale_56927_ID884688	5.4182e-05
Bacteroides_vulgatus_57955_ID1537669	5.41814e-05
Bacteroides_vulgatus_57955_ID4047717	5.4175e-05
Eubacterium_rectale_56927_ID802728	5.4169e-05
Bacteroides_vulgatus_57955_ID38164	5.41666e-05
Eubacterium_rectale_56927_ID2050076	5.41617e-05
Bacteroides_vulgatus_57955_ID2474443	5.41423e-05
Eubacterium_rectale_56927_ID3018645	5.41205e-05
Bacteroides_vulgatus_57955_ID3717978	5.412e-05
Eubacterium_rectale_56927_ID2028992	5.41195e-05
Bacteroides_vulgatus_57955_ID3234293	5.4118e-05
Alistipes_putredinis_61533_ID31264	5.41076e-05
Bacteroides_vulgatus_57955_ID1052483	5.40941e-05
Eubacterium_rectale_56927_ID1715872	5.40877e-05
Bacteroides_vulgatus_57955_ID896330	5.40863e-05
Alistipes_putredinis_61533_ID771509	5.40832e-05
Eubacterium_rectale_56927_ID752151	5.40739e-05
Eubacterium_rectale_56927_ID2656860	5.40731e-05
Bacteroides_vulgatus_57955_ID4730961	5.40708e-05
Bacteroides_vulgatus_57955_ID3845592	5.40703e-05
Bacteroides_vulgatus_57955_ID40432	5.40688e-05
Bacteroides_vulgatus_57955_ID3520305	5.4064e-05
Bacteroides_vulgatus_57955_ID2697718	5.40584e-05
Eubacterium_rectale_56927_ID679370	5.40505e-05
Bacteroides_vulgatus_57955_ID71553	5.40475e-05
Eubacterium_rectale_56927_ID3245844	5.40462e-05
Bacteroides_uniformis_57318_ID2025095	5.40458e-05
Bacteroides_vulgatus_57955_ID3444103	5.40302e-05
Eubacterium_rectale_56927_ID1279287	5.40258e-05
Eubacterium_rectale_56927_ID1030401	5.40172e-05
Eubacterium_rectale_56927_ID752406	5.40134e-05
Bacteroides_vulgatus_57955_ID1034228	5.4008e-05
Bacteroides_vulgatus_57955_ID4511684	5.39991e-05
Bacteroides_vulgatus_57955_ID3512645	5.39936e-05
Alistipes_putredinis_61533_ID2249334	5.39797e-05
Eubacterium_rectale_56927_ID843887	5.39687e-05
Eubacterium_rectale_56927_ID1845598	5.39574e-05
Bacteroides_vulgatus_57955_ID126168	5.39547e-05
Eubacterium_rectale_56927_ID2927180	5.39546e-05
Bacteroides_vulgatus_57955_ID1409688	5.39541e-05
Eubacterium_rectale_56927_ID753242	5.39422e-05
Bacteroides_uniformis_57318_ID2195162	5.39411e-05
Bacteroides_vulgatus_57955_ID409031	5.3941e-05
Eubacterium_rectale_56927_ID1156745	5.39327e-05
Bacteroides_vulgatus_57955_ID1217552	5.39277e-05
Eubacterium_rectale_56927_ID990030	5.39276e-05
Bacteroides_vulgatus_57955_ID1439928	5.39205e-05
Bacteroides_vulgatus_57955_ID5078877	5.39184e-05
Bacteroides_uniformis_57318_ID3266499	5.39179e-05
Eubacterium_rectale_56927_ID1248876	5.39101e-05
Bacteroides_uniformis_57318_ID599653	5.39085e-05
Bacteroides_vulgatus_57955_ID4496591	5.39082e-05
Bacteroides_vulgatus_57955_ID363442	5.38996e-05
Bacteroides_vulgatus_57955_ID543944	5.38988e-05
Eubacterium_rectale_56927_ID1394655	5.38986e-05
Alistipes_putredinis_61533_ID1870177	5.38881e-05
Eubacterium_rectale_56927_ID594131	5.38802e-05
Bacteroides_vulgatus_57955_ID4848945	5.38583e-05
Eubacterium_rectale_56927_ID2780420	5.38509e-05
Bacteroides_vulgatus_57955_ID5103829	5.38504e-05
Bacteroides_vulgatus_57955_ID2087992	5.38452e-05
Bacteroides_vulgatus_57955_ID1675511	5.38441e-05
Bacteroides_vulgatus_57955_ID1478066	5.38415e-05
Eubacterium_rectale_56927_ID1805564	5.38347e-05
Bacteroides_vulgatus_57955_ID577110	5.38301e-05
Eubacterium_rectale_56927_ID1040793	5.38272e-05
Bacteroides_vulgatus_57955_ID1391864	5.38225e-05
Eubacterium_rectale_56927_ID2543436	5.38219e-05
Bacteroides_vulgatus_57955_ID2465955	5.38115e-05
Alistipes_putredinis_61533_ID232102	5.38041e-05
Eubacterium_rectale_56927_ID7385	5.38038e-05
Bacteroides_vulgatus_57955_ID143951	5.38037e-05
Bacteroides_vulgatus_57955_ID2962	5.38009e-05
Eubacterium_rectale_56927_ID2901103	5.37869e-05
Bacteroides_vulgatus_57955_ID541393	5.3765e-05
Bacteroides_vulgatus_57955_ID553013	5.37537e-05
Eubacterium_rectale_56927_ID29313	5.37496e-05
Bacteroides_vulgatus_57955_ID105125	5.37489e-05
Bacteroides_vulgatus_57955_ID719516	5.37485e-05
Bacteroides_vulgatus_57955_ID3469017	5.37466e-05
Bacteroides_vulgatus_57955_ID60029	5.37436e-05
Eubacterium_rectale_56927_ID118776	5.37344e-05
Eubacterium_rectale_56927_ID741030	5.37284e-05
Eubacterium_rectale_56927_ID504862	5.37269e-05
Bacteroides_vulgatus_57955_ID468495	5.37247e-05
Bacteroides_vulgatus_57955_ID4381837	5.37222e-05
Bacteroides_vulgatus_57955_ID3355839	5.37221e-05
Eubacterium_rectale_56927_ID887908	5.37201e-05
Bacteroides_vulgatus_57955_ID3455452	5.37195e-05
Bacteroides_vulgatus_57955_ID2872010	5.37184e-05
Bacteroides_vulgatus_57955_ID4879307	5.37048e-05
Alistipes_putredinis_61533_ID2156412	5.37046e-05
Bacteroides_vulgatus_57955_ID1457264	5.37043e-05
Bacteroides_vulgatus_57955_ID4989957	5.36945e-05
Eubacterium_rectale_56927_ID2910769	5.36936e-05
Bacteroides_vulgatus_57955_ID243142	5.3691e-05
Bacteroides_vulgatus_57955_ID275120	5.36693e-05
Eubacterium_rectale_56927_ID757489	5.36619e-05
Bacteroides_vulgatus_57955_ID1562237	5.36571e-05
Eubacterium_rectale_56927_ID2539553	5.36565e-05
Eubacterium_rectale_56927_ID2944964	5.36549e-05
Bacteroides_vulgatus_57955_ID2586893	5.36423e-05
Bacteroides_vulgatus_57955_ID1355259	5.36422e-05
Eubacterium_rectale_56927_ID704737	5.36393e-05
Eubacterium_rectale_56927_ID2898552	5.3639e-05
Bacteroides_vulgatus_57955_ID1326705	5.36271e-05
Bacteroides_vulgatus_57955_ID1632991	5.36198e-05
Bacteroides_vulgatus_57955_ID4754679	5.36095e-05
Bacteroides_vulgatus_57955_ID2433924	5.3609e-05
Eubacterium_rectale_56927_ID2238175	5.36035e-05
Alistipes_putredinis_61533_ID750580	5.36017e-05
Bacteroides_vulgatus_57955_ID1959016	5.35838e-05
Bacteroides_vulgatus_57955_ID2586887	5.35792e-05
Bacteroides_vulgatus_57955_ID4679929	5.35729e-05
Bacteroides_vulgatus_57955_ID1754613	5.35712e-05
Bacteroides_vulgatus_57955_ID2272079	5.35618e-05
Alistipes_putredinis_61533_ID234043	5.35591e-05
Bacteroides_vulgatus_57955_ID1376591	5.35554e-05
Bacteroides_uniformis_57318_ID1294544	5.35454e-05
Bacteroides_vulgatus_57955_ID2344515	5.35429e-05
Eubacterium_rectale_56927_ID1091046	5.35394e-05
Bacteroides_vulgatus_57955_ID4084986	5.35364e-05
Bacteroides_vulgatus_57955_ID4755052	5.35295e-05
Eubacterium_rectale_56927_ID136582	5.35294e-05
Bacteroides_vulgatus_57955_ID5116207	5.35261e-05
Bacteroides_vulgatus_57955_ID3808638	5.35194e-05
Eubacterium_rectale_56927_ID2925208	5.35142e-05
Bacteroides_vulgatus_57955_ID4875655	5.35139e-05
Bacteroides_vulgatus_57955_ID42947	5.35099e-05
Bacteroides_vulgatus_57955_ID1794971	5.35064e-05
Bacteroides_vulgatus_57955_ID2913586	5.3502e-05
Bacteroides_vulgatus_57955_ID3183339	5.35015e-05
Eubacterium_rectale_56927_ID2228613	5.34997e-05
Bacteroides_vulgatus_57955_ID2519013	5.34975e-05
Bacteroides_ovatus_58035_ID5656213	5.34974e-05
Bacteroides_vulgatus_57955_ID291823	5.34954e-05
Alistipes_putredinis_61533_ID1300471	5.34949e-05
Bacteroides_vulgatus_57955_ID3487011	5.34876e-05
Eubacterium_rectale_56927_ID2925673	5.34862e-05
Eubacterium_rectale_56927_ID756391	5.3481e-05
Bacteroides_vulgatus_57955_ID5147256	5.34754e-05
Eubacterium_rectale_56927_ID1481155	5.34667e-05
Bacteroides_vulgatus_57955_ID3513056	5.34638e-05
Bacteroides_vulgatus_57955_ID5129882	5.34605e-05
Eubacterium_rectale_56927_ID1573376	5.34558e-05
Eubacterium_rectale_56927_ID890885	5.34441e-05
Eubacterium_rectale_56927_ID752652	5.34425e-05
Bacteroides_vulgatus_57955_ID3846587	5.34389e-05
Alistipes_putredinis_61533_ID251164	5.34387e-05
Eubacterium_rectale_56927_ID1306383	5.34363e-05
Eubacterium_rectale_56927_ID669622	5.34335e-05
Bacteroides_vulgatus_57955_ID3562503	5.34182e-05
Bacteroides_vulgatus_57955_ID1386471	5.3417e-05
Bacteroides_vulgatus_57955_ID713588	5.34139e-05
Alistipes_putredinis_61533_ID1686361	5.34096e-05
Eubacterium_rectale_56927_ID67727	5.3409e-05
Bacteroides_vulgatus_57955_ID3736406	5.34021e-05
Bacteroides_vulgatus_57955_ID1586035	5.33979e-05
Bacteroides_vulgatus_57955_ID3697601	5.33961e-05
Alistipes_putredinis_61533_ID710861	5.33958e-05
Bacteroides_vulgatus_57955_ID5072880	5.33886e-05
Eubacterium_rectale_56927_ID70938	5.33836e-05
Bacteroides_vulgatus_57955_ID2306193	5.33624e-05
Alistipes_putredinis_61533_ID595823	5.33564e-05
Bacteroides_vulgatus_57955_ID723683	5.33559e-05
Bacteroides_vulgatus_57955_ID800867	5.33288e-05
Bacteroides_vulgatus_57955_ID2565551	5.33251e-05
Eubacterium_rectale_56927_ID3021454	5.33241e-05
Eubacterium_rectale_56927_ID1564271	5.33092e-05
Bacteroides_vulgatus_57955_ID2268353	5.33085e-05
Eubacterium_rectale_56927_ID1649707	5.33016e-05
Bacteroides_vulgatus_57955_ID2303321	5.33016e-05
Alistipes_putredinis_61533_ID1958387	5.32989e-05
Bacteroides_vulgatus_57955_ID2302637	5.32897e-05
Bacteroides_vulgatus_57955_ID3562608	5.32876e-05
Bacteroides_vulgatus_57955_ID1157472	5.32735e-05
Bacteroides_vulgatus_57955_ID284779	5.32681e-05
Eubacterium_rectale_56927_ID748034	5.32662e-05
Bacteroides_vulgatus_57955_ID2594268	5.32494e-05
Bacteroides_vulgatus_57955_ID1216292	5.32247e-05
Bacteroides_vulgatus_57955_ID4485928	5.32211e-05
Bacteroides_vulgatus_57955_ID1961731	5.32138e-05
Bacteroides_vulgatus_57955_ID3586032	5.31985e-05
Bacteroides_vulgatus_57955_ID4067571	5.31947e-05
Bacteroides_vulgatus_57955_ID375291	5.31944e-05
Alistipes_putredinis_61533_ID608230	5.31937e-05
Bacteroides_vulgatus_57955_ID1846449	5.31846e-05
Alistipes_putredinis_61533_ID2545170	5.31817e-05
Bacteroides_vulgatus_57955_ID3547726	5.31788e-05
Bacteroides_vulgatus_57955_ID164885	5.31776e-05
Bacteroides_vulgatus_57955_ID3330331	5.3174e-05
Bacteroides_uniformis_57318_ID3850025	5.31644e-05
Bacteroides_vulgatus_57955_ID2406300	5.31595e-05
Bacteroides_vulgatus_57955_ID5029573	5.31561e-05
Bacteroides_vulgatus_57955_ID753068	5.3155e-05
Eubacterium_rectale_56927_ID2234729	5.31404e-05
Bacteroides_vulgatus_57955_ID4827543	5.31376e-05
Eubacterium_rectale_56927_ID2918474	5.31292e-05
Bacteroides_vulgatus_57955_ID3372157	5.31162e-05
Eubacterium_rectale_56927_ID1990832	5.31158e-05
Bacteroides_vulgatus_57955_ID4926838	5.31123e-05
Bacteroides_vulgatus_57955_ID4675686	5.31115e-05
Eubacterium_rectale_56927_ID1991052	5.31099e-05
Bacteroides_vulgatus_57955_ID1896001	5.3104e-05
Eubacterium_rectale_56927_ID638236	5.31017e-05
Alistipes_putredinis_61533_ID885033	5.31e-05
Bacteroides_vulgatus_57955_ID3764601	5.30997e-05
Eubacterium_rectale_56927_ID1252771	5.30995e-05
Bacteroides_vulgatus_57955_ID52966	5.3097e-05
Bacteroides_vulgatus_57955_ID1628378	5.3094e-05
Eubacterium_rectale_56927_ID798918	5.30902e-05
Eubacterium_rectale_56927_ID2958174	5.30878e-05
Bacteroides_vulgatus_57955_ID4945450	5.30819e-05
Eubacterium_rectale_56927_ID210578	5.3078e-05
Eubacterium_rectale_56927_ID2300572	5.30777e-05
Eubacterium_rectale_56927_ID1219449	5.30586e-05
Bacteroides_vulgatus_57955_ID3054906	5.30568e-05
Eubacterium_rectale_56927_ID1014156	5.30362e-05
Eubacterium_rectale_56927_ID1406939	5.30342e-05
Bacteroides_vulgatus_57955_ID1173200	5.30146e-05
Bacteroides_uniformis_57318_ID4396019	5.30067e-05
Eubacterium_rectale_56927_ID2214731	5.30035e-05
Eubacterium_rectale_56927_ID297223	5.30003e-05
Eubacterium_rectale_56927_ID1498377	5.30001e-05
Bacteroides_vulgatus_57955_ID1831273	5.29978e-05
Eubacterium_rectale_56927_ID1440661	5.29884e-05
Eubacterium_rectale_56927_ID2415790	5.29769e-05
Bacteroides_uniformis_57318_ID711879	5.29692e-05
Bacteroides_vulgatus_57955_ID845274	5.29685e-05
Eubacterium_rectale_56927_ID2578039	5.29642e-05
Eubacterium_rectale_56927_ID3202028	5.296e-05
Bacteroides_vulgatus_57955_ID1098046	5.29535e-05
Bacteroides_vulgatus_57955_ID1400618	5.29508e-05
Bacteroides_vulgatus_57955_ID3467495	5.29427e-05
Eubacterium_rectale_56927_ID2176983	5.29399e-05
Eubacterium_rectale_56927_ID610232	5.29365e-05
Bacteroides_vulgatus_57955_ID209269	5.29234e-05
Bacteroides_vulgatus_57955_ID2506154	5.29205e-05
Eubacterium_rectale_56927_ID1013292	5.29203e-05
Bacteroides_vulgatus_57955_ID784596	5.29185e-05
Bacteroides_vulgatus_57955_ID3665043	5.29081e-05
Bacteroides_vulgatus_57955_ID252435	5.29048e-05
Bacteroides_vulgatus_57955_ID3520674	5.29013e-05
Eubacterium_rectale_56927_ID1029285	5.28943e-05
Bacteroides_vulgatus_57955_ID1818968	5.28887e-05
Bacteroides_vulgatus_57955_ID3554597	5.2881e-05
Eubacterium_rectale_56927_ID352668	5.28783e-05
Bacteroides_vulgatus_57955_ID3436544	5.28709e-05
Bacteroides_vulgatus_57955_ID2299496	5.28627e-05
Bacteroides_vulgatus_57955_ID1198256	5.28611e-05
Bacteroides_vulgatus_57955_ID374971	5.28609e-05
Eubacterium_rectale_56927_ID713948	5.28571e-05
Bacteroides_vulgatus_57955_ID166868	5.28525e-05
Bacteroides_vulgatus_57955_ID4445497	5.28495e-05
Bacteroides_vulgatus_57955_ID3396585	5.28415e-05
Eubacterium_rectale_56927_ID1675720	5.28326e-05
Bacteroides_vulgatus_57955_ID277066	5.28302e-05
Bacteroides_vulgatus_57955_ID3479511	5.28193e-05
Eubacterium_rectale_56927_ID2212028	5.28142e-05
Alistipes_putredinis_61533_ID1765103	5.28142e-05
Bacteroides_uniformis_57318_ID707902	5.28106e-05
Bacteroides_vulgatus_57955_ID1665822	5.28023e-05
Bacteroides_vulgatus_57955_ID3562113	5.27988e-05
Eubacterium_rectale_56927_ID1220141	5.27954e-05
Bacteroides_vulgatus_57955_ID2937116	5.27885e-05
Eubacterium_rectale_56927_ID2737431	5.2778e-05
Alistipes_putredinis_61533_ID2545441	5.2777e-05
Eubacterium_rectale_56927_ID1578260	5.27565e-05
Bacteroides_vulgatus_57955_ID4925653	5.27465e-05
Bacteroides_vulgatus_57955_ID4392872	5.27339e-05
Eubacterium_rectale_56927_ID1932357	5.27336e-05
Eubacterium_rectale_56927_ID1885504	5.27238e-05
Bacteroides_vulgatus_57955_ID4926376	5.2715e-05
Bacteroides_vulgatus_57955_ID41620	5.27128e-05
Bacteroides_vulgatus_57955_ID3479373	5.27089e-05
Bacteroides_vulgatus_57955_ID64326	5.27084e-05
Eubacterium_rectale_56927_ID1240021	5.2706e-05
Eubacterium_rectale_56927_ID2640944	5.27015e-05
Bacteroides_vulgatus_57955_ID2927407	5.26983e-05
Alistipes_putredinis_61533_ID2040582	5.26858e-05
Bacteroides_vulgatus_57955_ID4910410	5.26851e-05
Bacteroides_vulgatus_57955_ID3706567	5.26851e-05
Eubacterium_rectale_56927_ID3027364	5.26794e-05
Alistipes_putredinis_61533_ID1763486	5.26735e-05
Bacteroides_vulgatus_57955_ID1771552	5.26662e-05
Bacteroides_vulgatus_57955_ID5111051	5.26639e-05
Bacteroides_vulgatus_57955_ID1413403	5.2662e-05
Eubacterium_rectale_56927_ID388101	5.26552e-05
Bacteroides_vulgatus_57955_ID3367103	5.26523e-05
Bacteroides_vulgatus_57955_ID4089934	5.26306e-05
Bacteroides_vulgatus_57955_ID3105749	5.26285e-05
Bacteroides_vulgatus_57955_ID1961073	5.26226e-05
Bacteroides_vulgatus_57955_ID1120536	5.26166e-05
Bacteroides_vulgatus_57955_ID2979296	5.26054e-05
Bacteroides_uniformis_57318_ID3490156	5.26054e-05
Bacteroides_vulgatus_57955_ID4135242	5.26032e-05
Bacteroides_vulgatus_57955_ID2597804	5.25988e-05
Eubacterium_rectale_56927_ID3031852	5.25955e-05
Eubacterium_rectale_56927_ID749533	5.2592e-05
Bacteroides_vulgatus_57955_ID4479425	5.25787e-05
Bacteroides_vulgatus_57955_ID2286696	5.25742e-05
Eubacterium_rectale_56927_ID749935	5.25588e-05
Eubacterium_rectale_56927_ID602124	5.25548e-05
Bacteroides_vulgatus_57955_ID4174663	5.25538e-05
Alistipes_putredinis_61533_ID1390467	5.25429e-05
Eubacterium_rectale_56927_ID1561526	5.2542e-05
Eubacterium_rectale_56927_ID2736485	5.25354e-05
Eubacterium_rectale_56927_ID2200492	5.25331e-05
Eubacterium_rectale_56927_ID798531	5.25278e-05
Bacteroides_vulgatus_57955_ID2266905	5.25231e-05
Bacteroides_vulgatus_57955_ID1316025	5.25167e-05
Bacteroides_vulgatus_57955_ID4867279	5.25136e-05
Bacteroides_uniformis_57318_ID4693494	5.25121e-05
Bacteroides_vulgatus_57955_ID4459506	5.25061e-05
Bacteroides_vulgatus_57955_ID80866	5.2481e-05
Bacteroides_vulgatus_57955_ID4489560	5.2481e-05
Eubacterium_rectale_56927_ID2003706	5.24652e-05
Eubacterium_rectale_56927_ID1412102	5.24627e-05
Bacteroides_vulgatus_57955_ID4121648	5.24576e-05
Bacteroides_vulgatus_57955_ID2519122	5.24573e-05
Eubacterium_rectale_56927_ID995246	5.24514e-05
Bacteroides_vulgatus_57955_ID687106	5.24505e-05
Bacteroides_vulgatus_57955_ID2907224	5.2449e-05
Bacteroides_vulgatus_57955_ID4867596	5.24319e-05
Eubacterium_rectale_56927_ID1968509	5.24225e-05
Eubacterium_rectale_56927_ID342479	5.24223e-05
Alistipes_putredinis_61533_ID1526341	5.24176e-05
Eubacterium_rectale_56927_ID2563264	5.2408e-05
Bacteroides_vulgatus_57955_ID820480	5.24052e-05
Bacteroides_vulgatus_57955_ID1441827	5.24052e-05
Bacteroides_vulgatus_57955_ID1440003	5.24037e-05
Bacteroides_vulgatus_57955_ID464663	5.24015e-05
Eubacterium_rectale_56927_ID3186958	5.23974e-05
Bacteroides_vulgatus_57955_ID3568969	5.23946e-05
Eubacterium_rectale_56927_ID1164493	5.23925e-05
Eubacterium_rectale_56927_ID1929904	5.23845e-05
Eubacterium_rectale_56927_ID413105	5.23763e-05
Parabacteroides_distasonis_56985_ID1267967	5.23755e-05
Eubacterium_rectale_56927_ID1717639	5.23754e-05
Bacteroides_vulgatus_57955_ID1957909	5.23707e-05
Alistipes_putredinis_61533_ID1588689	5.23699e-05
Parabacteroides_distasonis_56985_ID3327657	5.2364e-05
Eubacterium_rectale_56927_ID760226	5.23605e-05
Bacteroides_vulgatus_57955_ID4117092	5.23596e-05
Eubacterium_rectale_56927_ID27993	5.23582e-05
Bacteroides_vulgatus_57955_ID276946	5.23554e-05
Bacteroides_vulgatus_57955_ID3338658	5.2349e-05
Eubacterium_rectale_56927_ID312123	5.23275e-05
Eubacterium_rectale_56927_ID887050	5.23262e-05
Eubacterium_rectale_56927_ID722477	5.23209e-05
Bacteroides_vulgatus_57955_ID2360427	5.23049e-05
Bacteroides_vulgatus_57955_ID2106714	5.23041e-05
Bacteroides_vulgatus_57955_ID1466015	5.23037e-05
Bacteroides_vulgatus_57955_ID3052922	5.2296e-05
Bacteroides_vulgatus_57955_ID3717009	5.22828e-05
Alistipes_putredinis_61533_ID361138	5.22807e-05
Bacteroides_vulgatus_57955_ID4774202	5.22778e-05
Bacteroides_uniformis_57318_ID3347980	5.2273e-05
Bacteroides_vulgatus_57955_ID264371	5.22712e-05
Bacteroides_vulgatus_57955_ID3367953	5.22591e-05
Bacteroides_vulgatus_57955_ID3842346	5.22453e-05
Bacteroides_uniformis_57318_ID4328695	5.22424e-05
Eubacterium_rectale_56927_ID1034980	5.22421e-05
Eubacterium_rectale_56927_ID751913	5.2231e-05
Bacteroides_vulgatus_57955_ID3351540	5.22294e-05
Eubacterium_rectale_56927_ID2150615	5.22261e-05
Eubacterium_rectale_56927_ID92725	5.22198e-05
Bacteroides_vulgatus_57955_ID3491434	5.22173e-05
Eubacterium_rectale_56927_ID1410364	5.22169e-05
Eubacterium_rectale_56927_ID2580987	5.2211e-05
Bacteroides_vulgatus_57955_ID428515	5.22046e-05
Eubacterium_rectale_56927_ID2264142	5.22042e-05
Bacteroides_vulgatus_57955_ID3803819	5.21998e-05
Bacteroides_vulgatus_57955_ID3070268	5.21904e-05
Eubacterium_rectale_56927_ID1638859	5.21852e-05
Bacteroides_vulgatus_57955_ID3432984	5.21838e-05
Bacteroides_vulgatus_57955_ID147307	5.21797e-05
Bacteroides_vulgatus_57955_ID1386702	5.21694e-05
Bacteroides_vulgatus_57955_ID3579058	5.21666e-05
Bacteroides_vulgatus_57955_ID5007345	5.21648e-05
Alistipes_putredinis_61533_ID1590337	5.21613e-05
Eubacterium_rectale_56927_ID1272348	5.21575e-05
Bacteroides_vulgatus_57955_ID4511373	5.21514e-05
Eubacterium_rectale_56927_ID1650483	5.21446e-05
Bacteroides_uniformis_57318_ID4530638	5.21437e-05
Eubacterium_rectale_56927_ID753495	5.21253e-05
Eubacterium_rectale_56927_ID3207495	5.21247e-05
Bacteroides_vulgatus_57955_ID3373119	5.21214e-05
Bacteroides_vulgatus_57955_ID1609781	5.21191e-05
Alistipes_putredinis_61533_ID750411	5.21061e-05
Bacteroides_vulgatus_57955_ID372432	5.21033e-05
Eubacterium_rectale_56927_ID1339450	5.20896e-05
Bacteroides_vulgatus_57955_ID2180812	5.20847e-05
Eubacterium_rectale_56927_ID1203616	5.20788e-05
Bacteroides_vulgatus_57955_ID5037952	5.20757e-05
Bacteroides_vulgatus_57955_ID4865387	5.20696e-05
Eubacterium_rectale_56927_ID310525	5.20605e-05
Eubacterium_rectale_56927_ID1652750	5.20594e-05
Bacteroides_vulgatus_57955_ID4396290	5.20563e-05
Bacteroides_vulgatus_57955_ID3391802	5.20557e-05
Eubacterium_rectale_56927_ID1250061	5.20552e-05
Eubacterium_rectale_56927_ID877100	5.20464e-05
Bacteroides_vulgatus_57955_ID2414877	5.20233e-05
Alistipes_putredinis_61533_ID2157187	5.20204e-05
Bacteroides_vulgatus_57955_ID3368034	5.20156e-05
Bacteroides_vulgatus_57955_ID3500994	5.20086e-05
Eubacterium_rectale_56927_ID3131483	5.1997e-05
Eubacterium_rectale_56927_ID3209896	5.19966e-05
Eubacterium_rectale_56927_ID1082900	5.19953e-05
Bacteroides_vulgatus_57955_ID166006	5.1991e-05
Bacteroides_vulgatus_57955_ID3363367	5.1978e-05
Bacteroides_uniformis_57318_ID2469644	5.19658e-05
Eubacterium_rectale_56927_ID2194345	5.19653e-05
Bacteroides_vulgatus_57955_ID56322	5.19645e-05
Bacteroides_vulgatus_57955_ID2879174	5.1958e-05
Bacteroides_vulgatus_57955_ID236876	5.19578e-05
Bacteroides_vulgatus_57955_ID3734987	5.19547e-05
Bacteroides_uniformis_57318_ID4646944	5.19487e-05
Eubacterium_rectale_56927_ID1164746	5.19477e-05
Bacteroides_vulgatus_57955_ID1327860	5.19449e-05
Eubacterium_rectale_56927_ID439809	5.19412e-05
Eubacterium_rectale_56927_ID3215760	5.19404e-05
Bacteroides_vulgatus_57955_ID4070946	5.19367e-05
Alistipes_putredinis_61533_ID910856	5.1935e-05
Eubacterium_rectale_56927_ID2371893	5.19315e-05
Alistipes_putredinis_61533_ID1824408	5.19264e-05
Bacteroides_vulgatus_57955_ID4097151	5.19202e-05
Eubacterium_rectale_56927_ID2988852	5.19198e-05
Bacteroides_vulgatus_57955_ID3202766	5.19195e-05
Bacteroides_vulgatus_57955_ID5138332	5.19187e-05
Eubacterium_rectale_56927_ID3163978	5.19179e-05
Bacteroides_vulgatus_57955_ID3905968	5.19169e-05
Bacteroides_vulgatus_57955_ID38611	5.19105e-05
Bacteroides_vulgatus_57955_ID4509793	5.19098e-05
Eubacterium_rectale_56927_ID1787395	5.19082e-05
Bacteroides_vulgatus_57955_ID3072104	5.18932e-05
Eubacterium_rectale_56927_ID1462476	5.18925e-05
Alistipes_putredinis_61533_ID1423630	5.18923e-05
Eubacterium_rectale_56927_ID2339430	5.18912e-05
Bacteroides_vulgatus_57955_ID3896905	5.18844e-05
Eubacterium_rectale_56927_ID1040067	5.18709e-05
Bacteroides_vulgatus_57955_ID3854146	5.18635e-05
Eubacterium_rectale_56927_ID1012792	5.186e-05
Eubacterium_rectale_56927_ID1216953	5.18597e-05
Bacteroides_vulgatus_57955_ID1901443	5.18515e-05
Bacteroides_uniformis_57318_ID1625568	5.18502e-05
Eubacterium_rectale_56927_ID1958908	5.18493e-05
Bacteroides_vulgatus_57955_ID1624844	5.18399e-05
Eubacterium_rectale_56927_ID959308	5.18374e-05
Eubacterium_rectale_56927_ID2963009	5.18358e-05
Bacteroides_vulgatus_57955_ID391224	5.18341e-05
Bacteroides_vulgatus_57955_ID227428	5.18299e-05
Bacteroides_vulgatus_57955_ID673146	5.18086e-05
Eubacterium_rectale_56927_ID2253291	5.1805e-05
Bacteroides_vulgatus_57955_ID346303	5.18038e-05
Bacteroides_vulgatus_57955_ID4797450	5.17951e-05
Bacteroides_vulgatus_57955_ID1363351	5.17922e-05
Bacteroides_vulgatus_57955_ID1361495	5.17907e-05
Bacteroides_vulgatus_57955_ID911944	5.17869e-05
Eubacterium_rectale_56927_ID541697	5.17841e-05
Eubacterium_rectale_56927_ID1717711	5.17776e-05
Bacteroides_vulgatus_57955_ID4499705	5.17758e-05
Eubacterium_rectale_56927_ID762200	5.1767e-05
Alistipes_putredinis_61533_ID2501203	5.17648e-05
Bacteroides_vulgatus_57955_ID4488216	5.17584e-05
Bacteroides_vulgatus_57955_ID1633897	5.17543e-05
Bacteroides_uniformis_57318_ID2579586	5.17481e-05
Bacteroides_vulgatus_57955_ID3409002	5.17421e-05
Alistipes_putredinis_61533_ID669573	5.17389e-05
Bacteroides_vulgatus_57955_ID327202	5.1736e-05
Eubacterium_rectale_56927_ID1799718	5.1723e-05
Eubacterium_rectale_56927_ID825310	5.17217e-05
Bacteroides_uniformis_57318_ID22491	5.17213e-05
Bacteroides_vulgatus_57955_ID1125845	5.17139e-05
Eubacterium_rectale_56927_ID2250757	5.17135e-05
Bacteroides_vulgatus_57955_ID4067120	5.17079e-05
Bacteroides_uniformis_57318_ID3162139	5.17037e-05
Bacteroides_vulgatus_57955_ID1439464	5.17014e-05
Bacteroides_vulgatus_57955_ID493140	5.17014e-05
Bacteroides_vulgatus_57955_ID743755	5.16986e-05
Bacteroides_vulgatus_57955_ID4092237	5.16936e-05
Bacteroides_vulgatus_57955_ID3731008	5.16784e-05
Eubacterium_rectale_56927_ID3253287	5.16776e-05
Eubacterium_rectale_56927_ID981204	5.16625e-05
Bacteroides_vulgatus_57955_ID822365	5.16402e-05
Eubacterium_rectale_56927_ID2793805	5.16398e-05
Eubacterium_rectale_56927_ID3028416	5.16348e-05
Bacteroides_vulgatus_57955_ID3469859	5.16347e-05
Bacteroides_vulgatus_57955_ID5142680	5.16247e-05
Bacteroides_uniformis_57318_ID2170818	5.16178e-05
Bacteroides_vulgatus_57955_ID4712935	5.16103e-05
Eubacterium_rectale_56927_ID2488924	5.15998e-05
Bacteroides_vulgatus_57955_ID1618515	5.15976e-05
Eubacterium_rectale_56927_ID2012695	5.15933e-05
Alistipes_putredinis_61533_ID390603	5.15886e-05
Bacteroides_vulgatus_57955_ID1607857	5.15865e-05
Bacteroides_vulgatus_57955_ID3781306	5.15846e-05
Bacteroides_vulgatus_57955_ID3045385	5.15845e-05
Bacteroides_vulgatus_57955_ID3100121	5.15819e-05
Eubacterium_rectale_56927_ID628411	5.15788e-05
Eubacterium_rectale_56927_ID761542	5.15774e-05
Bacteroides_vulgatus_57955_ID3427470	5.15764e-05
Bacteroides_vulgatus_57955_ID3562560	5.1572e-05
Bacteroides_vulgatus_57955_ID242104	5.15613e-05
Bacteroides_vulgatus_57955_ID1723084	5.15487e-05
Eubacterium_rectale_56927_ID2041571	5.15342e-05
Bacteroides_vulgatus_57955_ID2413737	5.15246e-05
Eubacterium_rectale_56927_ID1718190	5.15064e-05
Eubacterium_rectale_56927_ID2962441	5.14946e-05
Bacteroides_vulgatus_57955_ID234928	5.14901e-05
Eubacterium_rectale_56927_ID890731	5.14855e-05
Eubacterium_rectale_56927_ID2699789	5.14847e-05
Eubacterium_rectale_56927_ID1878448	5.1484e-05
Eubacterium_rectale_56927_ID1126772	5.14829e-05
Bacteroides_uniformis_57318_ID707287	5.14817e-05
Alistipes_putredinis_61533_ID2507396	5.14748e-05
Bacteroides_vulgatus_57955_ID2258112	5.14602e-05
Bacteroides_vulgatus_57955_ID3524350	5.14599e-05
Eubacterium_rectale_56927_ID2641897	5.14493e-05
Eubacterium_rectale_56927_ID2836942	5.14492e-05
Bacteroides_vulgatus_57955_ID2873323	5.1449e-05
Bacteroides_vulgatus_57955_ID1629181	5.14477e-05
Bacteroides_uniformis_57318_ID2252855	5.14459e-05
Alistipes_putredinis_61533_ID1689479	5.1442e-05
Eubacterium_rectale_56927_ID1833502	5.14311e-05
Bacteroides_vulgatus_57955_ID2144750	5.14287e-05
Bacteroides_vulgatus_57955_ID1858692	5.1423e-05
Eubacterium_rectale_56927_ID1272039	5.14096e-05
Eubacterium_rectale_56927_ID2513447	5.14017e-05
Eubacterium_rectale_56927_ID2641538	5.13936e-05
Eubacterium_rectale_56927_ID1635841	5.13817e-05
Bacteroides_vulgatus_57955_ID4097616	5.13809e-05
Eubacterium_rectale_56927_ID1282060	5.13715e-05
Bacteroides_vulgatus_57955_ID98350	5.13581e-05
Bacteroides_vulgatus_57955_ID3050084	5.13524e-05
Bacteroides_vulgatus_57955_ID2181463	5.13459e-05
Bacteroides_uniformis_57318_ID3079877	5.13434e-05
Eubacterium_rectale_56927_ID424021	5.13373e-05
Bacteroides_vulgatus_57955_ID5130344	5.13281e-05
Bacteroides_vulgatus_57955_ID4062627	5.13174e-05
Eubacterium_rectale_56927_ID630913	5.13153e-05
Bacteroides_vulgatus_57955_ID476230	5.13135e-05
Eubacterium_rectale_56927_ID2701519	5.13023e-05
Eubacterium_rectale_56927_ID2075175	5.13021e-05
Eubacterium_rectale_56927_ID2894619	5.12987e-05
Alistipes_putredinis_61533_ID368663	5.12973e-05
Eubacterium_rectale_56927_ID2642003	5.12965e-05
Eubacterium_rectale_56927_ID1399279	5.12951e-05
Bacteroides_vulgatus_57955_ID3475084	5.12877e-05
Bacteroides_vulgatus_57955_ID3483435	5.1283e-05
Eubacterium_rectale_56927_ID748635	5.12828e-05
Bacteroides_vulgatus_57955_ID4935070	5.12791e-05
Eubacterium_rectale_56927_ID1996510	5.12791e-05
Alistipes_putredinis_61533_ID1278302	5.12731e-05
Bacteroides_vulgatus_57955_ID4802086	5.12717e-05
Bacteroides_vulgatus_57955_ID3271240	5.12713e-05
Bacteroides_vulgatus_57955_ID1554133	5.12517e-05
Bacteroides_vulgatus_57955_ID3753438	5.12498e-05
Bacteroides_vulgatus_57955_ID3717886	5.12491e-05
Bacteroides_vulgatus_57955_ID4052503	5.1249e-05
Bacteroides_uniformis_57318_ID1333930	5.12487e-05
Bacteroides_vulgatus_57955_ID5043761	5.1244e-05
Bacteroides_vulgatus_57955_ID3071591	5.12421e-05
Bacteroides_vulgatus_57955_ID908071	5.12418e-05
Eubacterium_rectale_56927_ID2002775	5.12416e-05
Eubacterium_rectale_56927_ID2665427	5.12279e-05
Eubacterium_rectale_56927_ID2954603	5.12221e-05
Bacteroides_vulgatus_57955_ID3094798	5.12197e-05
Eubacterium_rectale_56927_ID3134991	5.12197e-05
Bacteroides_vulgatus_57955_ID4081738	5.12145e-05
Parabacteroides_distasonis_56985_ID4183170	5.12105e-05
Bacteroides_vulgatus_57955_ID4145587	5.12016e-05
Bacteroides_vulgatus_57955_ID1573483	5.12e-05
Bacteroides_vulgatus_57955_ID165793	5.11948e-05
Eubacterium_rectale_56927_ID1041510	5.11875e-05
Bacteroides_vulgatus_57955_ID2125145	5.1184e-05
Eubacterium_rectale_56927_ID2702379	5.11806e-05
Eubacterium_rectale_56927_ID531367	5.11773e-05
Eubacterium_rectale_56927_ID2912312	5.1173e-05
Eubacterium_rectale_56927_ID2160685	5.11712e-05
Alistipes_putredinis_61533_ID1590858	5.11711e-05
Eubacterium_rectale_56927_ID191597	5.11617e-05
Bacteroides_uniformis_57318_ID2469654	5.11534e-05
Bacteroides_vulgatus_57955_ID399897	5.11515e-05
Eubacterium_rectale_56927_ID2544610	5.11486e-05
Bacteroides_vulgatus_57955_ID1666674	5.11449e-05
Bacteroides_vulgatus_57955_ID2140923	5.11424e-05
Eubacterium_rectale_56927_ID281341	5.11358e-05
Eubacterium_rectale_56927_ID2054940	5.11319e-05
Bacteroides_vulgatus_57955_ID1634122	5.1126e-05
Alistipes_putredinis_61533_ID36437	5.11152e-05
Alistipes_putredinis_61533_ID696561	5.1115e-05
Bacteroides_vulgatus_57955_ID4044608	5.11059e-05
Bacteroides_uniformis_57318_ID2275228	5.11025e-05
Bacteroides_vulgatus_57955_ID3856085	5.109e-05
Eubacterium_rectale_56927_ID3209061	5.10842e-05
Alistipes_putredinis_61533_ID2379307	5.10788e-05
Eubacterium_rectale_56927_ID977184	5.10768e-05
Eubacterium_rectale_56927_ID102569	5.10756e-05
Eubacterium_rectale_56927_ID2351929	5.10578e-05
Eubacterium_rectale_56927_ID451497	5.10516e-05
Bacteroides_vulgatus_57955_ID2302034	5.10498e-05
Eubacterium_rectale_56927_ID2854389	5.10469e-05
Bacteroides_vulgatus_57955_ID192714	5.10387e-05
Bacteroides_vulgatus_57955_ID3368784	5.1019e-05
Bacteroides_vulgatus_57955_ID3760185	5.10185e-05
Alistipes_putredinis_61533_ID700848	5.10161e-05
Bacteroides_vulgatus_57955_ID4812426	5.10145e-05
Bacteroides_vulgatus_57955_ID1582640	5.10139e-05
Bacteroides_vulgatus_57955_ID52747	5.10133e-05
Eubacterium_rectale_56927_ID438226	5.10126e-05
Eubacterium_rectale_56927_ID1019709	5.10102e-05
Bacteroides_vulgatus_57955_ID552336	5.10087e-05
Bacteroides_vulgatus_57955_ID2356290	5.10055e-05
Eubacterium_rectale_56927_ID2402684	5.10045e-05
Bacteroides_vulgatus_57955_ID268362	5.10033e-05
Bacteroides_vulgatus_57955_ID3754017	5.10007e-05
Bacteroides_vulgatus_57955_ID3355844	5.09996e-05
Bacteroides_vulgatus_57955_ID3208994	5.09954e-05
Bacteroides_vulgatus_57955_ID4071567	5.09951e-05
Eubacterium_rectale_56927_ID2926299	5.09942e-05
Alistipes_putredinis_61533_ID2545160	5.09909e-05
Bacteroides_vulgatus_57955_ID1455452	5.09907e-05
Bacteroides_vulgatus_57955_ID1906295	5.09838e-05
Eubacterium_rectale_56927_ID2854642	5.09809e-05
Bacteroides_vulgatus_57955_ID2675585	5.09676e-05
Eubacterium_rectale_56927_ID1041625	5.09587e-05
Eubacterium_rectale_56927_ID537484	5.09544e-05
Eubacterium_rectale_56927_ID2162757	5.0952e-05
Eubacterium_rectale_56927_ID2687183	5.09491e-05
Eubacterium_rectale_56927_ID3030759	5.0945e-05
Eubacterium_rectale_56927_ID113232	5.093e-05
Bacteroides_vulgatus_57955_ID1667863	5.09267e-05
Bacteroides_vulgatus_57955_ID4436896	5.09169e-05
Bacteroides_vulgatus_57955_ID1383657	5.09062e-05
Alistipes_putredinis_61533_ID291842	5.09059e-05
Eubacterium_rectale_56927_ID339742	5.09046e-05
Eubacterium_rectale_56927_ID2620271	5.08999e-05
Bacteroides_vulgatus_57955_ID1458749	5.08956e-05
Bacteroides_vulgatus_57955_ID237046	5.08954e-05
Bacteroides_vulgatus_57955_ID3367526	5.08889e-05
Eubacterium_rectale_56927_ID3028861	5.08873e-05
Bacteroides_vulgatus_57955_ID1746404	5.08863e-05
Bacteroides_vulgatus_57955_ID1796101	5.08795e-05
Eubacterium_rectale_56927_ID2884658	5.08744e-05
Bacteroides_vulgatus_57955_ID3395334	5.0873e-05
Eubacterium_rectale_56927_ID1428474	5.08653e-05
Bacteroides_vulgatus_57955_ID1660214	5.08629e-05
Bacteroides_vulgatus_57955_ID3728401	5.08527e-05
Bacteroides_vulgatus_57955_ID3195573	5.08517e-05
Eubacterium_rectale_56927_ID2029725	5.0849e-05
Alistipes_putredinis_61533_ID280373	5.08417e-05
Bacteroides_vulgatus_57955_ID3033319	5.08403e-05
Eubacterium_rectale_56927_ID3006141	5.08366e-05
Eubacterium_rectale_56927_ID1352983	5.08336e-05
Bacteroides_vulgatus_57955_ID3801645	5.08331e-05
Bacteroides_vulgatus_57955_ID3447657	5.08329e-05
Eubacterium_rectale_56927_ID1497478	5.08317e-05
Eubacterium_rectale_56927_ID388271	5.08311e-05
Eubacterium_rectale_56927_ID2641991	5.08252e-05
Bacteroides_uniformis_57318_ID3493359	5.08148e-05
Bacteroides_vulgatus_57955_ID3397923	5.08143e-05
Bacteroides_vulgatus_57955_ID3503093	5.08138e-05
Eubacterium_rectale_56927_ID891177	5.08042e-05
Bacteroides_vulgatus_57955_ID1396223	5.07976e-05
Eubacterium_rectale_56927_ID949385	5.07923e-05
Bacteroides_vulgatus_57955_ID4075724	5.07848e-05
Eubacterium_rectale_56927_ID3209623	5.07623e-05
Eubacterium_rectale_56927_ID2581557	5.07615e-05
Bacteroides_vulgatus_57955_ID1941101	5.07612e-05
Bacteroides_vulgatus_57955_ID2395479	5.07612e-05
Bacteroides_vulgatus_57955_ID1352095	5.07556e-05
Bacteroides_vulgatus_57955_ID3555033	5.07498e-05
Eubacterium_rectale_56927_ID2244024	5.07477e-05
Bacteroides_vulgatus_57955_ID3723181	5.07453e-05
Bacteroides_vulgatus_57955_ID3673731	5.07435e-05
Eubacterium_rectale_56927_ID505110	5.07326e-05
Bacteroides_vulgatus_57955_ID2660998	5.07261e-05
Eubacterium_rectale_56927_ID1666076	5.07083e-05
Bacteroides_vulgatus_57955_ID3889473	5.07046e-05
Eubacterium_rectale_56927_ID2794793	5.07033e-05
Eubacterium_rectale_56927_ID3172586	5.06955e-05
Eubacterium_rectale_56927_ID1498633	5.06898e-05
Eubacterium_rectale_56927_ID1271514	5.06874e-05
Eubacterium_rectale_56927_ID2030065	5.06817e-05
Eubacterium_rectale_56927_ID86656	5.06793e-05
Bacteroides_vulgatus_57955_ID1775524	5.06778e-05
Bacteroides_vulgatus_57955_ID4410555	5.06772e-05
Eubacterium_rectale_56927_ID762017	5.06761e-05
Eubacterium_rectale_56927_ID1619394	5.06739e-05
Bacteroides_vulgatus_57955_ID2261405	5.06723e-05
Bacteroides_vulgatus_57955_ID832277	5.06685e-05
Bacteroides_vulgatus_57955_ID1795295	5.06633e-05
Bacteroides_vulgatus_57955_ID1611197	5.06595e-05
Bacteroides_vulgatus_57955_ID2863070	5.06584e-05
Bacteroides_vulgatus_57955_ID2102135	5.06577e-05
Bacteroides_vulgatus_57955_ID1765939	5.06331e-05
Bacteroides_vulgatus_57955_ID452338	5.06252e-05
Bacteroides_vulgatus_57955_ID5036746	5.06247e-05
Bacteroides_vulgatus_57955_ID3478323	5.06245e-05
Bacteroides_vulgatus_57955_ID38881	5.06239e-05
Bacteroides_vulgatus_57955_ID2445858	5.06236e-05
Eubacterium_rectale_56927_ID2830226	5.06175e-05
Eubacterium_rectale_56927_ID476720	5.06171e-05
Eubacterium_rectale_56927_ID2629899	5.06165e-05
Bacteroides_vulgatus_57955_ID271742	5.0616e-05
Bacteroides_vulgatus_57955_ID2247502	5.06143e-05
Bacteroides_vulgatus_57955_ID3685585	5.06123e-05
Bacteroides_vulgatus_57955_ID1535481	5.06105e-05
Bacteroides_vulgatus_57955_ID1945730	5.0608e-05
Bacteroides_vulgatus_57955_ID3757156	5.06035e-05
Bacteroides_vulgatus_57955_ID3976253	5.06034e-05
Eubacterium_rectale_56927_ID398944	5.06018e-05
Bacteroides_vulgatus_57955_ID3055758	5.05885e-05
Eubacterium_rectale_56927_ID1218934	5.05885e-05
Bacteroides_vulgatus_57955_ID2988951	5.05838e-05
Eubacterium_rectale_56927_ID3031259	5.0579e-05
Bacteroides_vulgatus_57955_ID4144321	5.05785e-05
Eubacterium_rectale_56927_ID1838114	5.05708e-05
Alistipes_putredinis_61533_ID1198803	5.05678e-05
Bacteroides_vulgatus_57955_ID873406	5.05674e-05
Eubacterium_rectale_56927_ID594251	5.05627e-05
Bacteroides_vulgatus_57955_ID400049	5.05613e-05
Eubacterium_rectale_56927_ID556405	5.05589e-05
Bacteroides_vulgatus_57955_ID1365565	5.05576e-05
Bacteroides_vulgatus_57955_ID1553104	5.0552e-05
Bacteroides_uniformis_57318_ID4550924	5.05482e-05
Bacteroides_vulgatus_57955_ID4042292	5.053e-05
Bacteroides_vulgatus_57955_ID3721367	5.05297e-05
Bacteroides_vulgatus_57955_ID492765	5.05258e-05
Bacteroides_vulgatus_57955_ID2433465	5.05219e-05
Bacteroides_vulgatus_57955_ID5095671	5.05201e-05
Bacteroides_uniformis_57318_ID2965750	5.05182e-05
Bacteroides_vulgatus_57955_ID1344050	5.05165e-05
Eubacterium_rectale_56927_ID2619957	5.05033e-05
Bacteroides_vulgatus_57955_ID4728111	5.04885e-05
Eubacterium_rectale_56927_ID3697	5.0488e-05
Bacteroides_vulgatus_57955_ID1668380	5.04878e-05
Eubacterium_rectale_56927_ID138432	5.04841e-05
Eubacterium_rectale_56927_ID994150	5.04832e-05
Bacteroides_vulgatus_57955_ID1388064	5.04805e-05
Bacteroides_vulgatus_57955_ID530285	5.04787e-05
Bacteroides_vulgatus_57955_ID1361587	5.04701e-05
Bacteroides_vulgatus_57955_ID4139492	5.04658e-05
Bacteroides_vulgatus_57955_ID2664780	5.04636e-05
Eubacterium_rectale_56927_ID1158031	5.04446e-05
Eubacterium_rectale_56927_ID1496510	5.04435e-05
Eubacterium_rectale_56927_ID1044550	5.0442e-05
Bacteroides_vulgatus_57955_ID2481781	5.04416e-05
Bacteroides_vulgatus_57955_ID3368108	5.04281e-05
Eubacterium_rectale_56927_ID765707	5.04256e-05
Bacteroides_vulgatus_57955_ID4312827	5.04133e-05
Eubacterium_rectale_56927_ID2157777	5.04128e-05
Eubacterium_rectale_56927_ID1480405	5.04072e-05
Bacteroides_uniformis_57318_ID3813102	5.0401e-05
Bacteroides_uniformis_57318_ID2148554	5.03946e-05
Eubacterium_rectale_56927_ID1759501	5.0393e-05
Eubacterium_rectale_56927_ID473684	5.03889e-05
Eubacterium_rectale_56927_ID2460038	5.03863e-05
Eubacterium_rectale_56927_ID578162	5.03858e-05
Bacteroides_vulgatus_57955_ID3262080	5.03836e-05
Bacteroides_vulgatus_57955_ID2271764	5.03825e-05
Eubacterium_rectale_56927_ID114960	5.03775e-05
Eubacterium_rectale_56927_ID1169854	5.03774e-05
Eubacterium_rectale_56927_ID1788409	5.03754e-05
Bacteroides_vulgatus_57955_ID1743287	5.0365e-05
Bacteroides_uniformis_57318_ID1005196	5.03635e-05
Bacteroides_vulgatus_57955_ID4086435	5.03481e-05
Bacteroides_vulgatus_57955_ID827429	5.03439e-05
Bacteroides_vulgatus_57955_ID3355760	5.03365e-05
Alistipes_putredinis_61533_ID803553	5.03333e-05
Bacteroides_uniformis_57318_ID4710026	5.03322e-05
Bacteroides_vulgatus_57955_ID3644211	5.03287e-05
Eubacterium_rectale_56927_ID3234995	5.03282e-05
Bacteroides_vulgatus_57955_ID4507913	5.03173e-05
Bacteroides_uniformis_57318_ID3406687	5.03167e-05
Eubacterium_rectale_56927_ID1788974	5.03165e-05
Bacteroides_vulgatus_57955_ID128855	5.03086e-05
Eubacterium_rectale_56927_ID1040721	5.0303e-05
Bacteroides_vulgatus_57955_ID3853539	5.03007e-05
Bacteroides_vulgatus_57955_ID2681435	5.02911e-05
Bacteroides_vulgatus_57955_ID4122692	5.02908e-05
Bacteroides_vulgatus_57955_ID4065363	5.02865e-05
Eubacterium_rectale_56927_ID951756	5.02861e-05
Bacteroides_vulgatus_57955_ID4144345	5.02831e-05
Bacteroides_vulgatus_57955_ID2284583	5.02735e-05
Eubacterium_rectale_56927_ID3028804	5.0262e-05
Bacteroides_vulgatus_57955_ID718622	5.02604e-05
Eubacterium_rectale_56927_ID2737435	5.02406e-05
Eubacterium_rectale_56927_ID1714463	5.02379e-05
Eubacterium_rectale_56927_ID3031618	5.02328e-05
Bacteroides_vulgatus_57955_ID3365139	5.023e-05
Eubacterium_rectale_56927_ID1499437	5.02107e-05
Bacteroides_vulgatus_57955_ID1325169	5.02103e-05
Eubacterium_rectale_56927_ID2983221	5.01967e-05
Bacteroides_vulgatus_57955_ID4933892	5.01934e-05
Bacteroides_uniformis_57318_ID4577830	5.01873e-05
Bacteroides_vulgatus_57955_ID1046699	5.01854e-05
Alistipes_putredinis_61533_ID2220936	5.01804e-05
Bacteroides_vulgatus_57955_ID1053125	5.01748e-05
Eubacterium_rectale_56927_ID3343537	5.01725e-05
Alistipes_putredinis_61533_ID523567	5.01694e-05
Bacteroides_vulgatus_57955_ID4555230	5.01679e-05
Bacteroides_vulgatus_57955_ID1007545	5.01672e-05
Eubacterium_rectale_56927_ID804979	5.01617e-05
Bacteroides_vulgatus_57955_ID2281578	5.0159e-05
Eubacterium_rectale_56927_ID2116777	5.01568e-05
Bacteroides_vulgatus_57955_ID1687996	5.01557e-05
Bacteroides_vulgatus_57955_ID1390961	5.01545e-05
Bacteroides_vulgatus_57955_ID1314381	5.01512e-05
Bacteroides_vulgatus_57955_ID3572757	5.01507e-05
Bacteroides_vulgatus_57955_ID831031	5.01446e-05
Bacteroides_vulgatus_57955_ID683704	5.01425e-05
Eubacterium_rectale_56927_ID1932015	5.01422e-05
Eubacterium_rectale_56927_ID3024883	5.01403e-05
Eubacterium_rectale_56927_ID2739130	5.01397e-05
Bacteroides_vulgatus_57955_ID2349568	5.0139e-05
Bacteroides_vulgatus_57955_ID2325851	5.01385e-05
Bacteroides_uniformis_57318_ID929036	5.01351e-05
Bacteroides_vulgatus_57955_ID231215	5.01328e-05
Bacteroides_vulgatus_57955_ID4378330	5.01301e-05
Bacteroides_uniformis_57318_ID4675713	5.0128e-05
Bacteroides_uniformis_57318_ID3696154	5.01205e-05
Bacteroides_vulgatus_57955_ID2408688	5.01149e-05
Bacteroides_vulgatus_57955_ID820117	5.01106e-05
Bacteroides_vulgatus_57955_ID2694460	5.01103e-05
Eubacterium_rectale_56927_ID908373	5.01048e-05
Eubacterium_rectale_56927_ID2970796	5.01032e-05
Eubacterium_rectale_56927_ID762740	5.0098e-05
Eubacterium_rectale_56927_ID410100	5.00967e-05
Bacteroides_vulgatus_57955_ID399954	5.00964e-05
Alistipes_putredinis_61533_ID240116	5.00928e-05
Eubacterium_rectale_56927_ID2029487	5.00866e-05
Eubacterium_rectale_56927_ID1814219	5.00834e-05
Bacteroides_vulgatus_57955_ID1755266	5.00765e-05
Eubacterium_rectale_56927_ID2239229	5.00692e-05
Eubacterium_rectale_56927_ID2255259	5.0066e-05
Bacteroides_vulgatus_57955_ID4063489	5.00526e-05
Bacteroides_vulgatus_57955_ID1139613	5.00526e-05
Bacteroides_vulgatus_57955_ID4376933	5.00461e-05
Bacteroides_uniformis_57318_ID3495989	5.00443e-05
Eubacterium_rectale_56927_ID2127066	5.00423e-05
Bacteroides_vulgatus_57955_ID1975764	5.00288e-05
Eubacterium_rectale_56927_ID97590	5.0026e-05
Eubacterium_rectale_56927_ID43949	5.00147e-05
Bacteroides_vulgatus_57955_ID136538	5.00052e-05
Bacteroides_vulgatus_57955_ID1590938	5.00052e-05
Eubacterium_rectale_56927_ID1730640	4.99994e-05
Bacteroides_vulgatus_57955_ID3137068	4.99933e-05
Bacteroides_vulgatus_57955_ID4501680	4.99904e-05
Eubacterium_rectale_56927_ID762114	4.99833e-05
Eubacterium_rectale_56927_ID623396	4.99818e-05
Bacteroides_vulgatus_57955_ID3874327	4.99702e-05
Eubacterium_rectale_56927_ID1019176	4.99657e-05
Eubacterium_rectale_56927_ID2171602	4.99604e-05
Bacteroides_vulgatus_57955_ID2530214	4.9946e-05
Bacteroides_uniformis_57318_ID4677680	4.9945e-05
Eubacterium_rectale_56927_ID1953738	4.99427e-05
Bacteroides_uniformis_57318_ID959696	4.99407e-05
Eubacterium_rectale_56927_ID1853032	4.99392e-05
Eubacterium_rectale_56927_ID2237908	4.99343e-05
Alistipes_putredinis_61533_ID1299337	4.99327e-05
Bacteroides_uniformis_57318_ID2634933	4.99269e-05
Eubacterium_rectale_56927_ID1019323	4.99217e-05
Bacteroides_uniformis_57318_ID3256216	4.99131e-05
Bacteroides_uniformis_57318_ID1624141	4.99102e-05
Eubacterium_rectale_56927_ID2310893	4.99058e-05
Bacteroides_vulgatus_57955_ID252375	4.99018e-05
Bacteroides_vulgatus_57955_ID2146666	4.99003e-05
Eubacterium_rectale_56927_ID251747	4.98974e-05
Bacteroides_vulgatus_57955_ID179821	4.98961e-05
Bacteroides_vulgatus_57955_ID3492925	4.98916e-05
Bacteroides_vulgatus_57955_ID1607944	4.98775e-05
Bacteroides_vulgatus_57955_ID2604363	4.98735e-05
Eubacterium_rectale_56927_ID2346087	4.98717e-05
Bacteroides_vulgatus_57955_ID531640	4.98604e-05
Eubacterium_rectale_56927_ID1039926	4.98574e-05
Bacteroides_vulgatus_57955_ID2586371	4.98541e-05
Bacteroides_vulgatus_57955_ID1652071	4.98528e-05
Bacteroides_vulgatus_57955_ID3394208	4.98483e-05
Eubacterium_rectale_56927_ID3169138	4.98453e-05
Eubacterium_rectale_56927_ID609932	4.98442e-05
Bacteroides_vulgatus_57955_ID1216971	4.98434e-05
Bacteroides_uniformis_57318_ID3949465	4.98395e-05
Bacteroides_vulgatus_57955_ID5051072	4.9834e-05
Bacteroides_vulgatus_57955_ID1784549	4.98307e-05
Bacteroides_vulgatus_57955_ID820285	4.98201e-05
Bacteroides_vulgatus_57955_ID3409008	4.98139e-05
Bacteroides_uniformis_57318_ID2607703	4.98033e-05
Eubacterium_rectale_56927_ID3265888	4.97982e-05
Bacteroides_vulgatus_57955_ID2356475	4.9795e-05
Alistipes_putredinis_61533_ID260034	4.97943e-05
Bacteroides_uniformis_57318_ID2625961	4.97934e-05
Eubacterium_rectale_56927_ID169249	4.97916e-05
Eubacterium_rectale_56927_ID1278310	4.97902e-05
Bacteroides_vulgatus_57955_ID1046642	4.97833e-05
Bacteroides_vulgatus_57955_ID1324391	4.97801e-05
Eubacterium_rectale_56927_ID756494	4.97704e-05
Bacteroides_vulgatus_57955_ID1439553	4.97594e-05
Eubacterium_rectale_56927_ID594203	4.9758e-05
Bacteroides_vulgatus_57955_ID3363576	4.97563e-05
Eubacterium_rectale_56927_ID1997413	4.97507e-05
Bacteroides_vulgatus_57955_ID1280368	4.97497e-05
Eubacterium_rectale_56927_ID3248159	4.97472e-05
Bacteroides_vulgatus_57955_ID2396778	4.97434e-05
Bacteroides_vulgatus_57955_ID819985	4.97403e-05
Alistipes_putredinis_61533_ID1299322	4.97398e-05
Bacteroides_uniformis_57318_ID2961081	4.97371e-05
Bacteroides_uniformis_57318_ID1305468	4.97355e-05
Bacteroides_vulgatus_57955_ID637415	4.97304e-05
Bacteroides_vulgatus_57955_ID4852566	4.97225e-05
Bacteroides_vulgatus_57955_ID3781907	4.9722e-05
Bacteroides_vulgatus_57955_ID2978974	4.97142e-05
Alistipes_putredinis_61533_ID300642	4.97054e-05
Bacteroides_vulgatus_57955_ID2617286	4.96934e-05
Bacteroides_vulgatus_57955_ID246961	4.96932e-05
Eubacterium_rectale_56927_ID2517879	4.96907e-05
Bacteroides_vulgatus_57955_ID1361588	4.96905e-05
Bacteroides_vulgatus_57955_ID262503	4.96904e-05
Eubacterium_rectale_56927_ID353326	4.96844e-05
Bacteroides_uniformis_57318_ID785902	4.96838e-05
Eubacterium_rectale_56927_ID1949786	4.9683e-05
Eubacterium_rectale_56927_ID2539541	4.96803e-05
Alistipes_putredinis_61533_ID1255305	4.96798e-05
Bacteroides_vulgatus_57955_ID2943484	4.96758e-05
Eubacterium_rectale_56927_ID209230	4.96599e-05
Eubacterium_rectale_56927_ID114019	4.96398e-05
Bacteroides_vulgatus_57955_ID2441037	4.96366e-05
Eubacterium_rectale_56927_ID2640719	4.96327e-05
Bacteroides_vulgatus_57955_ID4082270	4.96305e-05
Bacteroides_vulgatus_57955_ID723515	4.96247e-05
Bacteroides_vulgatus_57955_ID3726032	4.96229e-05
Alistipes_putredinis_61533_ID2075251	4.96201e-05
Bacteroides_vulgatus_57955_ID2103720	4.96138e-05
Eubacterium_rectale_56927_ID3228639	4.96063e-05
Bacteroides_vulgatus_57955_ID608592	4.95966e-05
Bacteroides_vulgatus_57955_ID3394044	4.95931e-05
Eubacterium_rectale_56927_ID1870028	4.95861e-05
Bacteroides_vulgatus_57955_ID211766	4.95801e-05
Eubacterium_rectale_56927_ID760218	4.95766e-05
Bacteroides_vulgatus_57955_ID3363954	4.95758e-05
Eubacterium_rectale_56927_ID627921	4.95752e-05
Eubacterium_rectale_56927_ID1425672	4.95724e-05
Eubacterium_rectale_56927_ID2877462	4.95668e-05
Eubacterium_rectale_56927_ID3215652	4.95574e-05
Bacteroides_vulgatus_57955_ID494112	4.95479e-05
Bacteroides_vulgatus_57955_ID3397052	4.95455e-05
Bacteroides_vulgatus_57955_ID2586379	4.95312e-05
Bacteroides_vulgatus_57955_ID2302898	4.95259e-05
Bacteroides_vulgatus_57955_ID3520560	4.95235e-05
Bacteroides_vulgatus_57955_ID3520518	4.95212e-05
Bacteroides_vulgatus_57955_ID209027	4.95211e-05
Bacteroides_vulgatus_57955_ID4860872	4.95159e-05
Eubacterium_rectale_56927_ID2797263	4.95089e-05
Bacteroides_vulgatus_57955_ID1153738	4.95071e-05
Bacteroides_vulgatus_57955_ID2146171	4.94995e-05
Eubacterium_rectale_56927_ID749046	4.94995e-05
Bacteroides_vulgatus_57955_ID4831446	4.94888e-05
Eubacterium_rectale_56927_ID3027805	4.94767e-05
Eubacterium_rectale_56927_ID3292913	4.94749e-05
Bacteroides_vulgatus_57955_ID4768656	4.94741e-05
Eubacterium_rectale_56927_ID2151031	4.94695e-05
Bacteroides_vulgatus_57955_ID4810622	4.9468e-05
Bacteroides_vulgatus_57955_ID223288	4.94627e-05
Bacteroides_vulgatus_57955_ID254563	4.94569e-05
Bacteroides_vulgatus_57955_ID1715515	4.9456e-05
Bacteroides_vulgatus_57955_ID1192035	4.94514e-05
Bacteroides_vulgatus_57955_ID44995	4.94418e-05
Eubacterium_rectale_56927_ID1028667	4.944e-05
Bacteroides_vulgatus_57955_ID43377	4.94394e-05
Eubacterium_rectale_56927_ID2013035	4.94375e-05
Alistipes_putredinis_61533_ID2065232	4.94375e-05
Bacteroides_uniformis_57318_ID3947437	4.94359e-05
Bacteroides_vulgatus_57955_ID2686281	4.94306e-05
Eubacterium_rectale_56927_ID371724	4.94281e-05
Bacteroides_uniformis_57318_ID546842	4.94142e-05
Bacteroides_vulgatus_57955_ID2922299	4.94114e-05
Bacteroides_vulgatus_57955_ID532032	4.94068e-05
Bacteroides_vulgatus_57955_ID2655854	4.94061e-05
Eubacterium_rectale_56927_ID3110274	4.94042e-05
Bacteroides_vulgatus_57955_ID815679	4.94036e-05
Bacteroides_vulgatus_57955_ID1366141	4.94031e-05
Bacteroides_vulgatus_57955_ID89286	4.94e-05
Eubacterium_rectale_56927_ID499637	4.93975e-05
Bacteroides_vulgatus_57955_ID493799	4.93939e-05
Alistipes_putredinis_61533_ID609997	4.93845e-05
Alistipes_putredinis_61533_ID292492	4.9378e-05
Bacteroides_vulgatus_57955_ID290640	4.93715e-05
Alistipes_putredinis_61533_ID337265	4.93578e-05
Bacteroides_vulgatus_57955_ID55299	4.93449e-05
Bacteroides_uniformis_57318_ID668199	4.93378e-05
Bacteroides_vulgatus_57955_ID3471840	4.93293e-05
Bacteroides_vulgatus_57955_ID1957656	4.93257e-05
Bacteroides_vulgatus_57955_ID3493412	4.93211e-05
Bacteroides_vulgatus_57955_ID2346970	4.93176e-05
Bacteroides_uniformis_57318_ID3904776	4.9317e-05
Bacteroides_vulgatus_57955_ID1192413	4.93122e-05
Eubacterium_rectale_56927_ID159068	4.93111e-05
Bacteroides_vulgatus_57955_ID3407023	4.9308e-05
Bacteroides_vulgatus_57955_ID3549503	4.9305e-05
Eubacterium_rectale_56927_ID3270299	4.93006e-05
Eubacterium_rectale_56927_ID3288497	4.92988e-05
Bacteroides_vulgatus_57955_ID2103972	4.9298e-05
Eubacterium_rectale_56927_ID1221379	4.92933e-05
Eubacterium_rectale_56927_ID2555832	4.92821e-05
Bacteroides_uniformis_57318_ID1439607	4.92814e-05
Bacteroides_vulgatus_57955_ID2477640	4.9272e-05
Eubacterium_rectale_56927_ID1339540	4.92608e-05
Bacteroides_vulgatus_57955_ID3721899	4.92556e-05
Bacteroides_uniformis_57318_ID3775197	4.92527e-05
Bacteroides_vulgatus_57955_ID2507218	4.92509e-05
Bacteroides_vulgatus_57955_ID1203226	4.92428e-05
Alistipes_putredinis_61533_ID35168	4.92352e-05
Eubacterium_rectale_56927_ID2388519	4.92337e-05
Eubacterium_rectale_56927_ID2246869	4.92307e-05
Eubacterium_rectale_56927_ID2157795	4.92275e-05
Eubacterium_rectale_56927_ID2630427	4.92145e-05
Bacteroides_vulgatus_57955_ID1390955	4.91919e-05
Bacteroides_vulgatus_57955_ID278409	4.91844e-05
Bacteroides_vulgatus_57955_ID41602	4.91828e-05
Eubacterium_rectale_56927_ID399063	4.91599e-05
Bacteroides_vulgatus_57955_ID3523275	4.91571e-05
Bacteroides_vulgatus_57955_ID2698148	4.91557e-05
Eubacterium_rectale_56927_ID1689433	4.91532e-05
Eubacterium_rectale_56927_ID829256	4.91507e-05
Bacteroides_vulgatus_57955_ID1348383	4.91425e-05
Eubacterium_rectale_56927_ID473964	4.91425e-05
Bacteroides_vulgatus_57955_ID3055716	4.91347e-05
Bacteroides_vulgatus_57955_ID2518047	4.91275e-05
Bacteroides_vulgatus_57955_ID4874339	4.91179e-05
Eubacterium_rectale_56927_ID483013	4.9116e-05
Bacteroides_vulgatus_57955_ID2517555	4.91107e-05
Bacteroides_vulgatus_57955_ID134868	4.91005e-05
Bacteroides_vulgatus_57955_ID1036340	4.90906e-05
Bacteroides_vulgatus_57955_ID1325033	4.90878e-05
Bacteroides_vulgatus_57955_ID1803631	4.90878e-05
Eubacterium_rectale_56927_ID1072839	4.90853e-05
Bacteroides_vulgatus_57955_ID3065596	4.90608e-05
Eubacterium_rectale_56927_ID2415957	4.90454e-05
Bacteroides_vulgatus_57955_ID4095497	4.90452e-05
Bacteroides_vulgatus_57955_ID3908875	4.90442e-05
Bacteroides_vulgatus_57955_ID5075699	4.90441e-05
Eubacterium_rectale_56927_ID999917	4.9034e-05
Bacteroides_vulgatus_57955_ID3435072	4.90312e-05
Bacteroides_vulgatus_57955_ID3991118	4.90222e-05
Eubacterium_rectale_56927_ID2482478	4.90197e-05
Bacteroides_vulgatus_57955_ID1365382	4.90185e-05
Eubacterium_rectale_56927_ID3243894	4.90024e-05
Alistipes_putredinis_61533_ID1471239	4.90007e-05
Bacteroides_vulgatus_57955_ID3906076	4.90004e-05
Alistipes_putredinis_61533_ID1219831	4.89987e-05
Bacteroides_vulgatus_57955_ID2504214	4.89898e-05
Bacteroides_vulgatus_57955_ID1441269	4.89802e-05
Eubacterium_rectale_56927_ID733834	4.89792e-05
Alistipes_putredinis_61533_ID234928	4.89727e-05
Bacteroides_vulgatus_57955_ID2432859	4.89631e-05
Bacteroides_vulgatus_57955_ID871316	4.89559e-05
Bacteroides_vulgatus_57955_ID3372392	4.895e-05
Eubacterium_rectale_56927_ID83729	4.89484e-05
Bacteroides_vulgatus_57955_ID4279441	4.89467e-05
Eubacterium_rectale_56927_ID2051055	4.89458e-05
Alistipes_putredinis_61533_ID1750925	4.89426e-05
Bacteroides_uniformis_57318_ID3067983	4.89414e-05
Alistipes_putredinis_61533_ID24303	4.89409e-05
Bacteroides_vulgatus_57955_ID4098255	4.89329e-05
Bacteroides_uniformis_57318_ID1741597	4.89236e-05
Bacteroides_vulgatus_57955_ID1554623	4.89078e-05
Bacteroides_vulgatus_57955_ID2633349	4.89064e-05
Eubacterium_rectale_56927_ID1767326	4.8904e-05
Bacteroides_vulgatus_57955_ID5117169	4.89009e-05
Bacteroides_vulgatus_57955_ID3841350	4.88916e-05
Eubacterium_rectale_56927_ID750782	4.88881e-05
Eubacterium_rectale_56927_ID2177154	4.88833e-05
Bacteroides_vulgatus_57955_ID2546086	4.88774e-05
Eubacterium_rectale_56927_ID1349279	4.88721e-05
Bacteroides_uniformis_57318_ID3481015	4.88685e-05
Alistipes_putredinis_61533_ID2040091	4.88532e-05
Eubacterium_rectale_56927_ID2898273	4.88516e-05
Alistipes_putredinis_61533_ID263514	4.88502e-05
Eubacterium_rectale_56927_ID3130811	4.88482e-05
Bacteroides_vulgatus_57955_ID1676760	4.8848e-05
Bacteroides_vulgatus_57955_ID2979687	4.88445e-05
Bacteroides_vulgatus_57955_ID3755261	4.88434e-05
Bacteroides_vulgatus_57955_ID374610	4.88351e-05
Bacteroides_vulgatus_57955_ID2100579	4.8828e-05
Bacteroides_vulgatus_57955_ID1388292	4.88263e-05
Bacteroides_vulgatus_57955_ID875315	4.88263e-05
Eubacterium_rectale_56927_ID610349	4.88099e-05
Bacteroides_uniformis_57318_ID3490020	4.8803e-05
Eubacterium_rectale_56927_ID1930952	4.88027e-05
Bacteroides_vulgatus_57955_ID2102589	4.88015e-05
Eubacterium_rectale_56927_ID86148	4.87976e-05
Bacteroides_uniformis_57318_ID3473185	4.8788e-05
Eubacterium_rectale_56927_ID712379	4.87829e-05
Alistipes_putredinis_61533_ID1827690	4.87804e-05
Eubacterium_rectale_56927_ID3301860	4.87798e-05
Alistipes_putredinis_61533_ID1349738	4.87766e-05
Bacteroides_vulgatus_57955_ID3848811	4.87753e-05
Bacteroides_vulgatus_57955_ID3365090	4.87731e-05
Bacteroides_vulgatus_57955_ID3519460	4.87728e-05
Bacteroides_vulgatus_57955_ID3562347	4.87728e-05
Bacteroides_vulgatus_57955_ID2352564	4.8765e-05
Bacteroides_vulgatus_57955_ID3718801	4.87544e-05
Bacteroides_vulgatus_57955_ID1960693	4.87505e-05
Eubacterium_rectale_56927_ID2074098	4.87485e-05
Eubacterium_rectale_56927_ID755378	4.87422e-05
Eubacterium_rectale_56927_ID1242271	4.87408e-05
Alistipes_putredinis_61533_ID172089	4.87368e-05
Bacteroides_vulgatus_57955_ID5039716	4.87323e-05
Eubacterium_rectale_56927_ID2402455	4.87305e-05
Alistipes_putredinis_61533_ID1365727	4.87302e-05
Bacteroides_vulgatus_57955_ID1677698	4.87246e-05
Bacteroides_vulgatus_57955_ID3909080	4.87124e-05
Eubacterium_rectale_56927_ID1692361	4.87115e-05
Eubacterium_rectale_56927_ID1652948	4.87115e-05
Eubacterium_rectale_56927_ID3182868	4.8708e-05
Alistipes_putredinis_61533_ID1300621	4.87074e-05
Bacteroides_vulgatus_57955_ID3356387	4.87042e-05
Eubacterium_rectale_56927_ID762213	4.86998e-05
Eubacterium_rectale_56927_ID2097453	4.86843e-05
Bacteroides_vulgatus_57955_ID4398298	4.86833e-05
Bacteroides_vulgatus_57955_ID3485658	4.86832e-05
Bacteroides_vulgatus_57955_ID3855458	4.86811e-05
Bacteroides_vulgatus_57955_ID209272	4.86631e-05
Eubacterium_rectale_56927_ID2415924	4.86568e-05
Bacteroides_uniformis_57318_ID622163	4.86446e-05
Bacteroides_vulgatus_57955_ID4056300	4.86387e-05
Bacteroides_uniformis_57318_ID3266350	4.86362e-05
Eubacterium_rectale_56927_ID1425066	4.8635e-05
Bacteroides_vulgatus_57955_ID1326949	4.86346e-05
Bacteroides_vulgatus_57955_ID800979	4.8632e-05
Bacteroides_vulgatus_57955_ID57905	4.86301e-05
Bacteroides_vulgatus_57955_ID3479340	4.86253e-05
Alistipes_putredinis_61533_ID1590274	4.86205e-05
Bacteroides_vulgatus_57955_ID3390644	4.86194e-05
Alistipes_putredinis_61533_ID1298469	4.8618e-05
Bacteroides_vulgatus_57955_ID784903	4.86164e-05
Bacteroides_vulgatus_57955_ID2605977	4.86127e-05
Alistipes_putredinis_61533_ID389830	4.86119e-05
Eubacterium_rectale_56927_ID3317055	4.86079e-05
Bacteroides_vulgatus_57955_ID3547359	4.85995e-05
Eubacterium_rectale_56927_ID761135	4.85924e-05
Eubacterium_rectale_56927_ID1154210	4.8592e-05
Bacteroides_uniformis_57318_ID4023267	4.85898e-05
Eubacterium_rectale_56927_ID801217	4.85803e-05
Bacteroides_vulgatus_57955_ID1876719	4.85694e-05
Eubacterium_rectale_56927_ID1435263	4.85643e-05
Eubacterium_rectale_56927_ID607716	4.85577e-05
Eubacterium_rectale_56927_ID2986828	4.85493e-05
Eubacterium_rectale_56927_ID1970934	4.85484e-05
Eubacterium_rectale_56927_ID2183054	4.85453e-05
Eubacterium_rectale_56927_ID1003563	4.8537e-05
Eubacterium_rectale_56927_ID2072230	4.85327e-05
Eubacterium_rectale_56927_ID2264919	4.85266e-05
Bacteroides_vulgatus_57955_ID114985	4.85187e-05
Bacteroides_uniformis_57318_ID4046303	4.8512e-05
Bacteroides_vulgatus_57955_ID1395886	4.85031e-05
Bacteroides_vulgatus_57955_ID1359607	4.85023e-05
Bacteroides_vulgatus_57955_ID5069653	4.849e-05
Bacteroides_vulgatus_57955_ID1949318	4.84841e-05
Eubacterium_rectale_56927_ID602897	4.84718e-05
Eubacterium_rectale_56927_ID1427426	4.84697e-05
Eubacterium_rectale_56927_ID1959373	4.84565e-05
Bacteroides_uniformis_57318_ID897500	4.84551e-05
Eubacterium_rectale_56927_ID448077	4.84539e-05
Eubacterium_rectale_56927_ID1569052	4.84516e-05
Eubacterium_rectale_56927_ID453302	4.84429e-05
Bacteroides_vulgatus_57955_ID4806934	4.84344e-05
Bacteroides_vulgatus_57955_ID3809831	4.84244e-05
Bacteroides_vulgatus_57955_ID1458161	4.84116e-05
Eubacterium_rectale_56927_ID3236971	4.84096e-05
Eubacterium_rectale_56927_ID1498630	4.84015e-05
Alistipes_putredinis_61533_ID172290	4.84012e-05
Bacteroides_vulgatus_57955_ID2146954	4.83994e-05
Bacteroides_vulgatus_57955_ID1754564	4.83989e-05
Bacteroides_vulgatus_57955_ID58174	4.83925e-05
Bacteroides_vulgatus_57955_ID683332	4.83904e-05
Bacteroides_vulgatus_57955_ID5039763	4.83812e-05
Bacteroides_vulgatus_57955_ID2107779	4.83771e-05
Bacteroides_uniformis_57318_ID741095	4.83734e-05
Bacteroides_uniformis_57318_ID390136	4.83723e-05
Bacteroides_uniformis_57318_ID2195195	4.83696e-05
Bacteroides_vulgatus_57955_ID3414064	4.83682e-05
Bacteroides_vulgatus_57955_ID492717	4.83667e-05
Bacteroides_vulgatus_57955_ID2306646	4.83642e-05
Bacteroides_vulgatus_57955_ID2945210	4.83633e-05
Eubacterium_rectale_56927_ID2183043	4.83616e-05
Eubacterium_rectale_56927_ID1697536	4.836e-05
Bacteroides_uniformis_57318_ID2665566	4.8351e-05
Alistipes_putredinis_61533_ID1219826	4.83485e-05
Bacteroides_vulgatus_57955_ID208216	4.83418e-05
Parabacteroides_distasonis_56985_ID4320786	4.8341e-05
Bacteroides_uniformis_57318_ID3473873	4.83399e-05
Bacteroides_vulgatus_57955_ID4917863	4.83372e-05
Bacteroides_vulgatus_57955_ID2614264	4.83339e-05
Bacteroides_vulgatus_57955_ID3673944	4.8322e-05
Bacteroides_vulgatus_57955_ID3504229	4.83216e-05
Bacteroides_vulgatus_57955_ID3222392	4.83092e-05
Bacteroides_vulgatus_57955_ID3434964	4.83039e-05
Eubacterium_rectale_56927_ID2845110	4.82974e-05
Alistipes_putredinis_61533_ID1298054	4.82968e-05
Bacteroides_vulgatus_57955_ID3531542	4.82962e-05
Bacteroides_vulgatus_57955_ID2309145	4.82879e-05
Bacteroides_vulgatus_57955_ID4748495	4.82845e-05
Bacteroides_vulgatus_57955_ID3072348	4.82771e-05
Bacteroides_vulgatus_57955_ID4712723	4.82751e-05
Bacteroides_vulgatus_57955_ID3199204	4.82733e-05
Bacteroides_uniformis_57318_ID33707	4.82587e-05
Bacteroides_vulgatus_57955_ID476032	4.82505e-05
Bacteroides_uniformis_57318_ID4146129	4.82503e-05
Eubacterium_rectale_56927_ID2239169	4.82402e-05
Bacteroides_uniformis_57318_ID2670891	4.82377e-05
Eubacterium_rectale_56927_ID345025	4.82361e-05
Bacteroides_vulgatus_57955_ID3282723	4.82145e-05
Bacteroides_uniformis_57318_ID981946	4.82047e-05
Bacteroides_vulgatus_57955_ID2303099	4.8201e-05
Bacteroides_vulgatus_57955_ID3504232	4.82008e-05
Eubacterium_rectale_56927_ID1878499	4.81964e-05
Bacteroides_vulgatus_57955_ID4068788	4.81953e-05
Bacteroides_vulgatus_57955_ID2103803	4.81892e-05
Bacteroides_vulgatus_57955_ID2300225	4.81887e-05
Eubacterium_rectale_56927_ID303640	4.81773e-05
Eubacterium_rectale_56927_ID833140	4.81756e-05
Eubacterium_rectale_56927_ID409962	4.81689e-05
Eubacterium_rectale_56927_ID1625895	4.81655e-05
Bacteroides_vulgatus_57955_ID4754629	4.81609e-05
Bacteroides_vulgatus_57955_ID1365196	4.81603e-05
Alistipes_putredinis_61533_ID1370012	4.8159e-05
Eubacterium_rectale_56927_ID314347	4.81588e-05
Eubacterium_rectale_56927_ID1980690	4.81536e-05
Eubacterium_rectale_56927_ID2232830	4.81505e-05
Bacteroides_vulgatus_57955_ID4307506	4.81402e-05
Bacteroides_vulgatus_57955_ID1721768	4.8136e-05
Bacteroides_vulgatus_57955_ID1286834	4.81294e-05
Eubacterium_rectale_56927_ID1073707	4.81258e-05
Bacteroides_uniformis_57318_ID1487295	4.81119e-05
Bacteroides_vulgatus_57955_ID3827211	4.81071e-05
Bacteroides_vulgatus_57955_ID3501425	4.80968e-05
Bacteroides_vulgatus_57955_ID1376435	4.80945e-05
Bacteroides_vulgatus_57955_ID471493	4.80842e-05
Eubacterium_rectale_56927_ID2238364	4.80788e-05
Eubacterium_rectale_56927_ID892457	4.80718e-05
Bacteroides_vulgatus_57955_ID2180907	4.80716e-05
Bacteroides_uniformis_57318_ID4421635	4.8061e-05
Bacteroides_vulgatus_57955_ID158441	4.80494e-05
Eubacterium_rectale_56927_ID2282063	4.80489e-05
Eubacterium_rectale_56927_ID804892	4.80412e-05
Eubacterium_rectale_56927_ID1263362	4.80388e-05
Eubacterium_rectale_56927_ID2177139	4.80372e-05
Bacteroides_uniformis_57318_ID2165024	4.80372e-05
Bacteroides_vulgatus_57955_ID1725475	4.80356e-05
Eubacterium_rectale_56927_ID1738747	4.80343e-05
Eubacterium_rectale_56927_ID365825	4.80265e-05
Bacteroides_vulgatus_57955_ID4663941	4.80136e-05
Eubacterium_rectale_56927_ID2249142	4.80047e-05
Bacteroides_vulgatus_57955_ID3390935	4.8004e-05
Bacteroides_vulgatus_57955_ID403954	4.8003e-05
Bacteroides_vulgatus_57955_ID1622670	4.80026e-05
Bacteroides_vulgatus_57955_ID5139835	4.8001e-05
Bacteroides_vulgatus_57955_ID683842	4.79904e-05
Bacteroides_vulgatus_57955_ID3111704	4.79903e-05
Eubacterium_rectale_56927_ID1970482	4.79901e-05
Eubacterium_rectale_56927_ID2688929	4.79862e-05
Bacteroides_vulgatus_57955_ID1812742	4.79792e-05
Bacteroides_vulgatus_57955_ID3065799	4.79766e-05
Bacteroides_vulgatus_57955_ID5134077	4.79742e-05
Alistipes_putredinis_61533_ID2276424	4.79732e-05
Eubacterium_rectale_56927_ID3172160	4.79672e-05
Eubacterium_rectale_56927_ID2631807	4.79615e-05
Bacteroides_vulgatus_57955_ID3840202	4.79565e-05
Bacteroides_uniformis_57318_ID4693781	4.79546e-05
Eubacterium_rectale_56927_ID2902427	4.79538e-05
Eubacterium_rectale_56927_ID594236	4.79507e-05
Bacteroides_vulgatus_57955_ID3394545	4.79481e-05
Eubacterium_rectale_56927_ID3159706	4.79472e-05
Eubacterium_rectale_56927_ID3117581	4.7947e-05
Alistipes_putredinis_61533_ID501779	4.79441e-05
Bacteroides_vulgatus_57955_ID3623791	4.79365e-05
Bacteroides_vulgatus_57955_ID3282961	4.79349e-05
Bacteroides_vulgatus_57955_ID2271551	4.79325e-05
Bacteroides_uniformis_57318_ID939043	4.79282e-05
Bacteroides_vulgatus_57955_ID3792784	4.79224e-05
Bacteroides_uniformis_57318_ID145389	4.79171e-05
Bacteroides_vulgatus_57955_ID4885587	4.79098e-05
Bacteroides_vulgatus_57955_ID373550	4.79087e-05
Bacteroides_uniformis_57318_ID1825799	4.79019e-05
Alistipes_putredinis_61533_ID1195111	4.78992e-05
Eubacterium_rectale_56927_ID2377117	4.7899e-05
Eubacterium_rectale_56927_ID799406	4.78989e-05
Bacteroides_uniformis_57318_ID3917400	4.78941e-05
Alistipes_putredinis_61533_ID2211451	4.78884e-05
Eubacterium_rectale_56927_ID365900	4.78882e-05
Bacteroides_vulgatus_57955_ID3490973	4.78879e-05
Bacteroides_vulgatus_57955_ID685933	4.78872e-05
Bacteroides_vulgatus_57955_ID3786428	4.78823e-05
Bacteroides_vulgatus_57955_ID4807123	4.78614e-05
Bacteroides_ovatus_58035_ID5789034	4.78482e-05
Bacteroides_vulgatus_57955_ID4518442	4.78426e-05
Eubacterium_rectale_56927_ID2070700	4.78419e-05
Bacteroides_vulgatus_57955_ID5051327	4.78417e-05
Eubacterium_rectale_56927_ID2877540	4.78405e-05
Eubacterium_rectale_56927_ID830426	4.78345e-05
Eubacterium_rectale_56927_ID480480	4.78317e-05
Alistipes_putredinis_61533_ID23858	4.78308e-05
Bacteroides_uniformis_57318_ID2962907	4.783e-05
Bacteroides_vulgatus_57955_ID2613334	4.78284e-05
Eubacterium_rectale_56927_ID573161	4.7808e-05
Eubacterium_rectale_56927_ID2548735	4.7808e-05
Eubacterium_rectale_56927_ID1347221	4.78051e-05
Eubacterium_rectale_56927_ID762350	4.77953e-05
Eubacterium_rectale_56927_ID3286472	4.7785e-05
Eubacterium_rectale_56927_ID2377249	4.77805e-05
Eubacterium_rectale_56927_ID3024514	4.77693e-05
Eubacterium_rectale_56927_ID2792585	4.77641e-05
Eubacterium_rectale_56927_ID1693278	4.77618e-05
Bacteroides_vulgatus_57955_ID3441888	4.77518e-05
Eubacterium_rectale_56927_ID1645335	4.77415e-05
Eubacterium_rectale_56927_ID1845877	4.77258e-05
Eubacterium_rectale_56927_ID2261586	4.77257e-05
Eubacterium_rectale_56927_ID725574	4.77236e-05
Bacteroides_vulgatus_57955_ID5035044	4.7716e-05
Bacteroides_vulgatus_57955_ID38056	4.77141e-05
Bacteroides_vulgatus_57955_ID4922680	4.77123e-05
Bacteroides_vulgatus_57955_ID1154370	4.77092e-05
Bacteroides_uniformis_57318_ID2474958	4.77041e-05
Bacteroides_vulgatus_57955_ID2347695	4.76968e-05
Eubacterium_rectale_56927_ID1877167	4.76939e-05
Bacteroides_vulgatus_57955_ID2934136	4.76873e-05
Bacteroides_ovatus_58035_ID4701528	4.76852e-05
Bacteroides_vulgatus_57955_ID3726516	4.76809e-05
Bacteroides_uniformis_57318_ID3498002	4.76772e-05
Bacteroides_vulgatus_57955_ID2940483	4.76731e-05
Eubacterium_rectale_56927_ID3204670	4.76695e-05
Eubacterium_rectale_56927_ID1561802	4.76639e-05
Bacteroides_vulgatus_57955_ID207807	4.76559e-05
Bacteroides_vulgatus_57955_ID3043559	4.76536e-05
Bacteroides_vulgatus_57955_ID5129222	4.76516e-05
Eubacterium_rectale_56927_ID2921239	4.76457e-05
Bacteroides_vulgatus_57955_ID3939008	4.76451e-05
Bacteroides_vulgatus_57955_ID1742969	4.76442e-05
Alistipes_putredinis_61533_ID1340645	4.76435e-05
Bacteroides_vulgatus_57955_ID385781	4.76208e-05
Bacteroides_uniformis_57318_ID145056	4.7607e-05
Bacteroides_uniformis_57318_ID1493206	4.76054e-05
Bacteroides_vulgatus_57955_ID2374319	4.76025e-05
Eubacterium_rectale_56927_ID606322	4.75887e-05
Bacteroides_vulgatus_57955_ID118799	4.75871e-05
Alistipes_putredinis_61533_ID1581973	4.75871e-05
Alistipes_putredinis_61533_ID1491785	4.75821e-05
Bacteroides_vulgatus_57955_ID294187	4.75781e-05
Bacteroides_uniformis_57318_ID3142142	4.7577e-05
Alistipes_putredinis_61533_ID1440552	4.75698e-05
Bacteroides_vulgatus_57955_ID3768241	4.75689e-05
Eubacterium_rectale_56927_ID2761511	4.75642e-05
Bacteroides_vulgatus_57955_ID2182237	4.75525e-05
Alistipes_putredinis_61533_ID353453	4.75499e-05
Bacteroides_vulgatus_57955_ID3455180	4.75453e-05
Eubacterium_rectale_56927_ID2349135	4.75425e-05
Bacteroides_vulgatus_57955_ID4385228	4.75396e-05
Bacteroides_vulgatus_57955_ID2527409	4.7536e-05
Eubacterium_rectale_56927_ID2583569	4.75331e-05
Eubacterium_rectale_56927_ID3289105	4.75317e-05
Eubacterium_rectale_56927_ID753521	4.75273e-05
Bacteroides_vulgatus_57955_ID3367901	4.75225e-05
Alistipes_putredinis_61533_ID23864	4.7518e-05
Bacteroides_uniformis_57318_ID143371	4.7515e-05
Bacteroides_vulgatus_57955_ID3819301	4.75135e-05
Eubacterium_rectale_56927_ID2983092	4.75134e-05
Bacteroides_vulgatus_57955_ID640095	4.75006e-05
Bacteroides_vulgatus_57955_ID374674	4.74986e-05
Bacteroides_uniformis_57318_ID2191451	4.74972e-05
Bacteroides_vulgatus_57955_ID4698632	4.74912e-05
Eubacterium_rectale_56927_ID556349	4.7477e-05
Bacteroides_vulgatus_57955_ID3527165	4.74716e-05
Parabacteroides_distasonis_56985_ID4519150	4.74687e-05
Bacteroides_vulgatus_57955_ID4866769	4.74648e-05
Bacteroides_vulgatus_57955_ID1458956	4.74599e-05
Bacteroides_vulgatus_57955_ID295243	4.74588e-05
Eubacterium_rectale_56927_ID748932	4.74522e-05
Bacteroides_vulgatus_57955_ID2925403	4.74484e-05
Bacteroides_vulgatus_57955_ID3484977	4.74479e-05
Bacteroides_vulgatus_57955_ID822254	4.7444e-05
Bacteroides_vulgatus_57955_ID4668616	4.7436e-05
Bacteroides_vulgatus_57955_ID2517978	4.74287e-05
Bacteroides_vulgatus_57955_ID4918284	4.74259e-05
Bacteroides_vulgatus_57955_ID1354631	4.74177e-05
Eubacterium_rectale_56927_ID1569316	4.74159e-05
Bacteroides_vulgatus_57955_ID43914	4.74147e-05
Eubacterium_rectale_56927_ID438481	4.74062e-05
Eubacterium_rectale_56927_ID2922622	4.74056e-05
Eubacterium_rectale_56927_ID2233928	4.73952e-05
Eubacterium_rectale_56927_ID762269	4.73946e-05
Eubacterium_rectale_56927_ID438838	4.73943e-05
Alistipes_putredinis_61533_ID1581896	4.73938e-05
Bacteroides_ovatus_58035_ID1908868	4.73927e-05
Eubacterium_rectale_56927_ID598620	4.73916e-05
Eubacterium_rectale_56927_ID1563193	4.73895e-05
Bacteroides_vulgatus_57955_ID3436485	4.738e-05
Eubacterium_rectale_56927_ID2889411	4.73759e-05
Bacteroides_vulgatus_57955_ID3495205	4.73658e-05
Bacteroides_vulgatus_57955_ID4501654	4.73647e-05
Eubacterium_rectale_56927_ID1476535	4.73622e-05
Bacteroides_vulgatus_57955_ID2708986	4.73603e-05
Bacteroides_vulgatus_57955_ID288361	4.73581e-05
Bacteroides_vulgatus_57955_ID3915412	4.7358e-05
Bacteroides_vulgatus_57955_ID3529354	4.73524e-05
Bacteroides_vulgatus_57955_ID1518328	4.73451e-05
Eubacterium_rectale_56927_ID120728	4.7345e-05
Eubacterium_rectale_56927_ID2451063	4.73421e-05
Alistipes_putredinis_61533_ID711023	4.73396e-05
Eubacterium_rectale_56927_ID1265482	4.73364e-05
Alistipes_putredinis_61533_ID279033	4.73338e-05
Bacteroides_vulgatus_57955_ID4986215	4.73277e-05
Bacteroides_vulgatus_57955_ID4847715	4.73268e-05
Bacteroides_vulgatus_57955_ID2608101	4.73251e-05
Eubacterium_rectale_56927_ID532731	4.73247e-05
Eubacterium_rectale_56927_ID197519	4.73247e-05
Bacteroides_vulgatus_57955_ID2325819	4.73202e-05
Bacteroides_vulgatus_57955_ID1854522	4.73194e-05
Eubacterium_rectale_56927_ID2262501	4.73193e-05
Bacteroides_vulgatus_57955_ID2685165	4.73179e-05
Eubacterium_rectale_56927_ID2585747	4.73126e-05
Alistipes_putredinis_61533_ID254391	4.73049e-05
Bacteroides_vulgatus_57955_ID3551882	4.73011e-05
Bacteroides_vulgatus_57955_ID1350593	4.7297e-05
Eubacterium_rectale_56927_ID801672	4.7297e-05
Eubacterium_rectale_56927_ID2962864	4.72957e-05
Eubacterium_rectale_56927_ID1996567	4.72917e-05
Bacteroides_uniformis_57318_ID1335087	4.72848e-05
Eubacterium_rectale_56927_ID3114705	4.72785e-05
Bacteroides_vulgatus_57955_ID4834305	4.72757e-05
Bacteroides_vulgatus_57955_ID4143135	4.72703e-05
Eubacterium_rectale_56927_ID1413288	4.72689e-05
Bacteroides_uniformis_57318_ID2285072	4.72572e-05
Bacteroides_vulgatus_57955_ID3367016	4.72512e-05
Bacteroides_uniformis_57318_ID141827	4.72422e-05
Bacteroides_uniformis_57318_ID1497351	4.72405e-05
Eubacterium_rectale_56927_ID2456375	4.72388e-05
Alistipes_putredinis_61533_ID2048561	4.72343e-05
Eubacterium_rectale_56927_ID568472	4.72338e-05
Bacteroides_vulgatus_57955_ID286823	4.72276e-05
Bacteroides_vulgatus_57955_ID3274283	4.72241e-05
Bacteroides_vulgatus_57955_ID2698787	4.7221e-05
Eubacterium_rectale_56927_ID2944749	4.72189e-05
Bacteroides_uniformis_57318_ID2677256	4.72183e-05
Bacteroides_vulgatus_57955_ID3039037	4.72071e-05
Bacteroides_vulgatus_57955_ID209001	4.72064e-05
Eubacterium_rectale_56927_ID1280964	4.71837e-05
Alistipes_putredinis_61533_ID435571	4.71745e-05
Bacteroides_uniformis_57318_ID734028	4.71734e-05
Bacteroides_uniformis_57318_ID3696166	4.71718e-05
Bacteroides_vulgatus_57955_ID208537	4.71637e-05
Bacteroides_vulgatus_57955_ID5000624	4.71555e-05
Alistipes_putredinis_61533_ID2112661	4.71553e-05
Bacteroides_vulgatus_57955_ID862274	4.71551e-05
Eubacterium_rectale_56927_ID1586534	4.71514e-05
Eubacterium_rectale_56927_ID3329983	4.71415e-05
Bacteroides_vulgatus_57955_ID2987755	4.71387e-05
Bacteroides_vulgatus_57955_ID2328174	4.71363e-05
Bacteroides_vulgatus_57955_ID1015028	4.71356e-05
Bacteroides_vulgatus_57955_ID3686671	4.71349e-05
Bacteroides_vulgatus_57955_ID3345879	4.71165e-05
Bacteroides_vulgatus_57955_ID1047698	4.71075e-05
Eubacterium_rectale_56927_ID793336	4.70971e-05
Eubacterium_rectale_56927_ID737594	4.70969e-05
Bacteroides_vulgatus_57955_ID223527	4.70968e-05
Bacteroides_vulgatus_57955_ID690875	4.70933e-05
Bacteroides_uniformis_57318_ID497543	4.70914e-05
Bacteroides_vulgatus_57955_ID3938780	4.70865e-05
Bacteroides_vulgatus_57955_ID3856829	4.70803e-05
Eubacterium_rectale_56927_ID2797121	4.7065e-05
Bacteroides_uniformis_57318_ID1701753	4.70544e-05
Eubacterium_rectale_56927_ID3025384	4.70529e-05
Bacteroides_uniformis_57318_ID4604201	4.70523e-05
Bacteroides_vulgatus_57955_ID3724783	4.7047e-05
Bacteroides_vulgatus_57955_ID2620953	4.70456e-05
Bacteroides_vulgatus_57955_ID1427577	4.70409e-05
Bacteroides_vulgatus_57955_ID318815	4.70399e-05
Bacteroides_vulgatus_57955_ID3502119	4.70346e-05
Bacteroides_vulgatus_57955_ID4012614	4.70317e-05
Bacteroides_vulgatus_57955_ID3300862	4.70209e-05
Eubacterium_rectale_56927_ID1558175	4.70146e-05
Alistipes_putredinis_61533_ID2285912	4.70081e-05
Bacteroides_vulgatus_57955_ID2285545	4.70079e-05
Eubacterium_rectale_56927_ID2264484	4.70063e-05
Bacteroides_vulgatus_57955_ID2094793	4.70041e-05
Alistipes_putredinis_61533_ID240543	4.69986e-05
Eubacterium_rectale_56927_ID730979	4.6997e-05
Bacteroides_vulgatus_57955_ID4863781	4.69797e-05
Bacteroides_vulgatus_57955_ID1151564	4.69791e-05
Bacteroides_vulgatus_57955_ID2114955	4.6975e-05
Bacteroides_vulgatus_57955_ID295294	4.69703e-05
Eubacterium_rectale_56927_ID439802	4.69628e-05
Eubacterium_rectale_56927_ID1698874	4.69488e-05
Bacteroides_vulgatus_57955_ID399761	4.69411e-05
Eubacterium_rectale_56927_ID1945903	4.69363e-05
Eubacterium_rectale_56927_ID3288347	4.69304e-05
Bacteroides_vulgatus_57955_ID1370455	4.69221e-05
Bacteroides_vulgatus_57955_ID2587350	4.69141e-05
Bacteroides_vulgatus_57955_ID1561845	4.69136e-05
Bacteroides_vulgatus_57955_ID1604648	4.69134e-05
Bacteroides_vulgatus_57955_ID290089	4.69029e-05
Bacteroides_vulgatus_57955_ID1015928	4.6902e-05
Eubacterium_rectale_56927_ID3280608	4.69002e-05
Bacteroides_vulgatus_57955_ID237843	4.68901e-05
Eubacterium_rectale_56927_ID2933550	4.68887e-05
Eubacterium_rectale_56927_ID1412865	4.68817e-05
Alistipes_putredinis_61533_ID264076	4.68758e-05
Eubacterium_rectale_56927_ID1585032	4.6875e-05
Eubacterium_rectale_56927_ID324565	4.68686e-05
Bacteroides_vulgatus_57955_ID3797684	4.68642e-05
Bacteroides_vulgatus_57955_ID243036	4.68506e-05
Bacteroides_vulgatus_57955_ID3367124	4.68503e-05
Eubacterium_rectale_56927_ID2929223	4.68411e-05
Bacteroides_vulgatus_57955_ID1599870	4.68395e-05
Bacteroides_vulgatus_57955_ID4662306	4.68384e-05
Eubacterium_rectale_56927_ID103022	4.68372e-05
Bacteroides_uniformis_57318_ID1440518	4.68273e-05
Eubacterium_rectale_56927_ID885977	4.68269e-05
Eubacterium_rectale_56927_ID3031627	4.68235e-05
Eubacterium_rectale_56927_ID1037610	4.68234e-05
Bacteroides_vulgatus_57955_ID3195117	4.68228e-05
Bacteroides_vulgatus_57955_ID1465810	4.68208e-05
Eubacterium_rectale_56927_ID780031	4.68208e-05
Bacteroides_vulgatus_57955_ID815842	4.68148e-05
Alistipes_putredinis_61533_ID89913	4.68118e-05
Bacteroides_vulgatus_57955_ID2502772	4.68112e-05
Eubacterium_rectale_56927_ID773990	4.68043e-05
Eubacterium_rectale_56927_ID2246932	4.6785e-05
Bacteroides_vulgatus_57955_ID2249324	4.6785e-05
Eubacterium_rectale_56927_ID2758695	4.67847e-05
Bacteroides_uniformis_57318_ID4222995	4.67841e-05
Eubacterium_rectale_56927_ID1916963	4.67808e-05
Eubacterium_rectale_56927_ID757378	4.67801e-05
Bacteroides_uniformis_57318_ID3777206	4.6768e-05
Bacteroides_vulgatus_57955_ID5123784	4.67626e-05
Eubacterium_rectale_56927_ID2274323	4.67622e-05
Eubacterium_rectale_56927_ID548600	4.67603e-05
Bacteroides_vulgatus_57955_ID1711436	4.67588e-05
Eubacterium_rectale_56927_ID738029	4.67554e-05
Bacteroides_vulgatus_57955_ID40840	4.67535e-05
Bacteroides_vulgatus_57955_ID819257	4.67359e-05
Bacteroides_uniformis_57318_ID2672161	4.67347e-05
Bacteroides_vulgatus_57955_ID2190783	4.67308e-05
Bacteroides_vulgatus_57955_ID212791	4.67274e-05
Eubacterium_rectale_56927_ID722992	4.67225e-05
Eubacterium_rectale_56927_ID1024884	4.67125e-05
Bacteroides_uniformis_57318_ID4306905	4.67118e-05
Eubacterium_rectale_56927_ID1677187	4.67036e-05
Bacteroides_vulgatus_57955_ID2860005	4.67006e-05
Bacteroides_vulgatus_57955_ID4992691	4.66969e-05
Bacteroides_vulgatus_57955_ID3848805	4.66897e-05
Bacteroides_vulgatus_57955_ID1513909	4.66843e-05
Eubacterium_rectale_56927_ID761830	4.66834e-05
Bacteroides_vulgatus_57955_ID236176	4.6675e-05
Bacteroides_vulgatus_57955_ID1709564	4.66738e-05
Bacteroides_vulgatus_57955_ID3768521	4.66718e-05
Bacteroides_vulgatus_57955_ID1432914	4.66634e-05
Eubacterium_rectale_56927_ID949374	4.66567e-05
Eubacterium_rectale_56927_ID607259	4.66415e-05
Bacteroides_vulgatus_57955_ID1960321	4.66349e-05
Bacteroides_vulgatus_57955_ID4765027	4.66306e-05
Eubacterium_rectale_56927_ID3031593	4.66274e-05
Bacteroides_vulgatus_57955_ID4113227	4.66127e-05
Eubacterium_rectale_56927_ID2656557	4.66113e-05
Eubacterium_rectale_56927_ID2737803	4.66078e-05
Eubacterium_rectale_56927_ID2623020	4.66061e-05
Bacteroides_vulgatus_57955_ID685912	4.66046e-05
Bacteroides_vulgatus_57955_ID2390633	4.66001e-05
Bacteroides_uniformis_57318_ID1708481	4.65946e-05
Bacteroides_vulgatus_57955_ID1479369	4.65924e-05
Bacteroides_vulgatus_57955_ID59607	4.65879e-05
Bacteroides_vulgatus_57955_ID1151609	4.65869e-05
Bacteroides_vulgatus_57955_ID2546446	4.65865e-05
Bacteroides_vulgatus_57955_ID400062	4.65846e-05
Eubacterium_rectale_56927_ID3318081	4.65698e-05
Eubacterium_rectale_56927_ID3004954	4.65567e-05
Bacteroides_vulgatus_57955_ID695315	4.65542e-05
Eubacterium_rectale_56927_ID610136	4.65512e-05
Eubacterium_rectale_56927_ID754094	4.65499e-05
Eubacterium_rectale_56927_ID1270870	4.6549e-05
Bacteroides_vulgatus_57955_ID1449259	4.65446e-05
Bacteroides_vulgatus_57955_ID442541	4.65439e-05
Bacteroides_vulgatus_57955_ID3458213	4.6539e-05
Bacteroides_vulgatus_57955_ID4834552	4.65378e-05
Bacteroides_vulgatus_57955_ID3302038	4.65363e-05
Alistipes_putredinis_61533_ID2250729	4.65341e-05
Alistipes_putredinis_61533_ID423668	4.65286e-05
Bacteroides_uniformis_57318_ID3490003	4.65256e-05
Bacteroides_vulgatus_57955_ID2148040	4.65253e-05
Bacteroides_vulgatus_57955_ID637361	4.65253e-05
Eubacterium_rectale_56927_ID761901	4.65137e-05
Bacteroides_vulgatus_57955_ID2464347	4.65047e-05
Alistipes_putredinis_61533_ID1303001	4.65002e-05
Bacteroides_vulgatus_57955_ID233051	4.64986e-05
Bacteroides_vulgatus_57955_ID38304	4.64825e-05
Bacteroides_uniformis_57318_ID2256829	4.64821e-05
Bacteroides_vulgatus_57955_ID597458	4.64814e-05
Bacteroides_uniformis_57318_ID2772951	4.64768e-05
Bacteroides_vulgatus_57955_ID3938533	4.64476e-05
Bacteroides_vulgatus_57955_ID2307249	4.6445e-05
Eubacterium_rectale_56927_ID3245847	4.64421e-05
Bacteroides_vulgatus_57955_ID3043682	4.64291e-05
Bacteroides_vulgatus_57955_ID2268506	4.64287e-05
Bacteroides_vulgatus_57955_ID1951205	4.64251e-05
Bacteroides_vulgatus_57955_ID3557026	4.64202e-05
Bacteroides_vulgatus_57955_ID4700891	4.64155e-05
Bacteroides_vulgatus_57955_ID636289	4.64113e-05
Eubacterium_rectale_56927_ID2346462	4.64108e-05
Alistipes_putredinis_61533_ID685119	4.64083e-05
Bacteroides_vulgatus_57955_ID3674520	4.6405e-05
Eubacterium_rectale_56927_ID2145087	4.63933e-05
Bacteroides_vulgatus_57955_ID1716268	4.63913e-05
Bacteroides_vulgatus_57955_ID4846878	4.63878e-05
Bacteroides_ovatus_58035_ID412373	4.63831e-05
Bacteroides_vulgatus_57955_ID472204	4.63819e-05
Eubacterium_rectale_56927_ID1951039	4.63811e-05
Bacteroides_vulgatus_57955_ID3500884	4.63806e-05
Bacteroides_vulgatus_57955_ID4091779	4.63759e-05
Eubacterium_rectale_56927_ID2577091	4.63736e-05
Eubacterium_rectale_56927_ID2264205	4.63733e-05
Parabacteroides_distasonis_56985_ID4183166	4.63655e-05
Bacteroides_vulgatus_57955_ID1361482	4.63584e-05
Bacteroides_uniformis_57318_ID3241201	4.63553e-05
Bacteroides_vulgatus_57955_ID686785	4.63495e-05
Eubacterium_rectale_56927_ID3214877	4.63382e-05
Bacteroides_vulgatus_57955_ID4322727	4.63307e-05
Bacteroides_vulgatus_57955_ID4001484	4.63259e-05
Bacteroides_vulgatus_57955_ID4921451	4.6319e-05
Alistipes_putredinis_61533_ID2203153	4.63012e-05
Bacteroides_vulgatus_57955_ID920816	4.63008e-05
Eubacterium_rectale_56927_ID2260878	4.62986e-05
Bacteroides_vulgatus_57955_ID1449076	4.62961e-05
Bacteroides_vulgatus_57955_ID374979	4.62926e-05
Bacteroides_vulgatus_57955_ID3460381	4.62918e-05
Alistipes_putredinis_61533_ID1299340	4.62864e-05
Eubacterium_rectale_56927_ID135878	4.6276e-05
Bacteroides_vulgatus_57955_ID3451274	4.6274e-05
Eubacterium_rectale_56927_ID1728412	4.62721e-05
Bacteroides_vulgatus_57955_ID74467	4.62634e-05
Bacteroides_vulgatus_57955_ID2925414	4.62559e-05
Bacteroides_vulgatus_57955_ID5025184	4.62543e-05
Alistipes_putredinis_61533_ID2039853	4.62487e-05
Eubacterium_rectale_56927_ID1721400	4.62417e-05
Bacteroides_vulgatus_57955_ID5137047	4.62395e-05
Bacteroides_vulgatus_57955_ID217845	4.6234e-05
Eubacterium_rectale_56927_ID1280712	4.62325e-05
Eubacterium_rectale_56927_ID2118374	4.622e-05
Bacteroides_vulgatus_57955_ID1327617	4.62163e-05
Bacteroides_uniformis_57318_ID3791548	4.62161e-05
Eubacterium_rectale_56927_ID1827654	4.62106e-05
Bacteroides_vulgatus_57955_ID373292	4.62098e-05
Bacteroides_uniformis_57318_ID3338744	4.62041e-05
Bacteroides_uniformis_57318_ID1788626	4.62009e-05
Eubacterium_rectale_56927_ID3158627	4.62003e-05
Eubacterium_rectale_56927_ID2536701	4.61961e-05
Bacteroides_uniformis_57318_ID2462641	4.61941e-05
Bacteroides_vulgatus_57955_ID2636677	4.61927e-05
Bacteroides_vulgatus_57955_ID2350525	4.61814e-05
Bacteroides_vulgatus_57955_ID3925860	4.61798e-05
Eubacterium_rectale_56927_ID482920	4.61697e-05
Alistipes_putredinis_61533_ID427867	4.61616e-05
Bacteroides_vulgatus_57955_ID3447045	4.61565e-05
Alistipes_putredinis_61533_ID524245	4.61488e-05
Bacteroides_vulgatus_57955_ID4056360	4.61426e-05
Alistipes_putredinis_61533_ID766665	4.61384e-05
Eubacterium_rectale_56927_ID2620454	4.61351e-05
Bacteroides_vulgatus_57955_ID492540	4.61347e-05
Bacteroides_vulgatus_57955_ID2146939	4.61309e-05
Bacteroides_vulgatus_57955_ID1701365	4.61309e-05
Bacteroides_vulgatus_57955_ID1009336	4.61201e-05
Bacteroides_vulgatus_57955_ID1959040	4.61194e-05
Bacteroides_vulgatus_57955_ID3346966	4.61146e-05
Alistipes_putredinis_61533_ID2446286	4.61131e-05
Bacteroides_vulgatus_57955_ID4067348	4.61113e-05
Bacteroides_vulgatus_57955_ID162692	4.61095e-05
Bacteroides_uniformis_57318_ID4040357	4.61045e-05
Eubacterium_rectale_56927_ID2701357	4.60992e-05
Bacteroides_vulgatus_57955_ID1036364	4.60967e-05
Bacteroides_vulgatus_57955_ID592737	4.60784e-05
Bacteroides_vulgatus_57955_ID1948733	4.60761e-05
Eubacterium_rectale_56927_ID2685248	4.60757e-05
Bacteroides_vulgatus_57955_ID4784604	4.60706e-05
Bacteroides_vulgatus_57955_ID3414115	4.60636e-05
Bacteroides_vulgatus_57955_ID3699594	4.60617e-05
Eubacterium_rectale_56927_ID1807413	4.60613e-05
Eubacterium_rectale_56927_ID93214	4.60455e-05
Bacteroides_vulgatus_57955_ID4122545	4.60436e-05
Bacteroides_vulgatus_57955_ID492516	4.60435e-05
Eubacterium_rectale_56927_ID2853903	4.60341e-05
Eubacterium_rectale_56927_ID1692310	4.60328e-05
Bacteroides_vulgatus_57955_ID1371421	4.60251e-05
Bacteroides_uniformis_57318_ID1681687	4.60186e-05
Eubacterium_rectale_56927_ID2873919	4.60076e-05
Bacteroides_vulgatus_57955_ID480466	4.59996e-05
Bacteroides_vulgatus_57955_ID121516	4.59985e-05
Eubacterium_rectale_56927_ID1267617	4.59957e-05
Bacteroides_vulgatus_57955_ID3456319	4.59827e-05
Bacteroides_vulgatus_57955_ID1371352	4.59807e-05
Eubacterium_rectale_56927_ID2282048	4.5972e-05
Eubacterium_rectale_56927_ID2333998	4.59713e-05
Eubacterium_rectale_56927_ID1414428	4.59582e-05
Eubacterium_rectale_56927_ID638889	4.59574e-05
Bacteroides_vulgatus_57955_ID784876	4.59548e-05
Eubacterium_rectale_56927_ID2090276	4.59489e-05
Bacteroides_vulgatus_57955_ID333899	4.59472e-05
Bacteroides_vulgatus_57955_ID46326	4.59459e-05
Eubacterium_rectale_56927_ID1996162	4.59406e-05
Eubacterium_rectale_56927_ID485451	4.59311e-05
Bacteroides_uniformis_57318_ID1628775	4.59266e-05
Bacteroides_vulgatus_57955_ID3864825	4.59206e-05
Bacteroides_uniformis_57318_ID668154	4.59189e-05
Eubacterium_rectale_56927_ID752241	4.59165e-05
Bacteroides_vulgatus_57955_ID857977	4.59127e-05
Bacteroides_vulgatus_57955_ID1441246	4.5912e-05
Eubacterium_rectale_56927_ID135755	4.59067e-05
Bacteroides_vulgatus_57955_ID4826697	4.59065e-05
Eubacterium_rectale_56927_ID1645536	4.59064e-05
Eubacterium_rectale_56927_ID519883	4.59045e-05
Bacteroides_vulgatus_57955_ID2673821	4.59031e-05
Eubacterium_rectale_56927_ID604343	4.5898e-05
Alistipes_putredinis_61533_ID265687	4.58906e-05
Bacteroides_vulgatus_57955_ID1857429	4.58792e-05
Eubacterium_rectale_56927_ID2631857	4.58721e-05
Alistipes_putredinis_61533_ID909443	4.58708e-05
Eubacterium_rectale_56927_ID307535	4.58648e-05
Bacteroides_vulgatus_57955_ID4832264	4.58626e-05
Bacteroides_vulgatus_57955_ID3069917	4.58586e-05
Bacteroides_vulgatus_57955_ID1913261	4.58577e-05
Bacteroides_uniformis_57318_ID3250134	4.58574e-05
Bacteroides_vulgatus_57955_ID3779570	4.58561e-05
Bacteroides_vulgatus_57955_ID516845	4.58512e-05
Bacteroides_vulgatus_57955_ID543212	4.58478e-05
Bacteroides_vulgatus_57955_ID4761747	4.58468e-05
Bacteroides_vulgatus_57955_ID3278393	4.58468e-05
Bacteroides_vulgatus_57955_ID4071568	4.58433e-05
Eubacterium_rectale_56927_ID751469	4.58311e-05
Eubacterium_rectale_56927_ID2002877	4.58206e-05
Bacteroides_vulgatus_57955_ID3414106	4.58152e-05
Eubacterium_rectale_56927_ID748929	4.58072e-05
Bacteroides_uniformis_57318_ID279359	4.58071e-05
Bacteroides_vulgatus_57955_ID655959	4.58061e-05
Bacteroides_vulgatus_57955_ID2092054	4.58057e-05
Eubacterium_rectale_56927_ID577990	4.58035e-05
Eubacterium_rectale_56927_ID2192680	4.58022e-05
Bacteroides_vulgatus_57955_ID4715012	4.57991e-05
Eubacterium_rectale_56927_ID1218238	4.57969e-05
Bacteroides_uniformis_57318_ID3248843	4.57901e-05
Alistipes_putredinis_61533_ID669536	4.57894e-05
Bacteroides_vulgatus_57955_ID2676361	4.57873e-05
Bacteroides_vulgatus_57955_ID373781	4.57856e-05
Eubacterium_rectale_56927_ID2898351	4.57814e-05
Eubacterium_rectale_56927_ID334467	4.57785e-05
Bacteroides_vulgatus_57955_ID4830060	4.57753e-05
Alistipes_putredinis_61533_ID884973	4.57694e-05
Bacteroides_uniformis_57318_ID2252777	4.57557e-05
Eubacterium_rectale_56927_ID2897649	4.57556e-05
Bacteroides_vulgatus_57955_ID4946561	4.57546e-05
Bacteroides_uniformis_57318_ID3266305	4.57493e-05
Parabacteroides_distasonis_56985_ID1057441	4.57443e-05
Eubacterium_rectale_56927_ID724521	4.57439e-05
Bacteroides_uniformis_57318_ID2170644	4.57429e-05
Bacteroides_vulgatus_57955_ID517976	4.57395e-05
Bacteroides_vulgatus_57955_ID2347631	4.5739e-05
Bacteroides_vulgatus_57955_ID1370851	4.57319e-05
Bacteroides_vulgatus_57955_ID4166731	4.57298e-05
Eubacterium_rectale_56927_ID2282036	4.57276e-05
Bacteroides_vulgatus_57955_ID4331527	4.57274e-05
Bacteroides_vulgatus_57955_ID400283	4.57265e-05
Bacteroides_vulgatus_57955_ID1956908	4.57218e-05
Bacteroides_vulgatus_57955_ID822527	4.57204e-05
Bacteroides_vulgatus_57955_ID2911026	4.57159e-05
Bacteroides_vulgatus_57955_ID1490477	4.57158e-05
Bacteroides_vulgatus_57955_ID248714	4.5712e-05
Eubacterium_rectale_56927_ID728251	4.57115e-05
Bacteroides_vulgatus_57955_ID4895641	4.57111e-05
Eubacterium_rectale_56927_ID1562636	4.57082e-05
Bacteroides_vulgatus_57955_ID1364822	4.5708e-05
Bacteroides_vulgatus_57955_ID303430	4.57063e-05
Bacteroides_vulgatus_57955_ID3419593	4.5706e-05
Bacteroides_vulgatus_57955_ID3836754	4.57057e-05
Eubacterium_rectale_56927_ID2211698	4.57046e-05
Bacteroides_vulgatus_57955_ID147000	4.56963e-05
Eubacterium_rectale_56927_ID2237998	4.5696e-05
Alistipes_putredinis_61533_ID884410	4.56837e-05
Bacteroides_vulgatus_57955_ID4336584	4.56778e-05
Bacteroides_vulgatus_57955_ID3568245	4.56711e-05
Eubacterium_rectale_56927_ID1337046	4.56612e-05
Bacteroides_uniformis_57318_ID2146324	4.56588e-05
Bacteroides_vulgatus_57955_ID1462441	4.56541e-05
Eubacterium_rectale_56927_ID1596516	4.56445e-05
Bacteroides_vulgatus_57955_ID2397676	4.56431e-05
Bacteroides_vulgatus_57955_ID5001930	4.5639e-05
Bacteroides_vulgatus_57955_ID1499516	4.56268e-05
Bacteroides_vulgatus_57955_ID4924462	4.56179e-05
Bacteroides_uniformis_57318_ID2330579	4.56178e-05
Bacteroides_vulgatus_57955_ID566447	4.56042e-05
Bacteroides_vulgatus_57955_ID2958649	4.56041e-05
Bacteroides_vulgatus_57955_ID3719840	4.56019e-05
Eubacterium_rectale_56927_ID275201	4.56019e-05
Bacteroides_vulgatus_57955_ID1609080	4.55995e-05
Bacteroides_vulgatus_57955_ID5006622	4.55952e-05
Eubacterium_rectale_56927_ID611749	4.55896e-05
Eubacterium_rectale_56927_ID983491	4.55749e-05
Bacteroides_vulgatus_57955_ID1316053	4.55693e-05
Eubacterium_rectale_56927_ID532084	4.5569e-05
Eubacterium_rectale_56927_ID3230787	4.5565e-05
Eubacterium_rectale_56927_ID2980953	4.55644e-05
Eubacterium_rectale_56927_ID1217509	4.55634e-05
Eubacterium_rectale_56927_ID2094485	4.5559e-05
Eubacterium_rectale_56927_ID82010	4.55537e-05
Eubacterium_rectale_56927_ID281188	4.55498e-05
Bacteroides_vulgatus_57955_ID1499675	4.55435e-05
Bacteroides_vulgatus_57955_ID2699017	4.55367e-05
Bacteroides_vulgatus_57955_ID1756304	4.55363e-05
Parabacteroides_distasonis_56985_ID4836617	4.55352e-05
Bacteroides_uniformis_57318_ID4576277	4.55343e-05
Bacteroides_vulgatus_57955_ID3395352	4.55206e-05
Alistipes_putredinis_61533_ID1370154	4.55185e-05
Eubacterium_rectale_56927_ID275833	4.55171e-05
Eubacterium_rectale_56927_ID303638	4.55162e-05
Bacteroides_uniformis_57318_ID3696070	4.55143e-05
Eubacterium_rectale_56927_ID103250	4.5514e-05
Eubacterium_rectale_56927_ID38468	4.55048e-05
Eubacterium_rectale_56927_ID1034172	4.55026e-05
Bacteroides_vulgatus_57955_ID1107898	4.55014e-05
Bacteroides_uniformis_57318_ID1493208	4.54945e-05
Bacteroides_vulgatus_57955_ID1752817	4.54939e-05
Eubacterium_rectale_56927_ID2854079	4.54884e-05
Bacteroides_vulgatus_57955_ID1701149	4.5487e-05
Bacteroides_vulgatus_57955_ID3070622	4.54827e-05
Bacteroides_ovatus_58035_ID6728153	4.5482e-05
Eubacterium_rectale_56927_ID365210	4.54793e-05
Eubacterium_rectale_56927_ID1721868	4.54754e-05
Bacteroides_vulgatus_57955_ID2140299	4.54726e-05
Eubacterium_rectale_56927_ID2737728	4.54721e-05
Eubacterium_rectale_56927_ID2568403	4.54692e-05
Eubacterium_rectale_56927_ID2457912	4.54688e-05
Bacteroides_vulgatus_57955_ID4915016	4.54655e-05
Eubacterium_rectale_56927_ID2208408	4.54554e-05
Eubacterium_rectale_56927_ID1280958	4.54479e-05
Eubacterium_rectale_56927_ID1161994	4.54408e-05
Bacteroides_vulgatus_57955_ID3778078	4.54358e-05
Eubacterium_rectale_56927_ID3291627	4.54352e-05
Bacteroides_vulgatus_57955_ID3718045	4.54345e-05
Bacteroides_vulgatus_57955_ID3482325	4.5434e-05
Bacteroides_vulgatus_57955_ID2309589	4.54322e-05
Bacteroides_vulgatus_57955_ID2648136	4.54273e-05
Bacteroides_vulgatus_57955_ID2303680	4.54271e-05
Eubacterium_rectale_56927_ID1070809	4.54261e-05
Eubacterium_rectale_56927_ID179186	4.54194e-05
Bacteroides_vulgatus_57955_ID424523	4.54163e-05
Eubacterium_rectale_56927_ID607949	4.53914e-05
Eubacterium_rectale_56927_ID1805447	4.53828e-05
Eubacterium_rectale_56927_ID1559686	4.53798e-05
Bacteroides_vulgatus_57955_ID1048271	4.53721e-05
Bacteroides_vulgatus_57955_ID851134	4.53712e-05
Eubacterium_rectale_56927_ID1920207	4.53647e-05
Eubacterium_rectale_56927_ID960769	4.53601e-05
Eubacterium_rectale_56927_ID39911	4.53508e-05
Bacteroides_uniformis_57318_ID2316831	4.53467e-05
Bacteroides_ovatus_58035_ID7624388	4.53375e-05
Bacteroides_vulgatus_57955_ID1449043	4.53347e-05
Eubacterium_rectale_56927_ID1350059	4.53299e-05
Bacteroides_uniformis_57318_ID744370	4.53284e-05
Bacteroides_vulgatus_57955_ID3815170	4.53259e-05
Bacteroides_vulgatus_57955_ID3284051	4.53217e-05
Bacteroides_vulgatus_57955_ID3967035	4.52961e-05
Bacteroides_vulgatus_57955_ID4072095	4.52898e-05
Eubacterium_rectale_56927_ID2583963	4.52889e-05
Eubacterium_rectale_56927_ID2410772	4.52876e-05
Eubacterium_rectale_56927_ID3012993	4.52818e-05
Bacteroides_vulgatus_57955_ID1386468	4.52791e-05
Alistipes_putredinis_61533_ID1764107	4.52773e-05
Eubacterium_rectale_56927_ID11415	4.52758e-05
Eubacterium_rectale_56927_ID2295567	4.52677e-05
Bacteroides_vulgatus_57955_ID2656170	4.52603e-05
Bacteroides_vulgatus_57955_ID40987	4.52545e-05
Bacteroides_vulgatus_57955_ID2190950	4.52489e-05
Eubacterium_rectale_56927_ID2776098	4.52444e-05
Bacteroides_vulgatus_57955_ID2311737	4.52381e-05
Eubacterium_rectale_56927_ID1300892	4.52299e-05
Bacteroides_vulgatus_57955_ID2268518	4.5228e-05
Bacteroides_vulgatus_57955_ID2866184	4.52224e-05
Bacteroides_vulgatus_57955_ID4047102	4.52156e-05
Alistipes_putredinis_61533_ID1147803	4.52107e-05
Bacteroides_vulgatus_57955_ID1216930	4.52014e-05
Bacteroides_uniformis_57318_ID902560	4.51962e-05
Bacteroides_vulgatus_57955_ID4666097	4.51941e-05
Bacteroides_vulgatus_57955_ID2975530	4.51852e-05
Bacteroides_vulgatus_57955_ID1284369	4.5184e-05
Bacteroides_vulgatus_57955_ID2361648	4.51771e-05
Bacteroides_uniformis_57318_ID707836	4.5177e-05
Bacteroides_vulgatus_57955_ID4068228	4.51768e-05
Bacteroides_vulgatus_57955_ID4729034	4.51765e-05
Alistipes_putredinis_61533_ID2183624	4.51718e-05
Bacteroides_vulgatus_57955_ID3862484	4.51653e-05
Eubacterium_rectale_56927_ID1241396	4.51625e-05
Bacteroides_vulgatus_57955_ID3552786	4.51623e-05
Eubacterium_rectale_56927_ID341038	4.51597e-05
Bacteroides_vulgatus_57955_ID2169870	4.51559e-05
Eubacterium_rectale_56927_ID884900	4.51517e-05
Eubacterium_rectale_56927_ID3248418	4.51472e-05
Eubacterium_rectale_56927_ID1733822	4.51389e-05
Bacteroides_uniformis_57318_ID390100	4.51377e-05
Bacteroides_vulgatus_57955_ID3030899	4.51358e-05
Alistipes_putredinis_61533_ID2163923	4.51276e-05
Bacteroides_vulgatus_57955_ID2347079	4.51237e-05
Bacteroides_vulgatus_57955_ID5129681	4.51193e-05
Bacteroides_vulgatus_57955_ID3554678	4.51139e-05
Bacteroides_vulgatus_57955_ID2309592	4.51101e-05
Eubacterium_rectale_56927_ID78731	4.51037e-05
Bacteroides_vulgatus_57955_ID3036969	4.51025e-05
Bacteroides_vulgatus_57955_ID1464148	4.50943e-05
Bacteroides_vulgatus_57955_ID783281	4.50823e-05
Bacteroides_uniformis_57318_ID1680474	4.50623e-05
Alistipes_putredinis_61533_ID737616	4.50591e-05
Eubacterium_rectale_56927_ID2737730	4.50436e-05
Bacteroides_vulgatus_57955_ID1461514	4.50368e-05
Bacteroides_vulgatus_57955_ID2446746	4.50361e-05
Eubacterium_rectale_56927_ID779999	4.50311e-05
Bacteroides_vulgatus_57955_ID158964	4.50308e-05
Eubacterium_rectale_56927_ID2854748	4.50202e-05
Eubacterium_rectale_56927_ID2262586	4.50113e-05
Alistipes_putredinis_61533_ID2076674	4.50084e-05
Bacteroides_vulgatus_57955_ID273714	4.50033e-05
Eubacterium_rectale_56927_ID2234261	4.50025e-05
Bacteroides_vulgatus_57955_ID694461	4.49963e-05
Bacteroides_vulgatus_57955_ID4482610	4.49943e-05
Eubacterium_rectale_56927_ID2258262	4.49922e-05
Bacteroides_uniformis_57318_ID1409928	4.49715e-05
Eubacterium_rectale_56927_ID330913	4.49595e-05
Bacteroides_vulgatus_57955_ID3392778	4.49475e-05
Eubacterium_rectale_56927_ID1959505	4.49458e-05
Bacteroides_vulgatus_57955_ID2574930	4.49456e-05
Parabacteroides_distasonis_56985_ID4646533	4.49451e-05
Bacteroides_ovatus_58035_ID3839097	4.49224e-05
Bacteroides_vulgatus_57955_ID3997358	4.49197e-05
Bacteroides_vulgatus_57955_ID2370060	4.49174e-05
Eubacterium_rectale_56927_ID2174513	4.49166e-05
Eubacterium_rectale_56927_ID1011577	4.49134e-05
Eubacterium_rectale_56927_ID2387708	4.49062e-05
Eubacterium_rectale_56927_ID3169977	4.48941e-05
Bacteroides_vulgatus_57955_ID4312158	4.48826e-05
Eubacterium_rectale_56927_ID118779	4.48781e-05
Alistipes_putredinis_61533_ID111226	4.48776e-05
Eubacterium_rectale_56927_ID56155	4.48697e-05
Eubacterium_rectale_56927_ID2318734	4.48692e-05
Eubacterium_rectale_56927_ID1916303	4.48689e-05
Bacteroides_vulgatus_57955_ID2582733	4.48665e-05
Bacteroides_vulgatus_57955_ID864485	4.48659e-05
Bacteroides_vulgatus_57955_ID3864768	4.48574e-05
Eubacterium_rectale_56927_ID571800	4.48523e-05
Alistipes_putredinis_61533_ID738207	4.4848e-05
Eubacterium_rectale_56927_ID1197259	4.48437e-05
Eubacterium_rectale_56927_ID197233	4.48343e-05
Bacteroides_vulgatus_57955_ID3792678	4.48331e-05
Eubacterium_rectale_56927_ID1279928	4.48325e-05
Bacteroides_vulgatus_57955_ID1458677	4.48294e-05
Bacteroides_uniformis_57318_ID3489312	4.48262e-05
Bacteroides_vulgatus_57955_ID3413719	4.4825e-05
Bacteroides_vulgatus_57955_ID3811873	4.48197e-05
Bacteroides_vulgatus_57955_ID2440237	4.48195e-05
Eubacterium_rectale_56927_ID893373	4.48124e-05
Eubacterium_rectale_56927_ID1649669	4.48118e-05
Eubacterium_rectale_56927_ID438143	4.48081e-05
Bacteroides_vulgatus_57955_ID3266631	4.48047e-05
Bacteroides_vulgatus_57955_ID3371566	4.48028e-05
Alistipes_putredinis_61533_ID30766	4.48008e-05
Bacteroides_vulgatus_57955_ID291682	4.47975e-05
Alistipes_putredinis_61533_ID2192452	4.47972e-05
Bacteroides_vulgatus_57955_ID1692590	4.47924e-05
Bacteroides_vulgatus_57955_ID1793580	4.47894e-05
Bacteroides_uniformis_57318_ID961178	4.47887e-05
Bacteroides_vulgatus_57955_ID773008	4.47861e-05
Eubacterium_rectale_56927_ID1746277	4.47826e-05
Eubacterium_rectale_56927_ID761099	4.47783e-05
Bacteroides_vulgatus_57955_ID1754663	4.47662e-05
Bacteroides_uniformis_57318_ID2174694	4.47646e-05
Bacteroides_vulgatus_57955_ID273707	4.47629e-05
Bacteroides_vulgatus_57955_ID826113	4.47549e-05
Eubacterium_rectale_56927_ID2642270	4.47525e-05
Bacteroides_vulgatus_57955_ID2984394	4.47499e-05
Bacteroides_vulgatus_57955_ID4325011	4.47456e-05
Bacteroides_uniformis_57318_ID939108	4.47416e-05
Bacteroides_vulgatus_57955_ID2302614	4.47393e-05
Bacteroides_vulgatus_57955_ID4056330	4.47351e-05
Bacteroides_uniformis_57318_ID4281674	4.47343e-05
Bacteroides_vulgatus_57955_ID5129138	4.47218e-05
Bacteroides_vulgatus_57955_ID3716898	4.47207e-05
Bacteroides_vulgatus_57955_ID4896855	4.47135e-05
Alistipes_putredinis_61533_ID541981	4.47104e-05
Bacteroides_vulgatus_57955_ID5046455	4.47068e-05
Bacteroides_vulgatus_57955_ID5071428	4.47035e-05
Bacteroides_vulgatus_57955_ID4342643	4.4703e-05
Bacteroides_vulgatus_57955_ID871268	4.47001e-05
Bacteroides_vulgatus_57955_ID98828	4.46983e-05
Bacteroides_ovatus_58035_ID5354228	4.46966e-05
Eubacterium_rectale_56927_ID2250019	4.46915e-05
Alistipes_putredinis_61533_ID750914	4.46891e-05
Alistipes_putredinis_61533_ID2215775	4.46879e-05
Bacteroides_vulgatus_57955_ID2637070	4.46872e-05
Eubacterium_rectale_56927_ID894977	4.46828e-05
Bacteroides_vulgatus_57955_ID3719828	4.46813e-05
Bacteroides_vulgatus_57955_ID1391025	4.46787e-05
Eubacterium_rectale_56927_ID665525	4.46721e-05
Bacteroides_vulgatus_57955_ID5041590	4.46702e-05
Bacteroides_uniformis_57318_ID956493	4.46688e-05
Bacteroides_vulgatus_57955_ID264143	4.46677e-05
Eubacterium_rectale_56927_ID1944306	4.46639e-05
Alistipes_putredinis_61533_ID2042195	4.46501e-05
Eubacterium_rectale_56927_ID2240289	4.46487e-05
Bacteroides_vulgatus_57955_ID3400950	4.46461e-05
Eubacterium_rectale_56927_ID3228174	4.46457e-05
Bacteroides_vulgatus_57955_ID2638109	4.46393e-05
Bacteroides_vulgatus_57955_ID1368930	4.46379e-05
Bacteroides_vulgatus_57955_ID654835	4.46308e-05
Bacteroides_vulgatus_57955_ID806159	4.46294e-05
Bacteroides_vulgatus_57955_ID3267541	4.46269e-05
Alistipes_putredinis_61533_ID332475	4.46257e-05
Bacteroides_vulgatus_57955_ID1552675	4.46198e-05
Bacteroides_vulgatus_57955_ID4924385	4.46169e-05
Eubacterium_rectale_56927_ID608111	4.46165e-05
Eubacterium_rectale_56927_ID11202	4.46156e-05
Bacteroides_vulgatus_57955_ID1364699	4.46147e-05
Eubacterium_rectale_56927_ID2799551	4.46134e-05
Bacteroides_vulgatus_57955_ID40078	4.46126e-05
Eubacterium_rectale_56927_ID1573352	4.46084e-05
Eubacterium_rectale_56927_ID135765	4.46083e-05
Bacteroides_vulgatus_57955_ID1098073	4.46074e-05
Eubacterium_rectale_56927_ID304950	4.46049e-05
Bacteroides_vulgatus_57955_ID4923824	4.45981e-05
Bacteroides_vulgatus_57955_ID57323	4.45938e-05
Eubacterium_rectale_56927_ID2259795	4.45897e-05
Bacteroides_vulgatus_57955_ID2328234	4.45892e-05
Bacteroides_vulgatus_57955_ID3134841	4.45877e-05
Alistipes_putredinis_61533_ID89589	4.45759e-05
Eubacterium_rectale_56927_ID62416	4.45749e-05
Bacteroides_uniformis_57318_ID831072	4.45721e-05
Bacteroides_vulgatus_57955_ID527273	4.45699e-05
Bacteroides_vulgatus_57955_ID3514520	4.45694e-05
Eubacterium_rectale_56927_ID1548870	4.45655e-05
Eubacterium_rectale_56927_ID26145	4.45578e-05
Bacteroides_vulgatus_57955_ID501974	4.45538e-05
Eubacterium_rectale_56927_ID2486713	4.45508e-05
Bacteroides_vulgatus_57955_ID4144033	4.45448e-05
Bacteroides_vulgatus_57955_ID3313500	4.45348e-05
Bacteroides_vulgatus_57955_ID3992192	4.45338e-05
Bacteroides_vulgatus_57955_ID4815976	4.45308e-05
Bacteroides_vulgatus_57955_ID3505685	4.45293e-05
Eubacterium_rectale_56927_ID3117815	4.45195e-05
Eubacterium_rectale_56927_ID804760	4.45191e-05
Bacteroides_vulgatus_57955_ID4684651	4.4518e-05
Eubacterium_rectale_56927_ID1842925	4.45167e-05
Bacteroides_uniformis_57318_ID2249095	4.45145e-05
Eubacterium_rectale_56927_ID438962	4.44889e-05
Alistipes_putredinis_61533_ID848708	4.44837e-05
Bacteroides_vulgatus_57955_ID2094795	4.44807e-05
Eubacterium_rectale_56927_ID2567879	4.44807e-05
Bacteroides_vulgatus_57955_ID2425753	4.44747e-05
Eubacterium_rectale_56927_ID274217	4.44728e-05
Eubacterium_rectale_56927_ID2172199	4.4458e-05
Eubacterium_rectale_56927_ID474997	4.4451e-05
Bacteroides_vulgatus_57955_ID487607	4.44494e-05
Alistipes_putredinis_61533_ID856185	4.44486e-05
Bacteroides_vulgatus_57955_ID3779420	4.44458e-05
Bacteroides_vulgatus_57955_ID3046538	4.44429e-05
Eubacterium_rectale_56927_ID2233705	4.44307e-05
Eubacterium_rectale_56927_ID1623697	4.44294e-05
Eubacterium_rectale_56927_ID1169453	4.44293e-05
Bacteroides_vulgatus_57955_ID2427088	4.44262e-05
Parabacteroides_distasonis_56985_ID2830411	4.44243e-05
Bacteroides_vulgatus_57955_ID1367810	4.4423e-05
Eubacterium_rectale_56927_ID2683881	4.44153e-05
Bacteroides_vulgatus_57955_ID3456844	4.44135e-05
Eubacterium_rectale_56927_ID2472545	4.4413e-05
Bacteroides_vulgatus_57955_ID4051571	4.44096e-05
Bacteroides_uniformis_57318_ID622157	4.44084e-05
Bacteroides_uniformis_57318_ID3648329	4.44077e-05
Eubacterium_rectale_56927_ID1938256	4.44058e-05
Alistipes_putredinis_61533_ID541753	4.44026e-05
Eubacterium_rectale_56927_ID608220	4.44017e-05
Eubacterium_rectale_56927_ID2738161	4.44009e-05
Bacteroides_vulgatus_57955_ID1550563	4.44008e-05
Bacteroides_vulgatus_57955_ID1363221	4.43971e-05
Eubacterium_rectale_56927_ID552893	4.43791e-05
Eubacterium_rectale_56927_ID196856	4.43758e-05
Bacteroides_vulgatus_57955_ID1091252	4.43688e-05
Eubacterium_rectale_56927_ID602957	4.43637e-05
Eubacterium_rectale_56927_ID307502	4.43631e-05
Bacteroides_vulgatus_57955_ID399390	4.43621e-05
Bacteroides_vulgatus_57955_ID1203655	4.43604e-05
Alistipes_putredinis_61533_ID630460	4.43598e-05
Bacteroides_vulgatus_57955_ID4675100	4.43597e-05
Bacteroides_vulgatus_57955_ID2698064	4.43588e-05
Bacteroides_vulgatus_57955_ID4796720	4.43526e-05
Eubacterium_rectale_56927_ID1805888	4.43516e-05
Eubacterium_rectale_56927_ID340105	4.43482e-05
Bacteroides_uniformis_57318_ID3913798	4.43424e-05
Alistipes_putredinis_61533_ID1958393	4.43356e-05
Eubacterium_rectale_56927_ID1011191	4.43354e-05
Bacteroides_vulgatus_57955_ID228713	4.43279e-05
Bacteroides_vulgatus_57955_ID3559675	4.43171e-05
Bacteroides_uniformis_57318_ID141677	4.43156e-05
Eubacterium_rectale_56927_ID210054	4.43149e-05
Eubacterium_rectale_56927_ID2346093	4.43102e-05
Alistipes_putredinis_61533_ID232838	4.43064e-05
Bacteroides_vulgatus_57955_ID275100	4.42963e-05
Eubacterium_rectale_56927_ID2781182	4.42815e-05
Bacteroides_vulgatus_57955_ID4877428	4.42808e-05
Bacteroides_vulgatus_57955_ID3544579	4.42763e-05
Bacteroides_vulgatus_57955_ID1365694	4.42699e-05
Bacteroides_vulgatus_57955_ID3517160	4.42635e-05
Eubacterium_rectale_56927_ID1341035	4.42622e-05
Bacteroides_vulgatus_57955_ID4795803	4.42602e-05
Bacteroides_uniformis_57318_ID1290712	4.42518e-05
Bacteroides_vulgatus_57955_ID3910661	4.42323e-05
Eubacterium_rectale_56927_ID750123	4.42261e-05
Bacteroides_vulgatus_57955_ID2147113	4.42163e-05
Eubacterium_rectale_56927_ID2244446	4.42146e-05
Bacteroides_vulgatus_57955_ID819520	4.42111e-05
Eubacterium_rectale_56927_ID520326	4.41957e-05
Eubacterium_rectale_56927_ID3015910	4.41851e-05
Bacteroides_vulgatus_57955_ID64523	4.41783e-05
Eubacterium_rectale_56927_ID2641874	4.41773e-05
Bacteroides_vulgatus_57955_ID911280	4.41772e-05
Eubacterium_rectale_56927_ID726150	4.41614e-05
Bacteroides_vulgatus_57955_ID3306667	4.41428e-05
Bacteroides_vulgatus_57955_ID2906442	4.41388e-05
Eubacterium_rectale_56927_ID483089	4.41333e-05
Bacteroides_uniformis_57318_ID2745325	4.4129e-05
Bacteroides_vulgatus_57955_ID1737130	4.41243e-05
Eubacterium_rectale_56927_ID2864794	4.41209e-05
Bacteroides_vulgatus_57955_ID1208546	4.41121e-05
Bacteroides_uniformis_57318_ID621290	4.41111e-05
Bacteroides_vulgatus_57955_ID4319866	4.41081e-05
Bacteroides_uniformis_57318_ID834338	4.40992e-05
Bacteroides_vulgatus_57955_ID1361846	4.40988e-05
Eubacterium_rectale_56927_ID2776444	4.40952e-05
Eubacterium_rectale_56927_ID1336622	4.40842e-05
Bacteroides_vulgatus_57955_ID4099572	4.40648e-05
Eubacterium_rectale_56927_ID1951501	4.40504e-05
Eubacterium_rectale_56927_ID196663	4.40477e-05
Bacteroides_vulgatus_57955_ID1812559	4.40425e-05
Bacteroides_vulgatus_57955_ID2286759	4.40406e-05
Bacteroides_vulgatus_57955_ID1838170	4.40267e-05
Eubacterium_rectale_56927_ID525397	4.40201e-05
Bacteroides_vulgatus_57955_ID2443095	4.40145e-05
Eubacterium_rectale_56927_ID757279	4.40068e-05
Eubacterium_rectale_56927_ID2403893	4.40048e-05
Bacteroides_vulgatus_57955_ID1644626	4.39946e-05
Eubacterium_rectale_56927_ID966338	4.39906e-05
Eubacterium_rectale_56927_ID886019	4.39786e-05
Bacteroides_vulgatus_57955_ID3650018	4.39765e-05
Eubacterium_rectale_56927_ID739104	4.39757e-05
Eubacterium_rectale_56927_ID335207	4.39711e-05
Bacteroides_vulgatus_57955_ID2092236	4.39694e-05
Bacteroides_vulgatus_57955_ID2344897	4.39672e-05
Eubacterium_rectale_56927_ID1733146	4.39621e-05
Eubacterium_rectale_56927_ID1249946	4.39537e-05
Bacteroides_uniformis_57318_ID4687008	4.39476e-05
Eubacterium_rectale_56927_ID757825	4.39462e-05
Bacteroides_vulgatus_57955_ID1588829	4.39414e-05
Bacteroides_vulgatus_57955_ID4092494	4.39341e-05
Eubacterium_rectale_56927_ID3301158	4.39148e-05
Bacteroides_uniformis_57318_ID1149706	4.39098e-05
Eubacterium_rectale_56927_ID410028	4.39088e-05
Bacteroides_vulgatus_57955_ID3431937	4.39005e-05
Eubacterium_rectale_56927_ID528818	4.38831e-05
Eubacterium_rectale_56927_ID999833	4.38504e-05
Eubacterium_rectale_56927_ID2857262	4.38469e-05
Bacteroides_uniformis_57318_ID3137139	4.38378e-05
Bacteroides_vulgatus_57955_ID1846116	4.38177e-05
Eubacterium_rectale_56927_ID2246089	4.38122e-05
Eubacterium_rectale_56927_ID2854991	4.38116e-05
Bacteroides_vulgatus_57955_ID3068293	4.37958e-05
Eubacterium_rectale_56927_ID2200266	4.37933e-05
Eubacterium_rectale_56927_ID2263836	4.37929e-05
Eubacterium_rectale_56927_ID1207434	4.37885e-05
Bacteroides_vulgatus_57955_ID3857273	4.37884e-05
Bacteroides_vulgatus_57955_ID2445912	4.3787e-05
Bacteroides_vulgatus_57955_ID1559896	4.37811e-05
Bacteroides_vulgatus_57955_ID1503276	4.3779e-05
Eubacterium_rectale_56927_ID1842744	4.37771e-05
Bacteroides_vulgatus_57955_ID3436640	4.3774e-05
Bacteroides_vulgatus_57955_ID3527129	4.37714e-05
Eubacterium_rectale_56927_ID409824	4.37573e-05
Eubacterium_rectale_56927_ID324568	4.37572e-05
Eubacterium_rectale_56927_ID737438	4.37474e-05
Bacteroides_vulgatus_57955_ID3482876	4.3746e-05
Bacteroides_vulgatus_57955_ID5034879	4.37459e-05
Bacteroides_vulgatus_57955_ID2651300	4.37452e-05
Bacteroides_vulgatus_57955_ID2341020	4.37423e-05
Eubacterium_rectale_56927_ID1644019	4.37386e-05
Eubacterium_rectale_56927_ID2229092	4.37377e-05
Eubacterium_rectale_56927_ID190501	4.37372e-05
Eubacterium_rectale_56927_ID77147	4.37333e-05
Eubacterium_rectale_56927_ID1334362	4.37306e-05
Eubacterium_rectale_56927_ID196837	4.3724e-05
Bacteroides_vulgatus_57955_ID3397172	4.37222e-05
Bacteroides_vulgatus_57955_ID2315508	4.37219e-05
Bacteroides_vulgatus_57955_ID4069141	4.37214e-05
Eubacterium_rectale_56927_ID1816044	4.37209e-05
Bacteroides_vulgatus_57955_ID3368576	4.37209e-05
Eubacterium_rectale_56927_ID2944721	4.37174e-05
Bacteroides_vulgatus_57955_ID3026782	4.37104e-05
Eubacterium_rectale_56927_ID2120272	4.37031e-05
Bacteroides_vulgatus_57955_ID3142148	4.37019e-05
Bacteroides_vulgatus_57955_ID250546	4.36987e-05
Eubacterium_rectale_56927_ID2549896	4.3692e-05
Bacteroides_uniformis_57318_ID2536111	4.36904e-05
Eubacterium_rectale_56927_ID727978	4.36727e-05
Eubacterium_rectale_56927_ID614524	4.36725e-05
Alistipes_putredinis_61533_ID1200276	4.36633e-05
Eubacterium_rectale_56927_ID2386624	4.36607e-05
Bacteroides_vulgatus_57955_ID3434061	4.36604e-05
Eubacterium_rectale_56927_ID110562	4.36584e-05
Eubacterium_rectale_56927_ID1482796	4.36517e-05
Bacteroides_vulgatus_57955_ID4934601	4.36507e-05
Bacteroides_vulgatus_57955_ID3402829	4.3642e-05
Bacteroides_vulgatus_57955_ID4678699	4.3642e-05
Bacteroides_uniformis_57318_ID4397312	4.3635e-05
Alistipes_putredinis_61533_ID597512	4.36338e-05
Eubacterium_rectale_56927_ID795931	4.36321e-05
Eubacterium_rectale_56927_ID760427	4.3628e-05
Bacteroides_vulgatus_57955_ID2243224	4.36274e-05
Bacteroides_vulgatus_57955_ID4140246	4.36271e-05
Bacteroides_vulgatus_57955_ID5150319	4.36244e-05
Bacteroides_vulgatus_57955_ID131562	4.3607e-05
Bacteroides_vulgatus_57955_ID3114458	4.36061e-05
Eubacterium_rectale_56927_ID438138	4.36003e-05
Eubacterium_rectale_56927_ID2451057	4.35958e-05
Bacteroides_vulgatus_57955_ID3368922	4.35931e-05
Bacteroides_vulgatus_57955_ID2148095	4.35881e-05
Bacteroides_uniformis_57318_ID4023320	4.35766e-05
Eubacterium_rectale_56927_ID495099	4.3575e-05
Bacteroides_vulgatus_57955_ID268136	4.35711e-05
Bacteroides_vulgatus_57955_ID1452217	4.35649e-05
Bacteroides_vulgatus_57955_ID3456829	4.35629e-05
Bacteroides_vulgatus_57955_ID3487046	4.35598e-05
Bacteroides_vulgatus_57955_ID3364464	4.35372e-05
Bacteroides_vulgatus_57955_ID5008387	4.3535e-05
Eubacterium_rectale_56927_ID476577	4.35323e-05
Bacteroides_vulgatus_57955_ID676983	4.35321e-05
Eubacterium_rectale_56927_ID1355024	4.35222e-05
Alistipes_putredinis_61533_ID30573	4.35213e-05
Bacteroides_vulgatus_57955_ID1885174	4.35197e-05
Alistipes_putredinis_61533_ID1469383	4.35136e-05
Bacteroides_vulgatus_57955_ID3456235	4.35036e-05
Bacteroides_vulgatus_57955_ID210582	4.35029e-05
Bacteroides_uniformis_57318_ID1681614	4.35016e-05
Bacteroides_vulgatus_57955_ID3107363	4.34878e-05
Bacteroides_vulgatus_57955_ID2979129	4.34848e-05
Eubacterium_rectale_56927_ID2561705	4.34793e-05
Bacteroides_vulgatus_57955_ID1956840	4.34743e-05
Eubacterium_rectale_56927_ID839600	4.34635e-05
Bacteroides_vulgatus_57955_ID2102437	4.34542e-05
Bacteroides_vulgatus_57955_ID1383789	4.34514e-05
Eubacterium_rectale_56927_ID676691	4.34503e-05
Alistipes_putredinis_61533_ID1298732	4.345e-05
Bacteroides_vulgatus_57955_ID1345174	4.34395e-05
Bacteroides_vulgatus_57955_ID4115584	4.34373e-05
Eubacterium_rectale_56927_ID2665436	4.34343e-05
Bacteroides_vulgatus_57955_ID4069630	4.34307e-05
Alistipes_putredinis_61533_ID884411	4.34207e-05
Bacteroides_vulgatus_57955_ID2931948	4.3413e-05
Bacteroides_uniformis_57318_ID2322935	4.34113e-05
Eubacterium_rectale_56927_ID1587071	4.34103e-05
Bacteroides_vulgatus_57955_ID3215960	4.34103e-05
Eubacterium_rectale_56927_ID2089090	4.34015e-05
Eubacterium_rectale_56927_ID2573665	4.33896e-05
Bacteroides_vulgatus_57955_ID418821	4.33837e-05
Bacteroides_vulgatus_57955_ID1454478	4.33807e-05
Bacteroides_vulgatus_57955_ID2545491	4.3379e-05
Bacteroides_vulgatus_57955_ID3723205	4.33723e-05
Bacteroides_vulgatus_57955_ID3904909	4.33649e-05
Bacteroides_vulgatus_57955_ID254324	4.33493e-05
Alistipes_putredinis_61533_ID2520695	4.33325e-05
Bacteroides_vulgatus_57955_ID493253	4.33318e-05
Eubacterium_rectale_56927_ID1481833	4.33243e-05
Eubacterium_rectale_56927_ID1557902	4.33214e-05
Bacteroides_vulgatus_57955_ID3778614	4.33077e-05
Eubacterium_rectale_56927_ID3132652	4.33075e-05
Bacteroides_uniformis_57318_ID959960	4.33071e-05
Bacteroides_vulgatus_57955_ID246001	4.33068e-05
Bacteroides_vulgatus_57955_ID169309	4.33015e-05
Bacteroides_vulgatus_57955_ID1517135	4.32942e-05
Bacteroides_vulgatus_57955_ID561052	4.3294e-05
Bacteroides_vulgatus_57955_ID251154	4.32906e-05
Eubacterium_rectale_56927_ID3031492	4.32875e-05
Bacteroides_vulgatus_57955_ID1895271	4.32857e-05
Bacteroides_vulgatus_57955_ID3779277	4.32783e-05
Eubacterium_rectale_56927_ID179861	4.32764e-05
Bacteroides_vulgatus_57955_ID4305728	4.32753e-05
Bacteroides_vulgatus_57955_ID2918715	4.32699e-05
Bacteroides_vulgatus_57955_ID1060287	4.32668e-05
Bacteroides_vulgatus_57955_ID855367	4.32588e-05
Bacteroides_vulgatus_57955_ID1884711	4.32538e-05
Eubacterium_rectale_56927_ID1209784	4.32488e-05
Bacteroides_vulgatus_57955_ID4921088	4.32445e-05
Eubacterium_rectale_56927_ID814167	4.32297e-05
Bacteroides_vulgatus_57955_ID3560767	4.32287e-05
Alistipes_putredinis_61533_ID2458837	4.32225e-05
Eubacterium_rectale_56927_ID1218459	4.32117e-05
Eubacterium_rectale_56927_ID2214601	4.32083e-05
Bacteroides_vulgatus_57955_ID1323495	4.32056e-05
Bacteroides_uniformis_57318_ID2168958	4.3204e-05
Bacteroides_vulgatus_57955_ID2957017	4.32007e-05
Eubacterium_rectale_56927_ID608051	4.31985e-05
Eubacterium_rectale_56927_ID1027701	4.31938e-05
Bacteroides_vulgatus_57955_ID829556	4.31923e-05
Bacteroides_vulgatus_57955_ID1701116	4.31916e-05
Eubacterium_rectale_56927_ID327868	4.31763e-05
Eubacterium_rectale_56927_ID1558468	4.31655e-05
Eubacterium_rectale_56927_ID2263887	4.31635e-05
Eubacterium_rectale_56927_ID1304660	4.31617e-05
Bacteroides_vulgatus_57955_ID3938851	4.31499e-05
Bacteroides_vulgatus_57955_ID5132400	4.31494e-05
Eubacterium_rectale_56927_ID2209985	4.31423e-05
Bacteroides_vulgatus_57955_ID277033	4.31325e-05
Alistipes_putredinis_61533_ID1525969	4.31257e-05
Eubacterium_rectale_56927_ID1713560	4.31253e-05
Eubacterium_rectale_56927_ID1256313	4.31135e-05
Bacteroides_vulgatus_57955_ID3779431	4.31045e-05
Eubacterium_rectale_56927_ID2209924	4.31009e-05
Eubacterium_rectale_56927_ID993471	4.30997e-05
Eubacterium_rectale_56927_ID2314296	4.30981e-05
Eubacterium_rectale_56927_ID1331900	4.30969e-05
Bacteroides_vulgatus_57955_ID3069496	4.30928e-05
Eubacterium_rectale_56927_ID1169656	4.30907e-05
Bacteroides_vulgatus_57955_ID3499846	4.30838e-05
Eubacterium_rectale_56927_ID307037	4.3083e-05
Bacteroides_vulgatus_57955_ID1846980	4.3083e-05
Bacteroides_vulgatus_57955_ID2303551	4.30805e-05
Alistipes_putredinis_61533_ID1750167	4.30787e-05
Bacteroides_vulgatus_57955_ID2513168	4.30781e-05
Bacteroides_vulgatus_57955_ID173999	4.30561e-05
Eubacterium_rectale_56927_ID747117	4.30527e-05
Eubacterium_rectale_56927_ID2579656	4.30516e-05
Eubacterium_rectale_56927_ID850533	4.305e-05
Eubacterium_rectale_56927_ID500735	4.3042e-05
Bacteroides_vulgatus_57955_ID1516935	4.30391e-05
Alistipes_putredinis_61533_ID2389596	4.30336e-05
Bacteroides_vulgatus_57955_ID5150321	4.30331e-05
Eubacterium_rectale_56927_ID3198903	4.30308e-05
Bacteroides_vulgatus_57955_ID2300782	4.303e-05
Eubacterium_rectale_56927_ID966439	4.30222e-05
Eubacterium_rectale_56927_ID2245882	4.3004e-05
Eubacterium_rectale_56927_ID1334380	4.30016e-05
Bacteroides_vulgatus_57955_ID2147246	4.2993e-05
Eubacterium_rectale_56927_ID757852	4.2988e-05
Bacteroides_vulgatus_57955_ID659968	4.29876e-05
Bacteroides_vulgatus_57955_ID1864451	4.29857e-05
Eubacterium_rectale_56927_ID500918	4.29835e-05
Bacteroides_vulgatus_57955_ID3365996	4.29791e-05
Eubacterium_rectale_56927_ID761849	4.29784e-05
Bacteroides_vulgatus_57955_ID373791	4.2969e-05
Eubacterium_rectale_56927_ID1414719	4.29622e-05
Alistipes_putredinis_61533_ID445562	4.29561e-05
Bacteroides_vulgatus_57955_ID2826203	4.29555e-05
Parabacteroides_distasonis_56985_ID1209797	4.29533e-05
Bacteroides_vulgatus_57955_ID158846	4.29529e-05
Bacteroides_vulgatus_57955_ID4101508	4.29469e-05
Bacteroides_uniformis_57318_ID3809520	4.29391e-05
Eubacterium_rectale_56927_ID2233226	4.29388e-05
Bacteroides_vulgatus_57955_ID1048627	4.2934e-05
Eubacterium_rectale_56927_ID2254929	4.29329e-05
Parabacteroides_distasonis_56985_ID2869620	4.29273e-05
Bacteroides_vulgatus_57955_ID3517578	4.29271e-05
Bacteroides_vulgatus_57955_ID1535593	4.29255e-05
Alistipes_putredinis_61533_ID1815951	4.29113e-05
Bacteroides_vulgatus_57955_ID3030873	4.28918e-05
Bacteroides_vulgatus_57955_ID1363248	4.28917e-05
Eubacterium_rectale_56927_ID193502	4.28867e-05
Bacteroides_vulgatus_57955_ID2543041	4.2882e-05
Eubacterium_rectale_56927_ID2586391	4.28751e-05
Alistipes_putredinis_61533_ID2339920	4.28696e-05
Eubacterium_rectale_56927_ID1218885	4.28683e-05
Bacteroides_vulgatus_57955_ID5130707	4.28642e-05
Bacteroides_vulgatus_57955_ID3887423	4.28543e-05
Eubacterium_rectale_56927_ID995503	4.28542e-05
Bacteroides_uniformis_57318_ID3231956	4.2854e-05
Bacteroides_vulgatus_57955_ID5129966	4.28504e-05
Bacteroides_vulgatus_57955_ID1331958	4.28465e-05
Eubacterium_rectale_56927_ID2739328	4.28442e-05
Eubacterium_rectale_56927_ID1823664	4.28425e-05
Bacteroides_vulgatus_57955_ID3549551	4.2838e-05
Bacteroides_uniformis_57318_ID3538299	4.28363e-05
Bacteroides_vulgatus_57955_ID1415640	4.28158e-05
Alistipes_putredinis_61533_ID2203159	4.28096e-05
Alistipes_putredinis_61533_ID2334057	4.27965e-05
Bacteroides_vulgatus_57955_ID683395	4.27881e-05
Eubacterium_rectale_56927_ID2856637	4.27806e-05
Bacteroides_vulgatus_57955_ID819233	4.27797e-05
Bacteroides_vulgatus_57955_ID1515019	4.27712e-05
Eubacterium_rectale_56927_ID3132373	4.27707e-05
Bacteroides_vulgatus_57955_ID2283865	4.27679e-05
Bacteroides_vulgatus_57955_ID3811858	4.27675e-05
Eubacterium_rectale_56927_ID2451123	4.27645e-05
Eubacterium_rectale_56927_ID976867	4.27627e-05
Bacteroides_vulgatus_57955_ID2428044	4.27543e-05
Bacteroides_vulgatus_57955_ID3871721	4.27528e-05
Eubacterium_rectale_56927_ID1932373	4.27402e-05
Bacteroides_vulgatus_57955_ID1344178	4.27371e-05
Alistipes_putredinis_61533_ID1280343	4.27322e-05
Eubacterium_rectale_56927_ID324517	4.27301e-05
Bacteroides_vulgatus_57955_ID3545977	4.27291e-05
Alistipes_putredinis_61533_ID349787	4.27205e-05
Bacteroides_vulgatus_57955_ID1359821	4.27195e-05
Bacteroides_vulgatus_57955_ID4897299	4.27089e-05
Bacteroides_vulgatus_57955_ID2663026	4.26991e-05
Eubacterium_rectale_56927_ID1014766	4.26974e-05
Bacteroides_vulgatus_57955_ID39850	4.26943e-05
Alistipes_putredinis_61533_ID2041602	4.26917e-05
Bacteroides_vulgatus_57955_ID4994287	4.26901e-05
Bacteroides_vulgatus_57955_ID5146454	4.26811e-05
Bacteroides_vulgatus_57955_ID3943123	4.26791e-05
Bacteroides_vulgatus_57955_ID4070346	4.26769e-05
Eubacterium_rectale_56927_ID531888	4.26733e-05
Bacteroides_vulgatus_57955_ID3784179	4.26727e-05
Eubacterium_rectale_56927_ID1326964	4.26711e-05
Eubacterium_rectale_56927_ID605363	4.26692e-05
Eubacterium_rectale_56927_ID760097	4.26677e-05
Eubacterium_rectale_56927_ID2247757	4.2664e-05
Bacteroides_vulgatus_57955_ID3399685	4.26638e-05
Bacteroides_vulgatus_57955_ID3334679	4.26529e-05
Eubacterium_rectale_56927_ID77186	4.26505e-05
Alistipes_putredinis_61533_ID2463916	4.26435e-05
Eubacterium_rectale_56927_ID3174125	4.26433e-05
Bacteroides_vulgatus_57955_ID5133843	4.26428e-05
Bacteroides_vulgatus_57955_ID60450	4.2638e-05
Bacteroides_vulgatus_57955_ID5131805	4.26356e-05
Bacteroides_uniformis_57318_ID2345596	4.26352e-05
Eubacterium_rectale_56927_ID1278442	4.26326e-05
Bacteroides_vulgatus_57955_ID2559899	4.26308e-05
Parabacteroides_distasonis_56985_ID4628817	4.26299e-05
Bacteroides_vulgatus_57955_ID717305	4.26228e-05
Eubacterium_rectale_56927_ID49732	4.2621e-05
Eubacterium_rectale_56927_ID1419007	4.26108e-05
Eubacterium_rectale_56927_ID2249587	4.26101e-05
Bacteroides_vulgatus_57955_ID2104866	4.25981e-05
Bacteroides_uniformis_57318_ID4087190	4.25965e-05
Bacteroides_vulgatus_57955_ID4877115	4.25937e-05
Eubacterium_rectale_56927_ID760415	4.25934e-05
Bacteroides_vulgatus_57955_ID154338	4.2593e-05
Eubacterium_rectale_56927_ID993330	4.25907e-05
Eubacterium_rectale_56927_ID387526	4.25806e-05
Eubacterium_rectale_56927_ID72277	4.25806e-05
Bacteroides_uniformis_57318_ID2634005	4.257e-05
Eubacterium_rectale_56927_ID78157	4.25699e-05
Parabacteroides_distasonis_56985_ID3341961	4.2566e-05
Eubacterium_rectale_56927_ID1273628	4.25648e-05
Bacteroides_vulgatus_57955_ID4389797	4.25625e-05
Eubacterium_rectale_56927_ID2228829	4.25595e-05
Eubacterium_rectale_56927_ID1342232	4.2556e-05
Eubacterium_rectale_56927_ID2120215	4.25483e-05
Eubacterium_rectale_56927_ID87896	4.25456e-05
Eubacterium_rectale_56927_ID3118177	4.25456e-05
Bacteroides_vulgatus_57955_ID1373536	4.25404e-05
Bacteroides_vulgatus_57955_ID637421	4.25394e-05
Bacteroides_vulgatus_57955_ID60030	4.2531e-05
Bacteroides_vulgatus_57955_ID4003323	4.25272e-05
Eubacterium_rectale_56927_ID379965	4.25248e-05
Bacteroides_vulgatus_57955_ID2302634	4.25246e-05
Eubacterium_rectale_56927_ID1246885	4.25239e-05
Bacteroides_vulgatus_57955_ID1530453	4.25213e-05
Eubacterium_rectale_56927_ID1348888	4.25122e-05
Eubacterium_rectale_56927_ID2671308	4.2507e-05
Eubacterium_rectale_56927_ID2146350	4.25005e-05
Bacteroides_vulgatus_57955_ID3760344	4.24987e-05
Eubacterium_rectale_56927_ID3224608	4.24951e-05
Bacteroides_vulgatus_57955_ID4799803	4.2495e-05
Eubacterium_rectale_56927_ID2232500	4.24892e-05
Eubacterium_rectale_56927_ID2779673	4.24873e-05
Eubacterium_rectale_56927_ID2754320	4.24841e-05
Bacteroides_vulgatus_57955_ID1117294	4.24802e-05
Bacteroides_vulgatus_57955_ID3524308	4.24798e-05
Bacteroides_vulgatus_57955_ID462215	4.2478e-05
Alistipes_putredinis_61533_ID711238	4.24778e-05
Bacteroides_vulgatus_57955_ID1101428	4.24698e-05
Alistipes_putredinis_61533_ID1386871	4.24667e-05
Parabacteroides_distasonis_56985_ID3771882	4.24575e-05
Bacteroides_vulgatus_57955_ID1820476	4.24479e-05
Bacteroides_vulgatus_57955_ID1838761	4.24437e-05
Eubacterium_rectale_56927_ID2004677	4.24317e-05
Eubacterium_rectale_56927_ID2923515	4.24261e-05
Bacteroides_vulgatus_57955_ID4119527	4.2423e-05
Bacteroides_vulgatus_57955_ID4995124	4.24211e-05
Bacteroides_vulgatus_57955_ID3035932	4.2413e-05
Bacteroides_vulgatus_57955_ID4165712	4.24113e-05
Eubacterium_rectale_56927_ID2139286	4.24023e-05
Bacteroides_vulgatus_57955_ID2409142	4.23982e-05
Bacteroides_vulgatus_57955_ID4670473	4.23945e-05
Eubacterium_rectale_56927_ID2310422	4.23924e-05
Eubacterium_rectale_56927_ID1244758	4.23822e-05
Eubacterium_rectale_56927_ID2569403	4.23708e-05
Bacteroides_vulgatus_57955_ID1728759	4.23704e-05
Bacteroides_vulgatus_57955_ID523400	4.23673e-05
Bacteroides_vulgatus_57955_ID4804052	4.23663e-05
Eubacterium_rectale_56927_ID961366	4.23637e-05
Bacteroides_vulgatus_57955_ID3474085	4.23586e-05
Eubacterium_rectale_56927_ID745848	4.23519e-05
Bacteroides_vulgatus_57955_ID1793859	4.23421e-05
Bacteroides_uniformis_57318_ID792922	4.2339e-05
Bacteroides_vulgatus_57955_ID3388613	4.23313e-05
Alistipes_putredinis_61533_ID1588818	4.23288e-05
Bacteroides_vulgatus_57955_ID2370012	4.23257e-05
Bacteroides_vulgatus_57955_ID5040751	4.23204e-05
Bacteroides_vulgatus_57955_ID290085	4.232e-05
Eubacterium_rectale_56927_ID2245414	4.23199e-05
Alistipes_putredinis_61533_ID1185909	4.23101e-05
Eubacterium_rectale_56927_ID409189	4.2308e-05
Eubacterium_rectale_56927_ID2889630	4.2303e-05
Eubacterium_rectale_56927_ID757423	4.23009e-05
Eubacterium_rectale_56927_ID723487	4.22902e-05
Eubacterium_rectale_56927_ID1333030	4.22875e-05
Bacteroides_vulgatus_57955_ID2089030	4.22747e-05
Bacteroides_vulgatus_57955_ID37629	4.22624e-05
Eubacterium_rectale_56927_ID2925676	4.22587e-05
Eubacterium_rectale_56927_ID2099124	4.22498e-05
Eubacterium_rectale_56927_ID1798092	4.22406e-05
Bacteroides_vulgatus_57955_ID3570531	4.22363e-05
Bacteroides_ovatus_58035_ID5453980	4.22287e-05
Eubacterium_rectale_56927_ID1318444	4.22208e-05
Bacteroides_vulgatus_57955_ID4848648	4.22148e-05
Eubacterium_rectale_56927_ID2388672	4.22116e-05
Eubacterium_rectale_56927_ID1398062	4.22101e-05
Eubacterium_rectale_56927_ID2735814	4.22091e-05
Bacteroides_vulgatus_57955_ID3519504	4.22014e-05
Bacteroides_vulgatus_57955_ID870905	4.21957e-05
Bacteroides_vulgatus_57955_ID1499324	4.2183e-05
Bacteroides_vulgatus_57955_ID4466176	4.21804e-05
Bacteroides_vulgatus_57955_ID4186676	4.21788e-05
Bacteroides_vulgatus_57955_ID4068030	4.2177e-05
Bacteroides_vulgatus_57955_ID3040070	4.21692e-05
Bacteroides_vulgatus_57955_ID3459242	4.2168e-05
Bacteroides_uniformis_57318_ID3632169	4.21541e-05
Eubacterium_rectale_56927_ID2549899	4.21541e-05
Eubacterium_rectale_56927_ID1272891	4.21534e-05
Bacteroides_vulgatus_57955_ID2371859	4.21497e-05
Bacteroides_vulgatus_57955_ID1379981	4.21429e-05
Alistipes_putredinis_61533_ID2458864	4.21404e-05
Bacteroides_vulgatus_57955_ID4660192	4.21339e-05
Bacteroides_vulgatus_57955_ID47380	4.21338e-05
Bacteroides_vulgatus_57955_ID400082	4.21274e-05
Eubacterium_rectale_56927_ID2926557	4.21255e-05
Bacteroides_vulgatus_57955_ID2558307	4.21247e-05
Bacteroides_vulgatus_57955_ID1690661	4.21197e-05
Bacteroides_uniformis_57318_ID3171104	4.21092e-05
Bacteroides_vulgatus_57955_ID3547564	4.21038e-05
Bacteroides_vulgatus_57955_ID487982	4.20904e-05
Bacteroides_vulgatus_57955_ID4079754	4.20864e-05
Eubacterium_rectale_56927_ID2263827	4.20792e-05
Bacteroides_vulgatus_57955_ID1442799	4.20788e-05
Bacteroides_vulgatus_57955_ID286615	4.20776e-05
Eubacterium_rectale_56927_ID1332278	4.20752e-05
Bacteroides_vulgatus_57955_ID4822190	4.20624e-05
Eubacterium_rectale_56927_ID2155978	4.20619e-05
Eubacterium_rectale_56927_ID439298	4.20594e-05
Bacteroides_vulgatus_57955_ID4396502	4.20592e-05
Eubacterium_rectale_56927_ID755153	4.2056e-05
Eubacterium_rectale_56927_ID1842684	4.20417e-05
Eubacterium_rectale_56927_ID2937503	4.20391e-05
Eubacterium_rectale_56927_ID755804	4.20378e-05
Bacteroides_vulgatus_57955_ID167357	4.20365e-05
Parabacteroides_distasonis_56985_ID1590890	4.20352e-05
Bacteroides_uniformis_57318_ID2170071	4.20349e-05
Eubacterium_rectale_56927_ID1014438	4.20322e-05
Bacteroides_uniformis_57318_ID2304670	4.20241e-05
Alistipes_putredinis_61533_ID610019	4.20223e-05
Bacteroides_uniformis_57318_ID1680258	4.20198e-05
Bacteroides_vulgatus_57955_ID1679729	4.20187e-05
Eubacterium_rectale_56927_ID2851794	4.20187e-05
Bacteroides_vulgatus_57955_ID2858072	4.20171e-05
Eubacterium_rectale_56927_ID2395719	4.20168e-05
Bacteroides_vulgatus_57955_ID1157877	4.20168e-05
Bacteroides_vulgatus_57955_ID3778384	4.20156e-05
Eubacterium_rectale_56927_ID2807543	4.20141e-05
Bacteroides_vulgatus_57955_ID1365568	4.20117e-05
Bacteroides_vulgatus_57955_ID3061465	4.19903e-05
Eubacterium_rectale_56927_ID878520	4.19883e-05
Bacteroides_vulgatus_57955_ID59659	4.19804e-05
Bacteroides_vulgatus_57955_ID4393023	4.1975e-05
Alistipes_putredinis_61533_ID342732	4.19729e-05
Bacteroides_vulgatus_57955_ID4812383	4.19727e-05
Eubacterium_rectale_56927_ID33907	4.19691e-05
Bacteroides_vulgatus_57955_ID3518240	4.19667e-05
Eubacterium_rectale_56927_ID1679295	4.19604e-05
Bacteroides_vulgatus_57955_ID1374057	4.19603e-05
Bacteroides_uniformis_57318_ID4639691	4.19597e-05
Eubacterium_rectale_56927_ID135302	4.19571e-05
Eubacterium_rectale_56927_ID1005415	4.1957e-05
Bacteroides_uniformis_57318_ID773096	4.19442e-05
Bacteroides_vulgatus_57955_ID3520791	4.19439e-05
Eubacterium_rectale_56927_ID3287391	4.19417e-05
Eubacterium_rectale_56927_ID409129	4.19394e-05
Eubacterium_rectale_56927_ID499889	4.19316e-05
Alistipes_putredinis_61533_ID2512858	4.19309e-05
Eubacterium_rectale_56927_ID1621721	4.19283e-05
Eubacterium_rectale_56927_ID3213617	4.19242e-05
Bacteroides_vulgatus_57955_ID2345754	4.19174e-05
Bacteroides_vulgatus_57955_ID1953601	4.1912e-05
Eubacterium_rectale_56927_ID29986	4.19065e-05
Bacteroides_uniformis_57318_ID1440635	4.19055e-05
Bacteroides_uniformis_57318_ID2664334	4.19027e-05
Bacteroides_uniformis_57318_ID4690372	4.19015e-05
Bacteroides_vulgatus_57955_ID514447	4.19003e-05
Bacteroides_vulgatus_57955_ID2620048	4.18988e-05
Eubacterium_rectale_56927_ID474012	4.18943e-05
Alistipes_putredinis_61533_ID1527421	4.18924e-05
Eubacterium_rectale_56927_ID1071469	4.18913e-05
Bacteroides_vulgatus_57955_ID2586395	4.18857e-05
Eubacterium_rectale_56927_ID186781	4.18841e-05
Bacteroides_uniformis_57318_ID2536231	4.18809e-05
Bacteroides_vulgatus_57955_ID1364101	4.1873e-05
Eubacterium_rectale_56927_ID83482	4.18605e-05
Alistipes_putredinis_61533_ID713187	4.18595e-05
Bacteroides_vulgatus_57955_ID3367556	4.18583e-05
Eubacterium_rectale_56927_ID556903	4.18555e-05
Bacteroides_vulgatus_57955_ID4877064	4.1848e-05
Alistipes_putredinis_61533_ID2245158	4.18475e-05
Bacteroides_vulgatus_57955_ID4933775	4.18438e-05
Eubacterium_rectale_56927_ID1741785	4.18417e-05
Bacteroides_vulgatus_57955_ID3071576	4.18412e-05
Bacteroides_vulgatus_57955_ID10358	4.18336e-05
Eubacterium_rectale_56927_ID1319062	4.18327e-05
Bacteroides_vulgatus_57955_ID15031	4.18311e-05
Eubacterium_rectale_56927_ID2660879	4.18257e-05
Bacteroides_vulgatus_57955_ID1462525	4.1815e-05
Alistipes_putredinis_61533_ID1590234	4.18142e-05
Bacteroides_vulgatus_57955_ID3111731	4.18054e-05
Eubacterium_rectale_56927_ID1345108	4.17935e-05
Eubacterium_rectale_56927_ID895615	4.17913e-05
Alistipes_putredinis_61533_ID815432	4.17886e-05
Bacteroides_vulgatus_57955_ID4099722	4.17803e-05
Bacteroides_vulgatus_57955_ID166888	4.17736e-05
Alistipes_putredinis_61533_ID1483767	4.17728e-05
Bacteroides_vulgatus_57955_ID369217	4.177e-05
Bacteroides_vulgatus_57955_ID4098174	4.17672e-05
Bacteroides_vulgatus_57955_ID3585514	4.17601e-05
Bacteroides_vulgatus_57955_ID4444136	4.17572e-05
Bacteroides_vulgatus_57955_ID236174	4.17554e-05
Bacteroides_vulgatus_57955_ID686014	4.17523e-05
Eubacterium_rectale_56927_ID1437579	4.17508e-05
Bacteroides_vulgatus_57955_ID2851926	4.17491e-05
Eubacterium_rectale_56927_ID3289590	4.17459e-05
Bacteroides_vulgatus_57955_ID3866291	4.17436e-05
Bacteroides_vulgatus_57955_ID1821607	4.17413e-05
Eubacterium_rectale_56927_ID303259	4.17331e-05
Bacteroides_vulgatus_57955_ID2140356	4.17314e-05
Eubacterium_rectale_56927_ID379082	4.17293e-05
Bacteroides_vulgatus_57955_ID723836	4.17241e-05
Eubacterium_rectale_56927_ID727897	4.17185e-05
Bacteroides_vulgatus_57955_ID4684556	4.17143e-05
Bacteroides_vulgatus_57955_ID3263434	4.17134e-05
Bacteroides_vulgatus_57955_ID3817102	4.17129e-05
Alistipes_putredinis_61533_ID255185	4.17105e-05
Bacteroides_vulgatus_57955_ID4396790	4.17074e-05
Bacteroides_vulgatus_57955_ID3933497	4.17037e-05
Bacteroides_vulgatus_57955_ID4989191	4.16864e-05
Eubacterium_rectale_56927_ID3158660	4.1685e-05
Eubacterium_rectale_56927_ID2250226	4.16827e-05
Bacteroides_vulgatus_57955_ID3034412	4.16823e-05
Bacteroides_vulgatus_57955_ID899494	4.16761e-05
Eubacterium_rectale_56927_ID1105341	4.16745e-05
Bacteroides_vulgatus_57955_ID3366770	4.16711e-05
Bacteroides_vulgatus_57955_ID1208504	4.16693e-05
Bacteroides_vulgatus_57955_ID2606878	4.16658e-05
Eubacterium_rectale_56927_ID1004520	4.16593e-05
Eubacterium_rectale_56927_ID204100	4.16576e-05
Eubacterium_rectale_56927_ID976282	4.16521e-05
Bacteroides_vulgatus_57955_ID1749760	4.1646e-05
Eubacterium_rectale_56927_ID721553	4.16433e-05
Bacteroides_vulgatus_57955_ID2653002	4.16422e-05
Eubacterium_rectale_56927_ID379327	4.16339e-05
Bacteroides_vulgatus_57955_ID3683569	4.16329e-05
Alistipes_putredinis_61533_ID2477636	4.16282e-05
Bacteroides_vulgatus_57955_ID3773238	4.16144e-05
Alistipes_putredinis_61533_ID2066829	4.16099e-05
Eubacterium_rectale_56927_ID884741	4.1609e-05
Eubacterium_rectale_56927_ID777323	4.16088e-05
Eubacterium_rectale_56927_ID730679	4.16043e-05
Bacteroides_vulgatus_57955_ID3464562	4.16004e-05
Bacteroides_vulgatus_57955_ID5130353	4.15978e-05
Eubacterium_rectale_56927_ID2233067	4.15947e-05
Bacteroides_vulgatus_57955_ID2955749	4.15838e-05
Bacteroides_vulgatus_57955_ID2287508	4.15793e-05
Eubacterium_rectale_56927_ID2253249	4.15791e-05
Eubacterium_rectale_56927_ID3272032	4.15658e-05
Eubacterium_rectale_56927_ID1996751	4.15628e-05
Bacteroides_vulgatus_57955_ID4947208	4.15627e-05
Alistipes_putredinis_61533_ID232261	4.1557e-05
Bacteroides_vulgatus_57955_ID3813895	4.15513e-05
Bacteroides_vulgatus_57955_ID3330328	4.15472e-05
Bacteroides_uniformis_57318_ID22018	4.15453e-05
Eubacterium_rectale_56927_ID1409369	4.15373e-05
Bacteroides_vulgatus_57955_ID1052505	4.15367e-05
Bacteroides_vulgatus_57955_ID4935369	4.15279e-05
Bacteroides_vulgatus_57955_ID3388813	4.1522e-05
Eubacterium_rectale_56927_ID371644	4.1521e-05
Eubacterium_rectale_56927_ID2982579	4.152e-05
Bacteroides_vulgatus_57955_ID1685785	4.15193e-05
Bacteroides_uniformis_57318_ID1596261	4.15126e-05
Bacteroides_vulgatus_57955_ID685954	4.15083e-05
Bacteroides_vulgatus_57955_ID4178017	4.15062e-05
Eubacterium_rectale_56927_ID2498841	4.15006e-05
Bacteroides_vulgatus_57955_ID4936049	4.14934e-05
Bacteroides_vulgatus_57955_ID1388100	4.14914e-05
Eubacterium_rectale_56927_ID250248	4.14887e-05
Bacteroides_vulgatus_57955_ID172599	4.14859e-05
Bacteroides_vulgatus_57955_ID4278395	4.14851e-05
Eubacterium_rectale_56927_ID11493	4.14814e-05
Bacteroides_vulgatus_57955_ID1326227	4.14747e-05
Eubacterium_rectale_56927_ID473795	4.14694e-05
Eubacterium_rectale_56927_ID995532	4.14631e-05
Bacteroides_vulgatus_57955_ID685183	4.14614e-05
Bacteroides_uniformis_57318_ID2052202	4.14564e-05
Bacteroides_vulgatus_57955_ID4918283	4.14502e-05
Bacteroides_vulgatus_57955_ID1067227	4.14451e-05
Bacteroides_vulgatus_57955_ID4776848	4.1443e-05
Bacteroides_vulgatus_57955_ID1673188	4.1438e-05
Bacteroides_vulgatus_57955_ID4315388	4.14318e-05
Bacteroides_vulgatus_57955_ID3106206	4.14303e-05
Bacteroides_vulgatus_57955_ID1366603	4.14295e-05
Eubacterium_rectale_56927_ID1289057	4.14198e-05
Bacteroides_vulgatus_57955_ID3545179	4.14156e-05
Eubacterium_rectale_56927_ID2627630	4.14139e-05
Bacteroides_vulgatus_57955_ID4783093	4.13997e-05
Eubacterium_rectale_56927_ID1799439	4.13981e-05
Eubacterium_rectale_56927_ID756456	4.13877e-05
Alistipes_putredinis_61533_ID804009	4.13873e-05
Eubacterium_rectale_56927_ID2502371	4.13846e-05
Bacteroides_vulgatus_57955_ID686842	4.13829e-05
Bacteroides_vulgatus_57955_ID3552126	4.13745e-05
Bacteroides_vulgatus_57955_ID4981284	4.13723e-05
Bacteroides_vulgatus_57955_ID3443580	4.13715e-05
Bacteroides_vulgatus_57955_ID96925	4.13669e-05
Bacteroides_uniformis_57318_ID2730802	4.13625e-05
Bacteroides_uniformis_57318_ID4377679	4.13624e-05
Bacteroides_vulgatus_57955_ID3040103	4.1361e-05
Eubacterium_rectale_56927_ID2004406	4.13521e-05
Bacteroides_vulgatus_57955_ID2146477	4.13515e-05
Eubacterium_rectale_56927_ID2281229	4.13488e-05
Eubacterium_rectale_56927_ID1209438	4.13468e-05
Alistipes_putredinis_61533_ID2048505	4.13417e-05
Eubacterium_rectale_56927_ID2853089	4.13373e-05
Bacteroides_vulgatus_57955_ID4655107	4.13268e-05
Eubacterium_rectale_56927_ID1319853	4.13268e-05
Eubacterium_rectale_56927_ID2325341	4.13178e-05
Bacteroides_vulgatus_57955_ID5032530	4.13158e-05
Eubacterium_rectale_56927_ID813984	4.13152e-05
Bacteroides_vulgatus_57955_ID2519059	4.13145e-05
Bacteroides_vulgatus_57955_ID1897020	4.13139e-05
Eubacterium_rectale_56927_ID364391	4.13056e-05
Bacteroides_vulgatus_57955_ID1355334	4.13038e-05
Bacteroides_vulgatus_57955_ID3435120	4.13036e-05
Eubacterium_rectale_56927_ID2961939	4.13015e-05
Alistipes_putredinis_61533_ID264055	4.12993e-05
Eubacterium_rectale_56927_ID2377025	4.12888e-05
Bacteroides_vulgatus_57955_ID604038	4.12846e-05
Bacteroides_vulgatus_57955_ID815876	4.12777e-05
Bacteroides_vulgatus_57955_ID3811760	4.12759e-05
Bacteroides_vulgatus_57955_ID4824510	4.12741e-05
Bacteroides_vulgatus_57955_ID1116333	4.12694e-05
Bacteroides_vulgatus_57955_ID2567745	4.12669e-05
Bacteroides_vulgatus_57955_ID5145227	4.12572e-05
Alistipes_putredinis_61533_ID2213859	4.12531e-05
Bacteroides_vulgatus_57955_ID3395550	4.12507e-05
Alistipes_putredinis_61533_ID2367710	4.12485e-05
Bacteroides_vulgatus_57955_ID4154263	4.12477e-05
Eubacterium_rectale_56927_ID1877800	4.12469e-05
Bacteroides_vulgatus_57955_ID1716325	4.124e-05
Bacteroides_vulgatus_57955_ID4931882	4.12371e-05
Alistipes_putredinis_61533_ID2361303	4.12278e-05
Alistipes_putredinis_61533_ID1303736	4.12268e-05
Bacteroides_vulgatus_57955_ID1359024	4.12154e-05
Eubacterium_rectale_56927_ID2736887	4.12133e-05
Bacteroides_vulgatus_57955_ID841455	4.12107e-05
Bacteroides_uniformis_57318_ID1334035	4.12098e-05
Eubacterium_rectale_56927_ID3267502	4.1209e-05
Bacteroides_vulgatus_57955_ID4061829	4.12087e-05
Alistipes_putredinis_61533_ID63023	4.12073e-05
Bacteroides_vulgatus_57955_ID1751449	4.12034e-05
Bacteroides_vulgatus_57955_ID3778608	4.12001e-05
Bacteroides_vulgatus_57955_ID2155039	4.11989e-05
Bacteroides_uniformis_57318_ID1992352	4.11885e-05
Bacteroides_vulgatus_57955_ID744564	4.11866e-05
Eubacterium_rectale_56927_ID2961985	4.1183e-05
Bacteroides_vulgatus_57955_ID528169	4.11825e-05
Bacteroides_vulgatus_57955_ID2957278	4.11812e-05
Eubacterium_rectale_56927_ID551381	4.11773e-05
Eubacterium_rectale_56927_ID2241485	4.1175e-05
Eubacterium_rectale_56927_ID1397461	4.11582e-05
Eubacterium_rectale_56927_ID3012690	4.11514e-05
Bacteroides_vulgatus_57955_ID5048113	4.11468e-05
Bacteroides_vulgatus_57955_ID1202222	4.11461e-05
Bacteroides_vulgatus_57955_ID348721	4.11451e-05
Eubacterium_rectale_56927_ID1480938	4.1127e-05
Eubacterium_rectale_56927_ID2952030	4.11177e-05
Eubacterium_rectale_56927_ID1844209	4.1113e-05
Eubacterium_rectale_56927_ID604287	4.11121e-05
Bacteroides_vulgatus_57955_ID227936	4.11107e-05
Bacteroides_vulgatus_57955_ID3069911	4.11081e-05
Alistipes_putredinis_61533_ID771539	4.11024e-05
Bacteroides_vulgatus_57955_ID4095269	4.10944e-05
Eubacterium_rectale_56927_ID2251497	4.10913e-05
Eubacterium_rectale_56927_ID754596	4.1086e-05
Bacteroides_vulgatus_57955_ID2302940	4.10854e-05
Eubacterium_rectale_56927_ID3317019	4.10841e-05
Bacteroides_vulgatus_57955_ID4061685	4.10813e-05
Bacteroides_vulgatus_57955_ID4810402	4.10497e-05
Eubacterium_rectale_56927_ID1019278	4.10456e-05
Bacteroides_vulgatus_57955_ID4062231	4.10429e-05
Bacteroides_vulgatus_57955_ID3404594	4.10415e-05
Bacteroides_vulgatus_57955_ID2303764	4.10408e-05
Bacteroides_vulgatus_57955_ID1803493	4.10322e-05
Eubacterium_rectale_56927_ID151661	4.10296e-05
Eubacterium_rectale_56927_ID983476	4.10275e-05
Alistipes_putredinis_61533_ID2036390	4.10208e-05
Eubacterium_rectale_56927_ID1958092	4.1018e-05
Bacteroides_vulgatus_57955_ID1716670	4.10155e-05
Eubacterium_rectale_56927_ID1734008	4.10107e-05
Bacteroides_vulgatus_57955_ID3933941	4.10011e-05
Eubacterium_rectale_56927_ID298807	4.09938e-05
Eubacterium_rectale_56927_ID1237161	4.09662e-05
Eubacterium_rectale_56927_ID504671	4.09658e-05
Eubacterium_rectale_56927_ID90918	4.09647e-05
Eubacterium_rectale_56927_ID1283772	4.09626e-05
Bacteroides_vulgatus_57955_ID1357498	4.09592e-05
Eubacterium_rectale_56927_ID609548	4.09579e-05
Bacteroides_vulgatus_57955_ID2345757	4.09573e-05
Eubacterium_rectale_56927_ID2067330	4.0951e-05
Bacteroides_vulgatus_57955_ID3353942	4.09455e-05
Eubacterium_rectale_56927_ID2491456	4.09433e-05
Bacteroides_vulgatus_57955_ID4867293	4.09418e-05
Eubacterium_rectale_56927_ID2206103	4.09413e-05
Eubacterium_rectale_56927_ID1637510	4.09367e-05
Bacteroides_vulgatus_57955_ID499704	4.09317e-05
Bacteroides_vulgatus_57955_ID4761288	4.09281e-05
Eubacterium_rectale_56927_ID759912	4.09266e-05
Bacteroides_vulgatus_57955_ID1715302	4.09252e-05
Bacteroides_vulgatus_57955_ID1948732	4.09108e-05
Eubacterium_rectale_56927_ID2780963	4.09104e-05
Bacteroides_vulgatus_57955_ID4390019	4.09039e-05
Eubacterium_rectale_56927_ID2951712	4.0899e-05
Eubacterium_rectale_56927_ID578876	4.08882e-05
Bacteroides_vulgatus_57955_ID908542	4.08877e-05
Eubacterium_rectale_56927_ID2326962	4.08825e-05
Bacteroides_vulgatus_57955_ID3341198	4.08625e-05
Eubacterium_rectale_56927_ID3280173	4.08504e-05
Bacteroides_uniformis_57318_ID2329057	4.08302e-05
Bacteroides_vulgatus_57955_ID2513902	4.08299e-05
Eubacterium_rectale_56927_ID2921764	4.08267e-05
Eubacterium_rectale_56927_ID3117955	4.08073e-05
Alistipes_putredinis_61533_ID1535351	4.08069e-05
Eubacterium_rectale_56927_ID756211	4.07979e-05
Bacteroides_vulgatus_57955_ID1365202	4.0797e-05
Bacteroides_vulgatus_57955_ID4693713	4.07965e-05
Bacteroides_vulgatus_57955_ID373896	4.07936e-05
Bacteroides_vulgatus_57955_ID328642	4.07894e-05
Bacteroides_vulgatus_57955_ID1396314	4.07868e-05
Bacteroides_uniformis_57318_ID2543815	4.07805e-05
Eubacterium_rectale_56927_ID1358163	4.07763e-05
Bacteroides_vulgatus_57955_ID3391874	4.07686e-05
Alistipes_putredinis_61533_ID1187788	4.07637e-05
Bacteroides_vulgatus_57955_ID1328619	4.07527e-05
Bacteroides_vulgatus_57955_ID4508272	4.07524e-05
Bacteroides_vulgatus_57955_ID3516495	4.0752e-05
Bacteroides_vulgatus_57955_ID48703	4.07485e-05
Eubacterium_rectale_56927_ID3172640	4.07474e-05
Bacteroides_vulgatus_57955_ID3872840	4.07451e-05
Eubacterium_rectale_56927_ID2246719	4.07397e-05
Bacteroides_vulgatus_57955_ID3792693	4.07364e-05
Eubacterium_rectale_56927_ID2350532	4.07223e-05
Bacteroides_vulgatus_57955_ID4129136	4.07206e-05
Bacteroides_vulgatus_57955_ID3519927	4.0716e-05
Eubacterium_rectale_56927_ID3317760	4.07144e-05
Bacteroides_uniformis_57318_ID4208834	4.07121e-05
Bacteroides_vulgatus_57955_ID3411914	4.07063e-05
Eubacterium_rectale_56927_ID1418767	4.07011e-05
Eubacterium_rectale_56927_ID799400	4.06974e-05
Alistipes_putredinis_61533_ID597224	4.06971e-05
Alistipes_putredinis_61533_ID2211889	4.06937e-05
Eubacterium_rectale_56927_ID104576	4.06903e-05
Bacteroides_vulgatus_57955_ID1677717	4.06876e-05
Eubacterium_rectale_56927_ID602169	4.06876e-05
Eubacterium_rectale_56927_ID2311766	4.06875e-05
Bacteroides_vulgatus_57955_ID5040088	4.0685e-05
Eubacterium_rectale_56927_ID2289156	4.06846e-05
Eubacterium_rectale_56927_ID975327	4.06842e-05
Alistipes_putredinis_61533_ID2276341	4.06765e-05
Bacteroides_vulgatus_57955_ID3389336	4.06643e-05
Eubacterium_rectale_56927_ID902841	4.06623e-05
Bacteroides_vulgatus_57955_ID3990896	4.06621e-05
Bacteroides_vulgatus_57955_ID226832	4.0658e-05
Bacteroides_vulgatus_57955_ID4327462	4.06575e-05
Eubacterium_rectale_56927_ID90495	4.06414e-05
Bacteroides_vulgatus_57955_ID3563733	4.06407e-05
Eubacterium_rectale_56927_ID473570	4.0639e-05
Eubacterium_rectale_56927_ID2351629	4.06258e-05
Bacteroides_uniformis_57318_ID2212148	4.06226e-05
Bacteroides_vulgatus_57955_ID4151424	4.06219e-05
Eubacterium_rectale_56927_ID2753660	4.06176e-05
Bacteroides_vulgatus_57955_ID1459232	4.06129e-05
Eubacterium_rectale_56927_ID2879104	4.0612e-05
Bacteroides_vulgatus_57955_ID3777067	4.05966e-05
Bacteroides_vulgatus_57955_ID2543825	4.05838e-05
Bacteroides_uniformis_57318_ID1596258	4.05738e-05
Bacteroides_vulgatus_57955_ID4831411	4.05648e-05
Bacteroides_vulgatus_57955_ID130192	4.05557e-05
Bacteroides_vulgatus_57955_ID1789944	4.05556e-05
Eubacterium_rectale_56927_ID1050389	4.05545e-05
Eubacterium_rectale_56927_ID603940	4.05517e-05
Bacteroides_vulgatus_57955_ID3372290	4.05482e-05
Bacteroides_vulgatus_57955_ID3560390	4.05481e-05
Alistipes_putredinis_61533_ID1687429	4.05398e-05
Bacteroides_vulgatus_57955_ID3033692	4.05378e-05
Bacteroides_vulgatus_57955_ID5111600	4.0535e-05
Bacteroides_vulgatus_57955_ID1381886	4.05333e-05
Alistipes_putredinis_61533_ID817556	4.05328e-05
Eubacterium_rectale_56927_ID78208	4.05314e-05
Bacteroides_uniformis_57318_ID4567955	4.05215e-05
Eubacterium_rectale_56927_ID1650424	4.05196e-05
Bacteroides_vulgatus_57955_ID3463983	4.0517e-05
Bacteroides_vulgatus_57955_ID3916691	4.05145e-05
Eubacterium_rectale_56927_ID2255553	4.0511e-05
Bacteroides_vulgatus_57955_ID2287283	4.05021e-05
Alistipes_putredinis_61533_ID2532394	4.04992e-05
Bacteroides_vulgatus_57955_ID4410092	4.04965e-05
Bacteroides_vulgatus_57955_ID820618	4.04869e-05
Eubacterium_rectale_56927_ID754031	4.04784e-05
Eubacterium_rectale_56927_ID2911785	4.04779e-05
Bacteroides_uniformis_57318_ID3917606	4.04722e-05
Bacteroides_vulgatus_57955_ID4005042	4.04697e-05
Eubacterium_rectale_56927_ID2565478	4.04621e-05
Eubacterium_rectale_56927_ID2335696	4.04552e-05
Eubacterium_rectale_56927_ID2387807	4.04496e-05
Eubacterium_rectale_56927_ID1268614	4.04473e-05
Bacteroides_vulgatus_57955_ID3027538	4.04452e-05
Bacteroides_vulgatus_57955_ID1959039	4.04445e-05
Bacteroides_vulgatus_57955_ID288364	4.04413e-05
Eubacterium_rectale_56927_ID1663047	4.04258e-05
Bacteroides_uniformis_57318_ID2225432	4.04227e-05
Eubacterium_rectale_56927_ID2780824	4.03947e-05
Parabacteroides_distasonis_56985_ID4647407	4.03894e-05
Eubacterium_rectale_56927_ID3247521	4.03827e-05
Bacteroides_vulgatus_57955_ID3408912	4.03677e-05
Bacteroides_vulgatus_57955_ID1702805	4.03668e-05
Eubacterium_rectale_56927_ID1316984	4.0363e-05
Bacteroides_vulgatus_57955_ID3856010	4.03618e-05
Eubacterium_rectale_56927_ID2169160	4.0346e-05
Bacteroides_vulgatus_57955_ID4922512	4.03459e-05
Eubacterium_rectale_56927_ID755327	4.03415e-05
Eubacterium_rectale_56927_ID2827	4.03355e-05
Eubacterium_rectale_56927_ID895298	4.03343e-05
Alistipes_putredinis_61533_ID642288	4.03316e-05
Bacteroides_uniformis_57318_ID2735820	4.03288e-05
Bacteroides_vulgatus_57955_ID1876182	4.03206e-05
Bacteroides_vulgatus_57955_ID2584767	4.03162e-05
Eubacterium_rectale_56927_ID1500307	4.03122e-05
Eubacterium_rectale_56927_ID214010	4.03119e-05
Bacteroides_vulgatus_57955_ID1166569	4.03114e-05
Eubacterium_rectale_56927_ID1789211	4.0306e-05
Bacteroides_vulgatus_57955_ID3523452	4.03046e-05
Eubacterium_rectale_56927_ID2561748	4.03014e-05
Bacteroides_vulgatus_57955_ID1047512	4.02977e-05
Bacteroides_vulgatus_57955_ID573834	4.02967e-05
Eubacterium_rectale_56927_ID387544	4.02966e-05
Bacteroides_vulgatus_57955_ID4761331	4.02947e-05
Eubacterium_rectale_56927_ID1875205	4.02909e-05
Bacteroides_vulgatus_57955_ID2559523	4.02862e-05
Bacteroides_vulgatus_57955_ID5150443	4.02851e-05
Bacteroides_uniformis_57318_ID1004771	4.02845e-05
Bacteroides_vulgatus_57955_ID1015703	4.02782e-05
Bacteroides_vulgatus_57955_ID4684835	4.02779e-05
Bacteroides_vulgatus_57955_ID1217839	4.02722e-05
Bacteroides_vulgatus_57955_ID42601	4.02714e-05
Bacteroides_vulgatus_57955_ID5102597	4.02688e-05
Bacteroides_uniformis_57318_ID2283352	4.0263e-05
Eubacterium_rectale_56927_ID722944	4.02518e-05
Eubacterium_rectale_56927_ID1483878	4.02486e-05
Bacteroides_vulgatus_57955_ID1961898	4.02464e-05
Bacteroides_vulgatus_57955_ID266894	4.02431e-05
Bacteroides_vulgatus_57955_ID4924772	4.02333e-05
Eubacterium_rectale_56927_ID3234320	4.0231e-05
Alistipes_putredinis_61533_ID179080	4.02281e-05
Alistipes_putredinis_61533_ID263380	4.02264e-05
Eubacterium_rectale_56927_ID476809	4.02262e-05
Eubacterium_rectale_56927_ID1793068	4.02183e-05
Eubacterium_rectale_56927_ID2262375	4.02045e-05
Bacteroides_vulgatus_57955_ID3367868	4.02e-05
Bacteroides_vulgatus_57955_ID45535	4.01988e-05
Eubacterium_rectale_56927_ID1827891	4.01902e-05
Bacteroides_uniformis_57318_ID3793457	4.01875e-05
Eubacterium_rectale_56927_ID833571	4.01787e-05
Eubacterium_rectale_56927_ID1645167	4.01777e-05
Eubacterium_rectale_56927_ID2842770	4.01655e-05
Eubacterium_rectale_56927_ID1055261	4.01625e-05
Bacteroides_vulgatus_57955_ID3131983	4.01557e-05
Bacteroides_vulgatus_57955_ID3548196	4.01539e-05
Bacteroides_vulgatus_57955_ID2513167	4.01532e-05
Bacteroides_vulgatus_57955_ID4824069	4.01512e-05
Eubacterium_rectale_56927_ID2387017	4.01495e-05
Eubacterium_rectale_56927_ID2487227	4.01465e-05
Eubacterium_rectale_56927_ID2854195	4.01417e-05
Eubacterium_rectale_56927_ID1698450	4.0136e-05
Bacteroides_vulgatus_57955_ID3816016	4.01338e-05
Bacteroides_uniformis_57318_ID142784	4.01329e-05
Eubacterium_rectale_56927_ID549398	4.01237e-05
Eubacterium_rectale_56927_ID1395204	4.01219e-05
Bacteroides_vulgatus_57955_ID335668	4.01146e-05
Bacteroides_vulgatus_57955_ID2849008	4.01083e-05
Bacteroides_vulgatus_57955_ID2305308	4.01066e-05
Eubacterium_rectale_56927_ID3207013	4.01036e-05
Alistipes_putredinis_61533_ID234790	4.00958e-05
Bacteroides_uniformis_57318_ID2190505	4.00911e-05
Bacteroides_vulgatus_57955_ID456318	4.00905e-05
Eubacterium_rectale_56927_ID3296896	4.00893e-05
Bacteroides_vulgatus_57955_ID1700648	4.00891e-05
Parabacteroides_distasonis_56985_ID1773693	4.00884e-05
Bacteroides_vulgatus_57955_ID162920	4.0086e-05
Bacteroides_vulgatus_57955_ID3357818	4.00817e-05
Bacteroides_vulgatus_57955_ID3804344	4.00705e-05
Eubacterium_rectale_56927_ID2867710	4.00672e-05
Bacteroides_vulgatus_57955_ID4135408	4.00585e-05
Eubacterium_rectale_56927_ID3174522	4.00555e-05
Bacteroides_uniformis_57318_ID3474335	4.00516e-05
Eubacterium_rectale_56927_ID2738398	4.00417e-05
Bacteroides_vulgatus_57955_ID233896	4.00385e-05
Bacteroides_vulgatus_57955_ID277536	4.0037e-05
Bacteroides_vulgatus_57955_ID3459195	4.00369e-05
Bacteroides_vulgatus_57955_ID3392368	4.00266e-05
Eubacterium_rectale_56927_ID2858698	4.00264e-05
Bacteroides_vulgatus_57955_ID3700633	4.00233e-05
Alistipes_putredinis_61533_ID1869197	4.00231e-05
Parabacteroides_distasonis_56985_ID1035376	4.00221e-05
Bacteroides_vulgatus_57955_ID3997253	4.0021e-05
Bacteroides_vulgatus_57955_ID1608982	4.00199e-05
Bacteroides_vulgatus_57955_ID2103286	4.00187e-05
Bacteroides_vulgatus_57955_ID2585823	4.00014e-05
Eubacterium_rectale_56927_ID252165	3.99897e-05
Bacteroides_vulgatus_57955_ID4493783	3.99896e-05
Bacteroides_uniformis_57318_ID2765817	3.99881e-05
Eubacterium_rectale_56927_ID2679656	3.99827e-05
Eubacterium_rectale_56927_ID2088460	3.99789e-05
Eubacterium_rectale_56927_ID1637492	3.99706e-05
Bacteroides_vulgatus_57955_ID2863189	3.99694e-05
Bacteroides_vulgatus_57955_ID3880395	3.99649e-05
Bacteroides_vulgatus_57955_ID4692989	3.99517e-05
Eubacterium_rectale_56927_ID1286432	3.99492e-05
Eubacterium_rectale_56927_ID2954610	3.99474e-05
Alistipes_putredinis_61533_ID1670428	3.99404e-05
Bacteroides_vulgatus_57955_ID1014004	3.99373e-05
Eubacterium_rectale_56927_ID2667473	3.9935e-05
Alistipes_putredinis_61533_ID2066603	3.99315e-05
Bacteroides_uniformis_57318_ID1829709	3.99249e-05
Eubacterium_rectale_56927_ID1229531	3.99202e-05
Eubacterium_rectale_56927_ID2554104	3.99176e-05
Eubacterium_rectale_56927_ID2567148	3.9914e-05
Eubacterium_rectale_56927_ID2189742	3.99057e-05
Bacteroides_vulgatus_57955_ID4781257	3.99012e-05
Bacteroides_vulgatus_57955_ID4766075	3.9895e-05
Bacteroides_vulgatus_57955_ID353279	3.98936e-05
Alistipes_putredinis_61533_ID1278041	3.98932e-05
Bacteroides_vulgatus_57955_ID2617492	3.98923e-05
Bacteroides_vulgatus_57955_ID4278335	3.98906e-05
Bacteroides_vulgatus_57955_ID3497481	3.98882e-05
Bacteroides_vulgatus_57955_ID59826	3.98777e-05
Bacteroides_vulgatus_57955_ID277384	3.98765e-05
Eubacterium_rectale_56927_ID85702	3.98743e-05
Bacteroides_vulgatus_57955_ID4517453	3.98713e-05
Bacteroides_vulgatus_57955_ID1193411	3.98666e-05
Bacteroides_uniformis_57318_ID4017739	3.98641e-05
Eubacterium_rectale_56927_ID303810	3.98575e-05
Bacteroides_vulgatus_57955_ID3967197	3.9857e-05
Bacteroides_vulgatus_57955_ID3548492	3.98531e-05
Alistipes_putredinis_61533_ID1344306	3.98444e-05
Bacteroides_vulgatus_57955_ID2927836	3.98256e-05
Bacteroides_uniformis_57318_ID3447353	3.98199e-05
Bacteroides_vulgatus_57955_ID3809230	3.98197e-05
Eubacterium_rectale_56927_ID618332	3.98188e-05
Bacteroides_vulgatus_57955_ID2920774	3.98099e-05
Bacteroides_vulgatus_57955_ID2300143	3.98077e-05
Bacteroides_vulgatus_57955_ID550300	3.98064e-05
Bacteroides_uniformis_57318_ID2976876	3.97846e-05
Bacteroides_vulgatus_57955_ID73518	3.97826e-05
Bacteroides_vulgatus_57955_ID3972343	3.97807e-05
Bacteroides_vulgatus_57955_ID5131217	3.97783e-05
Bacteroides_vulgatus_57955_ID2937479	3.97763e-05
Eubacterium_rectale_56927_ID2457762	3.97714e-05
Bacteroides_uniformis_57318_ID3482581	3.97693e-05
Eubacterium_rectale_56927_ID439691	3.97643e-05
Eubacterium_rectale_56927_ID1823700	3.97639e-05
Eubacterium_rectale_56927_ID3206098	3.97594e-05
Bacteroides_vulgatus_57955_ID2300510	3.97527e-05
Eubacterium_rectale_56927_ID2394827	3.97523e-05
Bacteroides_uniformis_57318_ID3135979	3.97472e-05
Eubacterium_rectale_56927_ID2252874	3.97458e-05
Alistipes_putredinis_61533_ID2544947	3.97417e-05
Eubacterium_rectale_56927_ID601899	3.97376e-05
Bacteroides_vulgatus_57955_ID1501053	3.9736e-05
Eubacterium_rectale_56927_ID601862	3.97267e-05
Bacteroides_uniformis_57318_ID3712814	3.97252e-05
Bacteroides_vulgatus_57955_ID1605047	3.97227e-05
Bacteroides_vulgatus_57955_ID1914862	3.96923e-05
Bacteroides_uniformis_57318_ID1847604	3.96916e-05
Bacteroides_vulgatus_57955_ID4068911	3.96911e-05
Bacteroides_vulgatus_57955_ID3334640	3.96894e-05
Bacteroides_uniformis_57318_ID1686541	3.96871e-05
Bacteroides_vulgatus_57955_ID3570213	3.96851e-05
Eubacterium_rectale_56927_ID984285	3.96787e-05
Bacteroides_vulgatus_57955_ID2392549	3.96736e-05
Bacteroides_vulgatus_57955_ID2148073	3.96703e-05
Eubacterium_rectale_56927_ID1888147	3.96675e-05
Bacteroides_vulgatus_57955_ID1361362	3.9664e-05
Bacteroides_vulgatus_57955_ID4087474	3.96498e-05
Alistipes_putredinis_61533_ID1527104	3.96449e-05
Eubacterium_rectale_56927_ID3131518	3.96298e-05
Alistipes_putredinis_61533_ID1810412	3.96296e-05
Bacteroides_vulgatus_57955_ID3899829	3.9629e-05
Bacteroides_vulgatus_57955_ID4656171	3.96041e-05
Eubacterium_rectale_56927_ID1943229	3.96034e-05
Bacteroides_vulgatus_57955_ID274695	3.96025e-05
Eubacterium_rectale_56927_ID2246941	3.96005e-05
Bacteroides_vulgatus_57955_ID135649	3.95975e-05
Eubacterium_rectale_56927_ID1665289	3.9595e-05
Bacteroides_vulgatus_57955_ID1504113	3.95942e-05
Bacteroides_vulgatus_57955_ID746235	3.95917e-05
Eubacterium_rectale_56927_ID244596	3.95859e-05
Alistipes_putredinis_61533_ID1548309	3.95815e-05
Bacteroides_uniformis_57318_ID721601	3.95803e-05
Eubacterium_rectale_56927_ID854023	3.95673e-05
Bacteroides_uniformis_57318_ID487041	3.95625e-05
Bacteroides_vulgatus_57955_ID1961375	3.95611e-05
Eubacterium_rectale_56927_ID387527	3.95609e-05
Eubacterium_rectale_56927_ID3253280	3.95469e-05
Bacteroides_vulgatus_57955_ID3545362	3.95351e-05
Bacteroides_vulgatus_57955_ID2303239	3.95337e-05
Eubacterium_rectale_56927_ID621098	3.95257e-05
Eubacterium_rectale_56927_ID758353	3.95156e-05
Bacteroides_vulgatus_57955_ID3551694	3.95127e-05
Bacteroides_vulgatus_57955_ID131644	3.95105e-05
Bacteroides_vulgatus_57955_ID3564120	3.94989e-05
Eubacterium_rectale_56927_ID608827	3.94975e-05
Bacteroides_vulgatus_57955_ID1759415	3.94971e-05
Bacteroides_vulgatus_57955_ID3780584	3.94968e-05
Eubacterium_rectale_56927_ID1851456	3.94966e-05
Eubacterium_rectale_56927_ID1019384	3.94921e-05
Bacteroides_vulgatus_57955_ID661727	3.94876e-05
Eubacterium_rectale_56927_ID2902006	3.9477e-05
Bacteroides_vulgatus_57955_ID1457276	3.94732e-05
Bacteroides_vulgatus_57955_ID1499327	3.94709e-05
Bacteroides_vulgatus_57955_ID3524947	3.94643e-05
Eubacterium_rectale_56927_ID608819	3.94591e-05
Eubacterium_rectale_56927_ID2155768	3.94555e-05
Bacteroides_vulgatus_57955_ID35261	3.94453e-05
Alistipes_putredinis_61533_ID644411	3.9445e-05
Bacteroides_vulgatus_57955_ID3442073	3.94369e-05
Bacteroides_vulgatus_57955_ID2667434	3.94294e-05
Bacteroides_vulgatus_57955_ID1392290	3.94291e-05
Bacteroides_uniformis_57318_ID1195930	3.94282e-05
Eubacterium_rectale_56927_ID3310544	3.94264e-05
Bacteroides_vulgatus_57955_ID1048205	3.94248e-05
Bacteroides_vulgatus_57955_ID3811795	3.94197e-05
Bacteroides_vulgatus_57955_ID126003	3.9416e-05
Eubacterium_rectale_56927_ID105855	3.94048e-05
Bacteroides_vulgatus_57955_ID3395556	3.93982e-05
Eubacterium_rectale_56927_ID846173	3.93895e-05
Bacteroides_vulgatus_57955_ID233041	3.9383e-05
Bacteroides_vulgatus_57955_ID3717693	3.93768e-05
Bacteroides_vulgatus_57955_ID3392387	3.93627e-05
Bacteroides_vulgatus_57955_ID1348061	3.93616e-05
Eubacterium_rectale_56927_ID590692	3.93602e-05
Bacteroides_vulgatus_57955_ID685486	3.93376e-05
Bacteroides_uniformis_57318_ID4325009	3.9336e-05
Bacteroides_vulgatus_57955_ID1480768	3.93314e-05
Bacteroides_uniformis_57318_ID1724923	3.93313e-05
Bacteroides_vulgatus_57955_ID3492183	3.93305e-05
Eubacterium_rectale_56927_ID2282651	3.93225e-05
Eubacterium_rectale_56927_ID2903888	3.93203e-05
Bacteroides_vulgatus_57955_ID3529770	3.93199e-05
Bacteroides_vulgatus_57955_ID4573165	3.93175e-05
Eubacterium_rectale_56927_ID2890531	3.93103e-05
Eubacterium_rectale_56927_ID2554203	3.93096e-05
Bacteroides_vulgatus_57955_ID1784351	3.93083e-05
Bacteroides_vulgatus_57955_ID165532	3.93079e-05
Bacteroides_vulgatus_57955_ID1366411	3.93034e-05
Eubacterium_rectale_56927_ID3157827	3.929e-05
Eubacterium_rectale_56927_ID830481	3.929e-05
Bacteroides_vulgatus_57955_ID1180797	3.92813e-05
Eubacterium_rectale_56927_ID1029194	3.92732e-05
Eubacterium_rectale_56927_ID2105988	3.92702e-05
Eubacterium_rectale_56927_ID2339740	3.92699e-05
Eubacterium_rectale_56927_ID605761	3.92651e-05
Eubacterium_rectale_56927_ID2854993	3.92644e-05
Alistipes_putredinis_61533_ID422845	3.9261e-05
Bacteroides_vulgatus_57955_ID2272076	3.926e-05
Alistipes_putredinis_61533_ID872558	3.92548e-05
Eubacterium_rectale_56927_ID848748	3.92524e-05
Eubacterium_rectale_56927_ID971792	3.92499e-05
Bacteroides_vulgatus_57955_ID3569148	3.92496e-05
Bacteroides_uniformis_57318_ID1272929	3.92491e-05
Bacteroides_uniformis_57318_ID2607706	3.92446e-05
Bacteroides_vulgatus_57955_ID1610780	3.92431e-05
Eubacterium_rectale_56927_ID1735003	3.92366e-05
Bacteroides_uniformis_57318_ID4321109	3.92272e-05
Eubacterium_rectale_56927_ID12237	3.92248e-05
Bacteroides_uniformis_57318_ID3821167	3.92039e-05
Bacteroides_vulgatus_57955_ID479779	3.92023e-05
Bacteroides_vulgatus_57955_ID3242265	3.92003e-05
Bacteroides_vulgatus_57955_ID5026687	3.91967e-05
Bacteroides_vulgatus_57955_ID583395	3.91931e-05
Alistipes_putredinis_61533_ID525815	3.91867e-05
Bacteroides_vulgatus_57955_ID1121429	3.91865e-05
Eubacterium_rectale_56927_ID991051	3.91864e-05
Bacteroides_vulgatus_57955_ID2620249	3.91862e-05
Eubacterium_rectale_56927_ID2897652	3.91859e-05
Bacteroides_vulgatus_57955_ID1617672	3.91857e-05
Bacteroides_uniformis_57318_ID3108382	3.91816e-05
Bacteroides_vulgatus_57955_ID2642496	3.91808e-05
Bacteroides_vulgatus_57955_ID4981563	3.91777e-05
Bacteroides_uniformis_57318_ID2322506	3.91748e-05
Eubacterium_rectale_56927_ID1414722	3.9173e-05
Bacteroides_vulgatus_57955_ID2519224	3.91692e-05
Bacteroides_vulgatus_57955_ID4489596	3.91605e-05
Eubacterium_rectale_56927_ID1837053	3.91548e-05
Bacteroides_vulgatus_57955_ID1462558	3.91527e-05
Eubacterium_rectale_56927_ID2156428	3.9145e-05
Bacteroides_vulgatus_57955_ID578026	3.91436e-05
Alistipes_putredinis_61533_ID1499958	3.91421e-05
Bacteroides_vulgatus_57955_ID3841419	3.91348e-05
Bacteroides_vulgatus_57955_ID4100748	3.91298e-05
Bacteroides_vulgatus_57955_ID2287218	3.91174e-05
Alistipes_putredinis_61533_ID2013601	3.91093e-05
Bacteroides_vulgatus_57955_ID1047722	3.91039e-05
Bacteroides_vulgatus_57955_ID1371214	3.90923e-05
Eubacterium_rectale_56927_ID751775	3.90908e-05
Bacteroides_vulgatus_57955_ID2144025	3.9087e-05
Bacteroides_vulgatus_57955_ID4393044	3.90867e-05
Eubacterium_rectale_56927_ID2262711	3.90862e-05
Bacteroides_vulgatus_57955_ID1543874	3.90771e-05
Eubacterium_rectale_56927_ID1014521	3.90684e-05
Eubacterium_rectale_56927_ID2951700	3.90604e-05
Bacteroides_vulgatus_57955_ID2301163	3.90519e-05
Bacteroides_vulgatus_57955_ID3423077	3.90497e-05
Bacteroides_vulgatus_57955_ID5147323	3.90451e-05
Eubacterium_rectale_56927_ID2969318	3.90389e-05
Bacteroides_vulgatus_57955_ID3446616	3.90376e-05
Bacteroides_vulgatus_57955_ID374833	3.90355e-05
Bacteroides_vulgatus_57955_ID209692	3.90341e-05
Bacteroides_vulgatus_57955_ID2941250	3.90306e-05
Bacteroides_vulgatus_57955_ID245092	3.90269e-05
Bacteroides_uniformis_57318_ID1804976	3.90266e-05
Bacteroides_vulgatus_57955_ID1632967	3.90216e-05
Eubacterium_rectale_56927_ID1989380	3.90191e-05
Eubacterium_rectale_56927_ID609545	3.9019e-05
Eubacterium_rectale_56927_ID1996300	3.90157e-05
Eubacterium_rectale_56927_ID1440301	3.90117e-05
Eubacterium_rectale_56927_ID836707	3.90088e-05
Bacteroides_vulgatus_57955_ID4860446	3.90062e-05
Bacteroides_uniformis_57318_ID3356821	3.90057e-05
Eubacterium_rectale_56927_ID736780	3.90053e-05
Bacteroides_vulgatus_57955_ID2175846	3.90035e-05
Bacteroides_vulgatus_57955_ID2309686	3.90027e-05
Eubacterium_rectale_56927_ID1753604	3.89978e-05
Alistipes_putredinis_61533_ID2043748	3.89944e-05
Bacteroides_vulgatus_57955_ID193717	3.89923e-05
Bacteroides_vulgatus_57955_ID1855070	3.89797e-05
Eubacterium_rectale_56927_ID2504225	3.89775e-05
Bacteroides_vulgatus_57955_ID816739	3.89684e-05
Bacteroides_uniformis_57318_ID2632345	3.89676e-05
Bacteroides_vulgatus_57955_ID3800579	3.89639e-05
Alistipes_putredinis_61533_ID498228	3.89488e-05
Bacteroides_uniformis_57318_ID956646	3.89463e-05
Bacteroides_vulgatus_57955_ID1703084	3.89425e-05
Eubacterium_rectale_56927_ID309286	3.89349e-05
Bacteroides_vulgatus_57955_ID4816420	3.89309e-05
Eubacterium_rectale_56927_ID244597	3.89304e-05
Bacteroides_uniformis_57318_ID2856862	3.89284e-05
Bacteroides_vulgatus_57955_ID3784248	3.89088e-05
Bacteroides_vulgatus_57955_ID37900	3.89086e-05
Bacteroides_vulgatus_57955_ID1810424	3.89025e-05
Bacteroides_vulgatus_57955_ID190245	3.88973e-05
Bacteroides_vulgatus_57955_ID4087448	3.88952e-05
Bacteroides_vulgatus_57955_ID5146026	3.88879e-05
Alistipes_putredinis_61533_ID90685	3.88856e-05
Bacteroides_vulgatus_57955_ID2508209	3.88771e-05
Bacteroides_vulgatus_57955_ID5037836	3.88724e-05
Bacteroides_vulgatus_57955_ID1676573	3.88711e-05
Bacteroides_vulgatus_57955_ID2190419	3.88711e-05
Bacteroides_vulgatus_57955_ID608595	3.88707e-05
Eubacterium_rectale_56927_ID332825	3.88645e-05
Bacteroides_vulgatus_57955_ID5033431	3.88643e-05
Alistipes_putredinis_61533_ID1720946	3.88612e-05
Bacteroides_vulgatus_57955_ID4094559	3.88599e-05
Eubacterium_rectale_56927_ID3232278	3.88472e-05
Bacteroides_vulgatus_57955_ID338015	3.8845e-05
Eubacterium_rectale_56927_ID304370	3.88438e-05
Eubacterium_rectale_56927_ID154113	3.88318e-05
Eubacterium_rectale_56927_ID3172792	3.88307e-05
Bacteroides_uniformis_57318_ID1628774	3.88257e-05
Eubacterium_rectale_56927_ID2228793	3.88233e-05
Bacteroides_vulgatus_57955_ID3115465	3.88181e-05
Eubacterium_rectale_56927_ID749898	3.8814e-05
Eubacterium_rectale_56927_ID2954628	3.88084e-05
Eubacterium_rectale_56927_ID316354	3.8807e-05
Bacteroides_vulgatus_57955_ID4045100	3.88066e-05
Eubacterium_rectale_56927_ID201960	3.88062e-05
Eubacterium_rectale_56927_ID495712	3.88054e-05
Bacteroides_vulgatus_57955_ID4313982	3.88042e-05
Eubacterium_rectale_56927_ID28059	3.88004e-05
Eubacterium_rectale_56927_ID2738623	3.87913e-05
Bacteroides_uniformis_57318_ID3947302	3.87865e-05
Bacteroides_vulgatus_57955_ID5124313	3.87863e-05
Eubacterium_rectale_56927_ID2282810	3.87817e-05
Bacteroides_vulgatus_57955_ID431275	3.87777e-05
Bacteroides_vulgatus_57955_ID17473	3.87699e-05
Alistipes_putredinis_61533_ID1527795	3.87647e-05
Bacteroides_vulgatus_57955_ID852762	3.87545e-05
Eubacterium_rectale_56927_ID602621	3.87539e-05
Bacteroides_vulgatus_57955_ID4887093	3.87533e-05
Bacteroides_vulgatus_57955_ID1813684	3.87438e-05
Bacteroides_vulgatus_57955_ID1286912	3.87361e-05
Bacteroides_vulgatus_57955_ID3805477	3.8731e-05
Bacteroides_vulgatus_57955_ID5123571	3.87182e-05
Eubacterium_rectale_56927_ID2260022	3.87052e-05
Alistipes_putredinis_61533_ID2004589	3.87039e-05
Bacteroides_vulgatus_57955_ID4877367	3.86968e-05
Bacteroides_vulgatus_57955_ID3572721	3.86897e-05
Bacteroides_uniformis_57318_ID3717655	3.86829e-05
Eubacterium_rectale_56927_ID2141507	3.86747e-05
Bacteroides_vulgatus_57955_ID528352	3.86677e-05
Bacteroides_vulgatus_57955_ID516007	3.86658e-05
Bacteroides_vulgatus_57955_ID245971	3.86658e-05
Eubacterium_rectale_56927_ID761360	3.86638e-05
Bacteroides_vulgatus_57955_ID3497190	3.86564e-05
Bacteroides_vulgatus_57955_ID891484	3.86545e-05
Alistipes_putredinis_61533_ID2133014	3.86538e-05
Bacteroides_vulgatus_57955_ID2135102	3.86473e-05
Eubacterium_rectale_56927_ID600078	3.86449e-05
Eubacterium_rectale_56927_ID1926214	3.86406e-05
Bacteroides_vulgatus_57955_ID3561568	3.8626e-05
Bacteroides_vulgatus_57955_ID1775947	3.86236e-05
Alistipes_putredinis_61533_ID2520626	3.86214e-05
Bacteroides_vulgatus_57955_ID2945189	3.86169e-05
Bacteroides_ovatus_58035_ID3839501	3.86139e-05
Bacteroides_vulgatus_57955_ID4857946	3.86107e-05
Bacteroides_vulgatus_57955_ID2318042	3.8609e-05
Bacteroides_vulgatus_57955_ID3790170	3.86079e-05
Bacteroides_vulgatus_57955_ID2344866	3.86073e-05
Eubacterium_rectale_56927_ID1928171	3.86049e-05
Eubacterium_rectale_56927_ID603760	3.85979e-05
Bacteroides_vulgatus_57955_ID210226	3.85905e-05
Eubacterium_rectale_56927_ID2249112	3.85811e-05
Alistipes_putredinis_61533_ID234685	3.8579e-05
Alistipes_putredinis_61533_ID2066765	3.85599e-05
Eubacterium_rectale_56927_ID1280403	3.85579e-05
Eubacterium_rectale_56927_ID3105676	3.85568e-05
Alistipes_putredinis_61533_ID1415391	3.85567e-05
Bacteroides_vulgatus_57955_ID41056	3.85528e-05
Eubacterium_rectale_56927_ID1583830	3.85524e-05
Bacteroides_vulgatus_57955_ID2546939	3.85499e-05
Bacteroides_vulgatus_57955_ID129244	3.85495e-05
Bacteroides_vulgatus_57955_ID3394326	3.85477e-05
Bacteroides_vulgatus_57955_ID1363561	3.85439e-05
Bacteroides_vulgatus_57955_ID533299	3.85415e-05
Bacteroides_vulgatus_57955_ID4022462	3.85412e-05
Eubacterium_rectale_56927_ID722295	3.85406e-05
Eubacterium_rectale_56927_ID329218	3.85405e-05
Eubacterium_rectale_56927_ID888976	3.85396e-05
Eubacterium_rectale_56927_ID1751653	3.85351e-05
Bacteroides_vulgatus_57955_ID52408	3.85306e-05
Bacteroides_vulgatus_57955_ID4472162	3.85298e-05
Eubacterium_rectale_56927_ID2244880	3.85264e-05
Eubacterium_rectale_56927_ID760634	3.85262e-05
Bacteroides_vulgatus_57955_ID4755729	3.85223e-05
Eubacterium_rectale_56927_ID750333	3.85215e-05
Eubacterium_rectale_56927_ID2231274	3.85208e-05
Alistipes_putredinis_61533_ID2218636	3.85196e-05
Bacteroides_vulgatus_57955_ID1469821	3.85151e-05
Eubacterium_rectale_56927_ID3215418	3.85131e-05
Eubacterium_rectale_56927_ID1251129	3.85129e-05
Bacteroides_vulgatus_57955_ID374997	3.85127e-05
Bacteroides_vulgatus_57955_ID2519515	3.85105e-05
Eubacterium_rectale_56927_ID409306	3.84975e-05
Bacteroides_vulgatus_57955_ID4396569	3.8493e-05
Bacteroides_vulgatus_57955_ID396806	3.84901e-05
Bacteroides_uniformis_57318_ID3779090	3.84879e-05
Bacteroides_uniformis_57318_ID4276192	3.84822e-05
Bacteroides_vulgatus_57955_ID3781819	3.84565e-05
Bacteroides_uniformis_57318_ID3495980	3.84536e-05
Eubacterium_rectale_56927_ID1235048	3.84493e-05
Bacteroides_vulgatus_57955_ID2300565	3.84491e-05
Bacteroides_vulgatus_57955_ID4888544	3.84484e-05
Bacteroides_vulgatus_57955_ID1036800	3.84478e-05
Bacteroides_vulgatus_57955_ID3572482	3.84471e-05
Bacteroides_vulgatus_57955_ID1360277	3.84443e-05
Eubacterium_rectale_56927_ID1490170	3.84435e-05
Bacteroides_vulgatus_57955_ID523209	3.84424e-05
Bacteroides_vulgatus_57955_ID3066473	3.84404e-05
Eubacterium_rectale_56927_ID2557968	3.84383e-05
Bacteroides_vulgatus_57955_ID4084989	3.84381e-05
Bacteroides_vulgatus_57955_ID1147616	3.84319e-05
Bacteroides_vulgatus_57955_ID5036472	3.84287e-05
Bacteroides_vulgatus_57955_ID3520661	3.8427e-05
Eubacterium_rectale_56927_ID1209484	3.84254e-05
Bacteroides_vulgatus_57955_ID4305983	3.84186e-05
Eubacterium_rectale_56927_ID2607289	3.84019e-05
Eubacterium_rectale_56927_ID2350048	3.83983e-05
Eubacterium_rectale_56927_ID604610	3.83922e-05
Bacteroides_vulgatus_57955_ID1891490	3.83905e-05
Bacteroides_vulgatus_57955_ID5142507	3.83872e-05
Bacteroides_vulgatus_57955_ID2348165	3.83865e-05
Bacteroides_vulgatus_57955_ID5112404	3.83845e-05
Bacteroides_vulgatus_57955_ID2676901	3.83833e-05
Alistipes_putredinis_61533_ID1767572	3.83802e-05
Eubacterium_rectale_56927_ID751584	3.83797e-05
Bacteroides_uniformis_57318_ID1149634	3.83787e-05
Bacteroides_vulgatus_57955_ID2280928	3.83765e-05
Eubacterium_rectale_56927_ID3237776	3.83747e-05
Bacteroides_vulgatus_57955_ID1947491	3.83688e-05
Eubacterium_rectale_56927_ID392272	3.83672e-05
Bacteroides_vulgatus_57955_ID4284935	3.83584e-05
Bacteroides_vulgatus_57955_ID1458441	3.8357e-05
Bacteroides_vulgatus_57955_ID2283593	3.83544e-05
Eubacterium_rectale_56927_ID1903243	3.83496e-05
Eubacterium_rectale_56927_ID738392	3.83483e-05
Bacteroides_vulgatus_57955_ID1361618	3.83448e-05
Bacteroides_vulgatus_57955_ID4745310	3.83395e-05
Eubacterium_rectale_56927_ID2901879	3.83382e-05
Bacteroides_vulgatus_57955_ID481941	3.83318e-05
Bacteroides_vulgatus_57955_ID1804946	3.83285e-05
Bacteroides_vulgatus_57955_ID3866495	3.83279e-05
Eubacterium_rectale_56927_ID2842616	3.83228e-05
Bacteroides_vulgatus_57955_ID2644371	3.83131e-05
Eubacterium_rectale_56927_ID2068835	3.83124e-05
Bacteroides_uniformis_57318_ID4576958	3.83088e-05
Eubacterium_rectale_56927_ID1040133	3.8303e-05
Eubacterium_rectale_56927_ID1087000	3.83023e-05
Eubacterium_rectale_56927_ID2557283	3.8301e-05
Bacteroides_vulgatus_57955_ID4096716	3.8296e-05
Alistipes_putredinis_61533_ID2233914	3.82914e-05
Eubacterium_rectale_56927_ID2962301	3.82863e-05
Bacteroides_vulgatus_57955_ID4515363	3.82849e-05
Eubacterium_rectale_56927_ID590794	3.82812e-05
Eubacterium_rectale_56927_ID3014017	3.82783e-05
Eubacterium_rectale_56927_ID1411748	3.82782e-05
Eubacterium_rectale_56927_ID2665466	3.82776e-05
Eubacterium_rectale_56927_ID1862856	3.82696e-05
Bacteroides_vulgatus_57955_ID1499456	3.8262e-05
Eubacterium_rectale_56927_ID2409619	3.82585e-05
Bacteroides_uniformis_57318_ID4692187	3.8258e-05
Eubacterium_rectale_56927_ID2245563	3.82574e-05
Bacteroides_vulgatus_57955_ID4092409	3.82531e-05
Eubacterium_rectale_56927_ID1568819	3.82509e-05
Bacteroides_vulgatus_57955_ID4798625	3.82486e-05
Eubacterium_rectale_56927_ID660070	3.8245e-05
Eubacterium_rectale_56927_ID332486	3.8244e-05
Alistipes_putredinis_61533_ID243246	3.82423e-05
Eubacterium_rectale_56927_ID2702234	3.82378e-05
Bacteroides_vulgatus_57955_ID295291	3.82359e-05
Eubacterium_rectale_56927_ID3002634	3.82273e-05
Eubacterium_rectale_56927_ID3314551	3.8223e-05
Eubacterium_rectale_56927_ID609776	3.82212e-05
Alistipes_putredinis_61533_ID280534	3.8215e-05
Bacteroides_vulgatus_57955_ID4169134	3.82107e-05
Bacteroides_vulgatus_57955_ID1721245	3.82075e-05
Eubacterium_rectale_56927_ID1476754	3.82063e-05
Bacteroides_vulgatus_57955_ID277979	3.82054e-05
Eubacterium_rectale_56927_ID2892683	3.82046e-05
Eubacterium_rectale_56927_ID2966005	3.81963e-05
Bacteroides_vulgatus_57955_ID4092022	3.81933e-05
Bacteroides_vulgatus_57955_ID5029768	3.81923e-05
Eubacterium_rectale_56927_ID748587	3.8191e-05
Eubacterium_rectale_56927_ID2621272	3.8191e-05
Eubacterium_rectale_56927_ID1678948	3.81762e-05
Eubacterium_rectale_56927_ID1886834	3.81751e-05
Bacteroides_vulgatus_57955_ID3060814	3.81655e-05
Eubacterium_rectale_56927_ID2356786	3.81481e-05
Parabacteroides_distasonis_56985_ID4441853	3.81442e-05
Bacteroides_vulgatus_57955_ID1483967	3.81392e-05
Bacteroides_vulgatus_57955_ID1116784	3.81383e-05
Eubacterium_rectale_56927_ID2649399	3.81354e-05
Bacteroides_vulgatus_57955_ID2990554	3.81353e-05
Bacteroides_vulgatus_57955_ID686815	3.81324e-05
Eubacterium_rectale_56927_ID1341950	3.81291e-05
Bacteroides_vulgatus_57955_ID2283785	3.81156e-05
Bacteroides_vulgatus_57955_ID5032662	3.81148e-05
Eubacterium_rectale_56927_ID3011389	3.8113e-05
Bacteroides_vulgatus_57955_ID3857765	3.81073e-05
Bacteroides_vulgatus_57955_ID2849200	3.8104e-05
Bacteroides_vulgatus_57955_ID687697	3.81027e-05
Eubacterium_rectale_56927_ID2982142	3.81014e-05
Bacteroides_vulgatus_57955_ID3492770	3.81009e-05
Bacteroides_vulgatus_57955_ID1499519	3.81007e-05
Eubacterium_rectale_56927_ID2737865	3.80944e-05
Eubacterium_rectale_56927_ID757234	3.80902e-05
Bacteroides_vulgatus_57955_ID1722951	3.80901e-05
Bacteroides_vulgatus_57955_ID4925599	3.80848e-05
Eubacterium_rectale_56927_ID1589312	3.80842e-05
Eubacterium_rectale_56927_ID303164	3.80834e-05
Bacteroides_vulgatus_57955_ID3834823	3.8079e-05
Alistipes_putredinis_61533_ID2020041	3.80747e-05
Bacteroides_vulgatus_57955_ID4663546	3.80741e-05
Alistipes_putredinis_61533_ID232253	3.80669e-05
Eubacterium_rectale_56927_ID2350539	3.80581e-05
Eubacterium_rectale_56927_ID2756356	3.80578e-05
Eubacterium_rectale_56927_ID78190	3.80485e-05
Bacteroides_vulgatus_57955_ID1189077	3.80385e-05
Eubacterium_rectale_56927_ID3316116	3.80319e-05
Eubacterium_rectale_56927_ID632937	3.80287e-05
Eubacterium_rectale_56927_ID2700290	3.80263e-05
Bacteroides_vulgatus_57955_ID1438692	3.80202e-05
Bacteroides_vulgatus_57955_ID4069138	3.80198e-05
Alistipes_putredinis_61533_ID526217	3.80182e-05
Bacteroides_uniformis_57318_ID3850091	3.80155e-05
Eubacterium_rectale_56927_ID244598	3.80147e-05
Bacteroides_vulgatus_57955_ID3481413	3.80093e-05
Bacteroides_vulgatus_57955_ID1369929	3.80007e-05
Eubacterium_rectale_56927_ID1823592	3.79996e-05
Eubacterium_rectale_56927_ID310915	3.79964e-05
Alistipes_putredinis_61533_ID2047509	3.79943e-05
Bacteroides_vulgatus_57955_ID532713	3.79918e-05
Eubacterium_rectale_56927_ID1860274	3.79917e-05
Bacteroides_uniformis_57318_ID695331	3.79912e-05
Eubacterium_rectale_56927_ID995724	3.79887e-05
Bacteroides_vulgatus_57955_ID2582988	3.79876e-05
Eubacterium_rectale_56927_ID2817145	3.79816e-05
Bacteroides_vulgatus_57955_ID295312	3.79738e-05
Alistipes_putredinis_61533_ID31417	3.79726e-05
Bacteroides_vulgatus_57955_ID1877946	3.79703e-05
Bacteroides_vulgatus_57955_ID4989224	3.79619e-05
Bacteroides_vulgatus_57955_ID3480007	3.79423e-05
Bacteroides_vulgatus_57955_ID4062813	3.79395e-05
Bacteroides_uniformis_57318_ID767532	3.79335e-05
Eubacterium_rectale_56927_ID750111	3.7933e-05
Bacteroides_vulgatus_57955_ID490286	3.79271e-05
Bacteroides_vulgatus_57955_ID3035881	3.79271e-05
Eubacterium_rectale_56927_ID2213613	3.79262e-05
Eubacterium_rectale_56927_ID1723588	3.79259e-05
Bacteroides_uniformis_57318_ID4209299	3.7919e-05
Bacteroides_vulgatus_57955_ID5046617	3.79163e-05
Eubacterium_rectale_56927_ID2780713	3.791e-05
Eubacterium_rectale_56927_ID3304405	3.79081e-05
Bacteroides_vulgatus_57955_ID2106812	3.78971e-05
Bacteroides_vulgatus_57955_ID35722	3.78967e-05
Bacteroides_vulgatus_57955_ID3003330	3.78865e-05
Eubacterium_rectale_56927_ID842164	3.78835e-05
Bacteroides_vulgatus_57955_ID1447509	3.78803e-05
Bacteroides_vulgatus_57955_ID2300555	3.78786e-05
Bacteroides_vulgatus_57955_ID2989328	3.78776e-05
Bacteroides_vulgatus_57955_ID4418794	3.78752e-05
Eubacterium_rectale_56927_ID602216	3.78699e-05
Bacteroides_vulgatus_57955_ID4497449	3.78588e-05
Bacteroides_vulgatus_57955_ID2517049	3.78578e-05
Eubacterium_rectale_56927_ID1684128	3.78542e-05
Bacteroides_vulgatus_57955_ID4917897	3.78519e-05
Bacteroides_vulgatus_57955_ID4278202	3.7847e-05
Bacteroides_vulgatus_57955_ID3490239	3.78449e-05
Bacteroides_vulgatus_57955_ID2102324	3.78431e-05
Bacteroides_uniformis_57318_ID349782	3.78212e-05
Bacteroides_vulgatus_57955_ID4793946	3.78169e-05
Eubacterium_rectale_56927_ID1437936	3.78085e-05
Eubacterium_rectale_56927_ID2914424	3.78068e-05
Alistipes_putredinis_61533_ID1563053	3.78054e-05
Bacteroides_uniformis_57318_ID2579598	3.78049e-05
Eubacterium_rectale_56927_ID2739241	3.78012e-05
Eubacterium_rectale_56927_ID3225256	3.77979e-05
Bacteroides_uniformis_57318_ID389770	3.77905e-05
Bacteroides_uniformis_57318_ID2258660	3.77773e-05
Bacteroides_vulgatus_57955_ID1172627	3.77759e-05
Alistipes_putredinis_61533_ID2136975	3.77759e-05
Bacteroides_vulgatus_57955_ID4918362	3.77708e-05
Bacteroides_vulgatus_57955_ID1131389	3.77705e-05
Eubacterium_rectale_56927_ID541911	3.77653e-05
Bacteroides_vulgatus_57955_ID2613067	3.77647e-05
Bacteroides_vulgatus_57955_ID2469523	3.7757e-05
Alistipes_putredinis_61533_ID1550274	3.77565e-05
Bacteroides_vulgatus_57955_ID549820	3.7753e-05
Bacteroides_vulgatus_57955_ID4054449	3.77526e-05
Alistipes_putredinis_61533_ID1481753	3.77506e-05
Bacteroides_vulgatus_57955_ID3436578	3.77483e-05
Bacteroides_uniformis_57318_ID3473189	3.77474e-05
Bacteroides_vulgatus_57955_ID1471436	3.7738e-05
Eubacterium_rectale_56927_ID2255706	3.77378e-05
Bacteroides_ovatus_58035_ID5467030	3.77375e-05
Alistipes_putredinis_61533_ID524453	3.77351e-05
Eubacterium_rectale_56927_ID891215	3.77339e-05
Eubacterium_rectale_56927_ID1734782	3.77322e-05
Bacteroides_vulgatus_57955_ID2302680	3.77222e-05
Eubacterium_rectale_56927_ID3178569	3.77166e-05
Bacteroides_uniformis_57318_ID3914810	3.77101e-05
Eubacterium_rectale_56927_ID757168	3.77013e-05
Bacteroides_uniformis_57318_ID1341455	3.76906e-05
Bacteroides_vulgatus_57955_ID3480318	3.76856e-05
Bacteroides_uniformis_57318_ID4577923	3.76855e-05
Eubacterium_rectale_56927_ID1949564	3.76855e-05
Bacteroides_vulgatus_57955_ID3797720	3.76838e-05
Eubacterium_rectale_56927_ID1583857	3.76719e-05
Bacteroides_vulgatus_57955_ID3505661	3.76707e-05
Eubacterium_rectale_56927_ID750321	3.76645e-05
Bacteroides_vulgatus_57955_ID5132655	3.76644e-05
Bacteroides_vulgatus_57955_ID3937283	3.76623e-05
Bacteroides_vulgatus_57955_ID2343509	3.76603e-05
Bacteroides_vulgatus_57955_ID1464153	3.76584e-05
Bacteroides_vulgatus_57955_ID292851	3.76518e-05
Eubacterium_rectale_56927_ID1878727	3.76508e-05
Eubacterium_rectale_56927_ID593501	3.7649e-05
Bacteroides_uniformis_57318_ID3582919	3.76477e-05
Bacteroides_vulgatus_57955_ID825788	3.76442e-05
Bacteroides_vulgatus_57955_ID4942395	3.76442e-05
Bacteroides_vulgatus_57955_ID4311783	3.76414e-05
Bacteroides_uniformis_57318_ID2470489	3.76364e-05
Eubacterium_rectale_56927_ID138990	3.76345e-05
Eubacterium_rectale_56927_ID423212	3.76344e-05
Eubacterium_rectale_56927_ID3112882	3.76256e-05
Bacteroides_uniformis_57318_ID2977560	3.7621e-05
Bacteroides_vulgatus_57955_ID1096266	3.76129e-05
Bacteroides_vulgatus_57955_ID1880497	3.75972e-05
Eubacterium_rectale_56927_ID1192805	3.75872e-05
Eubacterium_rectale_56927_ID1870255	3.75857e-05
Eubacterium_rectale_56927_ID3112279	3.75791e-05
Eubacterium_rectale_56927_ID626793	3.7556e-05
Bacteroides_vulgatus_57955_ID4396311	3.75523e-05
Alistipes_putredinis_61533_ID595514	3.75509e-05
Eubacterium_rectale_56927_ID1055270	3.75452e-05
Bacteroides_vulgatus_57955_ID3735143	3.75452e-05
Eubacterium_rectale_56927_ID602208	3.7542e-05
Eubacterium_rectale_56927_ID2580271	3.75288e-05
Eubacterium_rectale_56927_ID2234588	3.75284e-05
Bacteroides_vulgatus_57955_ID17851	3.75259e-05
Eubacterium_rectale_56927_ID2249521	3.75245e-05
Bacteroides_vulgatus_57955_ID1879635	3.75201e-05
Eubacterium_rectale_56927_ID723864	3.75171e-05
Eubacterium_rectale_56927_ID1240956	3.75162e-05
Bacteroides_vulgatus_57955_ID3326326	3.75059e-05
Bacteroides_vulgatus_57955_ID52744	3.75047e-05
Bacteroides_uniformis_57318_ID727935	3.74979e-05
Eubacterium_rectale_56927_ID2555904	3.74898e-05
Eubacterium_rectale_56927_ID1816620	3.74846e-05
Eubacterium_rectale_56927_ID2961910	3.74811e-05
Bacteroides_vulgatus_57955_ID1738822	3.7481e-05
Bacteroides_vulgatus_57955_ID4494683	3.74798e-05
Eubacterium_rectale_56927_ID1018479	3.74693e-05
Eubacterium_rectale_56927_ID971032	3.74657e-05
Eubacterium_rectale_56927_ID1028579	3.74536e-05
Alistipes_putredinis_61533_ID1608118	3.74467e-05
Eubacterium_rectale_56927_ID1696997	3.744e-05
Bacteroides_vulgatus_57955_ID1978474	3.74393e-05
Bacteroides_uniformis_57318_ID256583	3.74358e-05
Bacteroides_vulgatus_57955_ID3820488	3.74355e-05
Eubacterium_rectale_56927_ID2457618	3.74299e-05
Bacteroides_vulgatus_57955_ID5025856	3.74276e-05
Bacteroides_vulgatus_57955_ID2543807	3.74275e-05
Bacteroides_uniformis_57318_ID1623826	3.74237e-05
Eubacterium_rectale_56927_ID2735976	3.74192e-05
Eubacterium_rectale_56927_ID729246	3.74106e-05
Bacteroides_vulgatus_57955_ID1361857	3.74063e-05
Eubacterium_rectale_56927_ID2768478	3.7403e-05
Bacteroides_vulgatus_57955_ID1326053	3.7394e-05
Bacteroides_vulgatus_57955_ID4947759	3.7394e-05
Eubacterium_rectale_56927_ID759007	3.73848e-05
Bacteroides_vulgatus_57955_ID4074935	3.73775e-05
Bacteroides_vulgatus_57955_ID3942091	3.73749e-05
Bacteroides_vulgatus_57955_ID1866942	3.73708e-05
Bacteroides_vulgatus_57955_ID551224	3.73686e-05
Alistipes_putredinis_61533_ID1198253	3.736e-05
Eubacterium_rectale_56927_ID3032262	3.73506e-05
Bacteroides_vulgatus_57955_ID4933921	3.73485e-05
Bacteroides_vulgatus_57955_ID2419281	3.7346e-05
Eubacterium_rectale_56927_ID1842033	3.73457e-05
Parabacteroides_distasonis_56985_ID3335223	3.73404e-05
Eubacterium_rectale_56927_ID2229472	3.73356e-05
Eubacterium_rectale_56927_ID1289575	3.73355e-05
Bacteroides_vulgatus_57955_ID357568	3.73347e-05
Eubacterium_rectale_56927_ID2502065	3.73341e-05
Bacteroides_vulgatus_57955_ID4182883	3.73323e-05
Eubacterium_rectale_56927_ID1872872	3.73278e-05
Bacteroides_vulgatus_57955_ID3967125	3.73276e-05
Eubacterium_rectale_56927_ID1164735	3.73273e-05
Bacteroides_vulgatus_57955_ID342245	3.73237e-05
Bacteroides_vulgatus_57955_ID3478619	3.73219e-05
Eubacterium_rectale_56927_ID2259898	3.73197e-05
Bacteroides_vulgatus_57955_ID499758	3.73138e-05
Eubacterium_rectale_56927_ID1924007	3.73024e-05
Bacteroides_uniformis_57318_ID1313550	3.72979e-05
Alistipes_putredinis_61533_ID1440462	3.72919e-05
Bacteroides_vulgatus_57955_ID278095	3.7281e-05
Bacteroides_vulgatus_57955_ID1364278	3.72801e-05
Bacteroides_vulgatus_57955_ID3576029	3.72769e-05
Alistipes_putredinis_61533_ID831830	3.72757e-05
Eubacterium_rectale_56927_ID1248969	3.72696e-05
Eubacterium_rectale_56927_ID332117	3.72681e-05
Bacteroides_uniformis_57318_ID2986551	3.72608e-05
Bacteroides_uniformis_57318_ID4645323	3.7259e-05
Eubacterium_rectale_56927_ID103241	3.72564e-05
Bacteroides_vulgatus_57955_ID1634306	3.72509e-05
Bacteroides_vulgatus_57955_ID1737586	3.72443e-05
Eubacterium_rectale_56927_ID757557	3.72439e-05
Bacteroides_vulgatus_57955_ID378058	3.72389e-05
Eubacterium_rectale_56927_ID252209	3.72387e-05
Bacteroides_vulgatus_57955_ID1963237	3.72385e-05
Bacteroides_vulgatus_57955_ID373913	3.72369e-05
Bacteroides_uniformis_57318_ID4601793	3.72367e-05
Eubacterium_rectale_56927_ID3314209	3.72304e-05
Eubacterium_rectale_56927_ID751194	3.72295e-05
Eubacterium_rectale_56927_ID332351	3.72226e-05
Bacteroides_vulgatus_57955_ID4400226	3.72175e-05
Eubacterium_rectale_56927_ID1981293	3.72131e-05
Eubacterium_rectale_56927_ID901914	3.72098e-05
Bacteroides_vulgatus_57955_ID210206	3.7207e-05
Eubacterium_rectale_56927_ID757795	3.72059e-05
Eubacterium_rectale_56927_ID186754	3.72029e-05
Bacteroides_vulgatus_57955_ID4003232	3.71964e-05
Eubacterium_rectale_56927_ID749376	3.71916e-05
Bacteroides_vulgatus_57955_ID41471	3.71855e-05
Eubacterium_rectale_56927_ID1306	3.71691e-05
Eubacterium_rectale_56927_ID2906163	3.71671e-05
Eubacterium_rectale_56927_ID3161206	3.71667e-05
Bacteroides_vulgatus_57955_ID1700621	3.71616e-05
Bacteroides_vulgatus_57955_ID1692212	3.71614e-05
Bacteroides_vulgatus_57955_ID227461	3.71606e-05
Eubacterium_rectale_56927_ID1626771	3.71585e-05
Bacteroides_vulgatus_57955_ID4171302	3.71577e-05
Bacteroides_uniformis_57318_ID2470472	3.71555e-05
Eubacterium_rectale_56927_ID2233976	3.71523e-05
Bacteroides_vulgatus_57955_ID401839	3.71449e-05
Eubacterium_rectale_56927_ID2806753	3.71445e-05
Eubacterium_rectale_56927_ID2263143	3.71418e-05
Eubacterium_rectale_56927_ID41921	3.71358e-05
Eubacterium_rectale_56927_ID2108572	3.71284e-05
Eubacterium_rectale_56927_ID754421	3.71274e-05
Eubacterium_rectale_56927_ID1251076	3.71235e-05
Bacteroides_vulgatus_57955_ID4979882	3.7118e-05
Eubacterium_rectale_56927_ID181282	3.71152e-05
Alistipes_putredinis_61533_ID861004	3.71087e-05
Bacteroides_vulgatus_57955_ID4674785	3.71059e-05
Eubacterium_rectale_56927_ID2006058	3.71049e-05
Bacteroides_vulgatus_57955_ID4143222	3.71023e-05
Bacteroides_vulgatus_57955_ID1412323	3.70999e-05
Bacteroides_vulgatus_57955_ID1370139	3.7089e-05
Eubacterium_rectale_56927_ID1460934	3.70865e-05
Bacteroides_vulgatus_57955_ID5032525	3.70834e-05
Bacteroides_vulgatus_57955_ID3547345	3.70809e-05
Eubacterium_rectale_56927_ID1210177	3.70714e-05
Bacteroides_vulgatus_57955_ID2698154	3.70688e-05
Bacteroides_vulgatus_57955_ID2694466	3.7064e-05
Eubacterium_rectale_56927_ID1806239	3.70607e-05
Bacteroides_vulgatus_57955_ID248978	3.70554e-05
Eubacterium_rectale_56927_ID1165252	3.70495e-05
Bacteroides_vulgatus_57955_ID1367816	3.7046e-05
Eubacterium_rectale_56927_ID2450859	3.70429e-05
Bacteroides_vulgatus_57955_ID373745	3.70393e-05
Bacteroides_vulgatus_57955_ID575675	3.70341e-05
Bacteroides_vulgatus_57955_ID915122	3.70341e-05
Eubacterium_rectale_56927_ID1640555	3.70306e-05
Bacteroides_vulgatus_57955_ID5133132	3.70298e-05
Bacteroides_vulgatus_57955_ID715411	3.70275e-05
Bacteroides_vulgatus_57955_ID820280	3.70226e-05
Bacteroides_vulgatus_57955_ID1456481	3.70152e-05
Bacteroides_vulgatus_57955_ID3506414	3.70045e-05
Eubacterium_rectale_56927_ID610786	3.69983e-05
Eubacterium_rectale_56927_ID409045	3.69979e-05
Bacteroides_vulgatus_57955_ID3904878	3.69917e-05
Eubacterium_rectale_56927_ID1249945	3.6983e-05
Eubacterium_rectale_56927_ID2259961	3.69771e-05
Bacteroides_vulgatus_57955_ID3471811	3.6973e-05
Bacteroides_uniformis_57318_ID2195914	3.69693e-05
Alistipes_putredinis_61533_ID836790	3.69678e-05
Alistipes_putredinis_61533_ID1274573	3.69583e-05
Bacteroides_vulgatus_57955_ID3659882	3.69561e-05
Bacteroides_vulgatus_57955_ID831953	3.69528e-05
Bacteroides_vulgatus_57955_ID5035042	3.69519e-05
Eubacterium_rectale_56927_ID1850967	3.69456e-05
Bacteroides_vulgatus_57955_ID3461887	3.6943e-05
Eubacterium_rectale_56927_ID2621563	3.69419e-05
Bacteroides_vulgatus_57955_ID897728	3.69417e-05
Eubacterium_rectale_56927_ID760088	3.6939e-05
Alistipes_putredinis_61533_ID1838242	3.69352e-05
Eubacterium_rectale_56927_ID2208745	3.69321e-05
Bacteroides_vulgatus_57955_ID4074647	3.69279e-05
Eubacterium_rectale_56927_ID847032	3.69278e-05
Eubacterium_rectale_56927_ID1695570	3.69267e-05
Bacteroides_vulgatus_57955_ID1117186	3.69262e-05
Bacteroides_vulgatus_57955_ID2480139	3.69244e-05
Bacteroides_uniformis_57318_ID143221	3.69243e-05
Alistipes_putredinis_61533_ID2041530	3.69239e-05
Bacteroides_vulgatus_57955_ID4396787	3.69212e-05
Eubacterium_rectale_56927_ID3116871	3.69205e-05
Eubacterium_rectale_56927_ID726312	3.69184e-05
Bacteroides_vulgatus_57955_ID3344393	3.69165e-05
Bacteroides_vulgatus_57955_ID3643648	3.69155e-05
Bacteroides_vulgatus_57955_ID3434742	3.68941e-05
Bacteroides_uniformis_57318_ID4533487	3.68931e-05
Eubacterium_rectale_56927_ID3031365	3.6881e-05
Bacteroides_vulgatus_57955_ID3736796	3.68751e-05
Bacteroides_vulgatus_57955_ID1433574	3.68749e-05
Eubacterium_rectale_56927_ID1999526	3.68719e-05
Alistipes_putredinis_61533_ID263396	3.68698e-05
Bacteroides_vulgatus_57955_ID3563110	3.68683e-05
Eubacterium_rectale_56927_ID1864340	3.68626e-05
Eubacterium_rectale_56927_ID3174302	3.68447e-05
Eubacterium_rectale_56927_ID1345971	3.68402e-05
Bacteroides_vulgatus_57955_ID2569634	3.68387e-05
Bacteroides_vulgatus_57955_ID1553146	3.68378e-05
Eubacterium_rectale_56927_ID531385	3.68348e-05
Bacteroides_vulgatus_57955_ID3478788	3.68341e-05
Bacteroides_vulgatus_57955_ID1711166	3.68329e-05
Bacteroides_vulgatus_57955_ID4866927	3.68305e-05
Bacteroides_vulgatus_57955_ID1828837	3.68298e-05
Eubacterium_rectale_56927_ID3313303	3.68264e-05
Bacteroides_vulgatus_57955_ID541198	3.68248e-05
Bacteroides_vulgatus_57955_ID2617477	3.68201e-05
Eubacterium_rectale_56927_ID186772	3.68188e-05
Bacteroides_vulgatus_57955_ID5085226	3.68143e-05
Bacteroides_vulgatus_57955_ID550540	3.68117e-05
Alistipes_putredinis_61533_ID1689516	3.6811e-05
Bacteroides_vulgatus_57955_ID2140512	3.681e-05
Alistipes_putredinis_61533_ID1734701	3.68075e-05
Eubacterium_rectale_56927_ID984415	3.68058e-05
Bacteroides_vulgatus_57955_ID483028	3.68049e-05
Bacteroides_vulgatus_57955_ID3456835	3.67989e-05
Alistipes_putredinis_61533_ID390467	3.6795e-05
Bacteroides_vulgatus_57955_ID3896927	3.67921e-05
Bacteroides_vulgatus_57955_ID1542707	3.67908e-05
Bacteroides_vulgatus_57955_ID3780470	3.67734e-05
Eubacterium_rectale_56927_ID2250817	3.67695e-05
Bacteroides_uniformis_57318_ID3274294	3.67664e-05
Eubacterium_rectale_56927_ID3020083	3.67653e-05
Bacteroides_vulgatus_57955_ID1715752	3.67597e-05
Bacteroides_uniformis_57318_ID1680468	3.67584e-05
Eubacterium_rectale_56927_ID2253133	3.67574e-05
Eubacterium_rectale_56927_ID2321805	3.67547e-05
Eubacterium_rectale_56927_ID482820	3.6749e-05
Bacteroides_vulgatus_57955_ID2271485	3.67457e-05
Bacteroides_vulgatus_57955_ID4880295	3.67392e-05
Eubacterium_rectale_56927_ID1986854	3.67264e-05
Bacteroides_vulgatus_57955_ID2463995	3.67174e-05
Bacteroides_vulgatus_57955_ID2119672	3.67108e-05
Eubacterium_rectale_56927_ID1953696	3.67098e-05
Alistipes_putredinis_61533_ID1576163	3.67061e-05
Bacteroides_vulgatus_57955_ID4496951	3.67016e-05
Bacteroides_vulgatus_57955_ID4432984	3.67003e-05
Eubacterium_rectale_56927_ID2858618	3.66937e-05
Bacteroides_vulgatus_57955_ID1203827	3.66927e-05
Bacteroides_vulgatus_57955_ID4100669	3.66917e-05
Eubacterium_rectale_56927_ID2851771	3.66864e-05
Bacteroides_uniformis_57318_ID2012208	3.66803e-05
Bacteroides_vulgatus_57955_ID1174597	3.66771e-05
Eubacterium_rectale_56927_ID2795741	3.6677e-05
Bacteroides_vulgatus_57955_ID4464316	3.66738e-05
Bacteroides_vulgatus_57955_ID2280592	3.66728e-05
Eubacterium_rectale_56927_ID536209	3.66708e-05
Eubacterium_rectale_56927_ID1803989	3.66677e-05
Bacteroides_vulgatus_57955_ID1689191	3.66644e-05
Bacteroides_vulgatus_57955_ID5029567	3.66633e-05
Eubacterium_rectale_56927_ID2257304	3.66629e-05
Eubacterium_rectale_56927_ID671247	3.6646e-05
Eubacterium_rectale_56927_ID737711	3.6641e-05
Eubacterium_rectale_56927_ID971341	3.66375e-05
Eubacterium_rectale_56927_ID1283721	3.66315e-05
Bacteroides_vulgatus_57955_ID4114107	3.66258e-05
Eubacterium_rectale_56927_ID2483096	3.66236e-05
Eubacterium_rectale_56927_ID1809463	3.66194e-05
Bacteroides_vulgatus_57955_ID4418793	3.66104e-05
Bacteroides_vulgatus_57955_ID3731052	3.66084e-05
Bacteroides_vulgatus_57955_ID1328076	3.6601e-05
Bacteroides_vulgatus_57955_ID1856911	3.65833e-05
Eubacterium_rectale_56927_ID2962465	3.65796e-05
Eubacterium_rectale_56927_ID126536	3.65738e-05
Bacteroides_vulgatus_57955_ID3680389	3.6567e-05
Eubacterium_rectale_56927_ID879100	3.65638e-05
Bacteroides_vulgatus_57955_ID2147596	3.65604e-05
Bacteroides_vulgatus_57955_ID3569152	3.65568e-05
Eubacterium_rectale_56927_ID2359077	3.65559e-05
Bacteroides_vulgatus_57955_ID3036732	3.65557e-05
Eubacterium_rectale_56927_ID2500751	3.65487e-05
Bacteroides_vulgatus_57955_ID4818934	3.65482e-05
Bacteroides_vulgatus_57955_ID3527321	3.65479e-05
Eubacterium_rectale_56927_ID2954373	3.65469e-05
Eubacterium_rectale_56927_ID2198429	3.65454e-05
Bacteroides_vulgatus_57955_ID2480406	3.6544e-05
Bacteroides_uniformis_57318_ID2191278	3.65353e-05
Eubacterium_rectale_56927_ID1273367	3.65322e-05
Bacteroides_vulgatus_57955_ID2283184	3.65294e-05
Bacteroides_vulgatus_57955_ID2480394	3.65286e-05
Bacteroides_vulgatus_57955_ID4512405	3.65266e-05
Eubacterium_rectale_56927_ID2932552	3.65254e-05
Eubacterium_rectale_56927_ID849607	3.65206e-05
Bacteroides_vulgatus_57955_ID2484124	3.65165e-05
Eubacterium_rectale_56927_ID525733	3.65151e-05
Eubacterium_rectale_56927_ID1246056	3.65108e-05
Bacteroides_vulgatus_57955_ID3811876	3.65078e-05
Bacteroides_vulgatus_57955_ID2116951	3.65018e-05
Eubacterium_rectale_56927_ID1414230	3.65016e-05
Bacteroides_vulgatus_57955_ID1180521	3.64973e-05
Bacteroides_uniformis_57318_ID4580348	3.649e-05
Bacteroides_vulgatus_57955_ID1315011	3.64899e-05
Bacteroides_vulgatus_57955_ID2562982	3.64899e-05
Eubacterium_rectale_56927_ID718487	3.64792e-05
Bacteroides_vulgatus_57955_ID474230	3.64744e-05
Bacteroides_vulgatus_57955_ID2339517	3.64502e-05
Bacteroides_uniformis_57318_ID2454496	3.64493e-05
Bacteroides_vulgatus_57955_ID2601966	3.64491e-05
Eubacterium_rectale_56927_ID1229945	3.64481e-05
Bacteroides_vulgatus_57955_ID233044	3.64467e-05
Bacteroides_vulgatus_57955_ID3772630	3.64465e-05
Bacteroides_vulgatus_57955_ID4994542	3.64409e-05
Bacteroides_vulgatus_57955_ID2572853	3.64225e-05
Eubacterium_rectale_56927_ID2893636	3.64219e-05
Eubacterium_rectale_56927_ID1792288	3.64204e-05
Eubacterium_rectale_56927_ID2737527	3.64192e-05
Bacteroides_vulgatus_57955_ID1362880	3.64102e-05
Eubacterium_rectale_56927_ID1563920	3.64059e-05
Bacteroides_vulgatus_57955_ID5117810	3.64011e-05
Bacteroides_uniformis_57318_ID2773086	3.63969e-05
Bacteroides_vulgatus_57955_ID2585817	3.63878e-05
Alistipes_putredinis_61533_ID102734	3.63849e-05
Bacteroides_vulgatus_57955_ID2597393	3.63804e-05
Bacteroides_vulgatus_57955_ID2936195	3.63792e-05
Bacteroides_vulgatus_57955_ID3228586	3.63774e-05
Bacteroides_vulgatus_57955_ID2428056	3.63766e-05
Eubacterium_rectale_56927_ID3270091	3.63762e-05
Eubacterium_rectale_56927_ID754642	3.63711e-05
Eubacterium_rectale_56927_ID3032173	3.63705e-05
Bacteroides_vulgatus_57955_ID3372224	3.637e-05
Bacteroides_vulgatus_57955_ID3430684	3.63698e-05
Bacteroides_vulgatus_57955_ID4934382	3.63662e-05
Bacteroides_vulgatus_57955_ID768656	3.63638e-05
Bacteroides_vulgatus_57955_ID1715092	3.63637e-05
Alistipes_putredinis_61533_ID656897	3.63628e-05
Bacteroides_vulgatus_57955_ID374695	3.63601e-05
Eubacterium_rectale_56927_ID3021397	3.63526e-05
Bacteroides_vulgatus_57955_ID3193212	3.63512e-05
Eubacterium_rectale_56927_ID3284035	3.63498e-05
Eubacterium_rectale_56927_ID1542929	3.63488e-05
Eubacterium_rectale_56927_ID2698915	3.63449e-05
Eubacterium_rectale_56927_ID2055970	3.63443e-05
Alistipes_putredinis_61533_ID344166	3.63421e-05
Eubacterium_rectale_56927_ID2008160	3.63383e-05
Alistipes_putredinis_61533_ID179087	3.63382e-05
Eubacterium_rectale_56927_ID2885451	3.63345e-05
Bacteroides_vulgatus_57955_ID1590581	3.63332e-05
Eubacterium_rectale_56927_ID159677	3.6329e-05
Bacteroides_vulgatus_57955_ID2881996	3.63287e-05
Bacteroides_uniformis_57318_ID773099	3.63251e-05
Bacteroides_vulgatus_57955_ID590388	3.63185e-05
Bacteroides_vulgatus_57955_ID1360546	3.63179e-05
Bacteroides_vulgatus_57955_ID2450561	3.63077e-05
Bacteroides_uniformis_57318_ID2677224	3.63038e-05
Eubacterium_rectale_56927_ID110494	3.63009e-05
Eubacterium_rectale_56927_ID755364	3.63004e-05
Bacteroides_vulgatus_57955_ID630407	3.62876e-05
Eubacterium_rectale_56927_ID3288814	3.62872e-05
Bacteroides_vulgatus_57955_ID3888879	3.6284e-05
Bacteroides_vulgatus_57955_ID2576621	3.62839e-05
Bacteroides_vulgatus_57955_ID4765029	3.62822e-05
Eubacterium_rectale_56927_ID3117533	3.62761e-05
Bacteroides_uniformis_57318_ID1109492	3.62645e-05
Bacteroides_vulgatus_57955_ID3435090	3.6263e-05
Eubacterium_rectale_56927_ID65922	3.62571e-05
Bacteroides_vulgatus_57955_ID3400396	3.62529e-05
Eubacterium_rectale_56927_ID755864	3.62515e-05
Bacteroides_vulgatus_57955_ID1461624	3.62508e-05
Alistipes_putredinis_61533_ID263407	3.62369e-05
Bacteroides_vulgatus_57955_ID1365457	3.62358e-05
Bacteroides_vulgatus_57955_ID2559542	3.62302e-05
Bacteroides_vulgatus_57955_ID5073863	3.62299e-05
Eubacterium_rectale_56927_ID201124	3.62288e-05
Bacteroides_vulgatus_57955_ID1788149	3.62244e-05
Bacteroides_vulgatus_57955_ID3368575	3.62223e-05
Bacteroides_vulgatus_57955_ID4924463	3.62202e-05
Eubacterium_rectale_56927_ID610040	3.62183e-05
Eubacterium_rectale_56927_ID2073882	3.62162e-05
Eubacterium_rectale_56927_ID780483	3.62158e-05
Bacteroides_vulgatus_57955_ID4504803	3.62106e-05
Bacteroides_vulgatus_57955_ID3661415	3.62092e-05
Bacteroides_vulgatus_57955_ID4940825	3.62065e-05
Bacteroides_vulgatus_57955_ID762844	3.62058e-05
Eubacterium_rectale_56927_ID3295853	3.62027e-05
Bacteroides_vulgatus_57955_ID4869330	3.62012e-05
Bacteroides_vulgatus_57955_ID2894824	3.61885e-05
Parabacteroides_distasonis_56985_ID1600611	3.61795e-05
Eubacterium_rectale_56927_ID2762201	3.61776e-05
Bacteroides_vulgatus_57955_ID4396773	3.61738e-05
Bacteroides_vulgatus_57955_ID2327889	3.61683e-05
Bacteroides_vulgatus_57955_ID1833898	3.61646e-05
Bacteroides_vulgatus_57955_ID3202677	3.61615e-05
Alistipes_putredinis_61533_ID2066264	3.61609e-05
Eubacterium_rectale_56927_ID678299	3.61602e-05
Bacteroides_uniformis_57318_ID2376387	3.61486e-05
Bacteroides_vulgatus_57955_ID212056	3.61486e-05
Eubacterium_rectale_56927_ID755471	3.61485e-05
Bacteroides_vulgatus_57955_ID2612670	3.61483e-05
Eubacterium_rectale_56927_ID2297402	3.61469e-05
Bacteroides_vulgatus_57955_ID2882673	3.61307e-05
Bacteroides_vulgatus_57955_ID262443	3.61306e-05
Eubacterium_rectale_56927_ID61291	3.61305e-05
Bacteroides_vulgatus_57955_ID3392384	3.61283e-05
Eubacterium_rectale_56927_ID3110256	3.61238e-05
Bacteroides_vulgatus_57955_ID2872158	3.61226e-05
Bacteroides_vulgatus_57955_ID96498	3.612e-05
Alistipes_putredinis_61533_ID2132892	3.61183e-05
Eubacterium_rectale_56927_ID2405164	3.6115e-05
Alistipes_putredinis_61533_ID1501126	3.61141e-05
Eubacterium_rectale_56927_ID595368	3.61071e-05
Eubacterium_rectale_56927_ID2163497	3.60794e-05
Bacteroides_vulgatus_57955_ID4658243	3.60782e-05
Eubacterium_rectale_56927_ID1996304	3.60765e-05
Eubacterium_rectale_56927_ID2851044	3.60728e-05
Bacteroides_vulgatus_57955_ID1281120	3.60702e-05
Alistipes_putredinis_61533_ID1471384	3.60584e-05
Eubacterium_rectale_56927_ID3175320	3.60579e-05
Bacteroides_vulgatus_57955_ID4396538	3.60576e-05
Bacteroides_vulgatus_57955_ID4847727	3.60572e-05
Eubacterium_rectale_56927_ID1406552	3.60536e-05
Eubacterium_rectale_56927_ID2387811	3.6045e-05
Eubacterium_rectale_56927_ID1426281	3.60445e-05
Alistipes_putredinis_61533_ID2249031	3.60383e-05
Bacteroides_vulgatus_57955_ID295282	3.60307e-05
Bacteroides_vulgatus_57955_ID3062188	3.60267e-05
Eubacterium_rectale_56927_ID1226604	3.6026e-05
Eubacterium_rectale_56927_ID1925149	3.60246e-05
Bacteroides_vulgatus_57955_ID3529543	3.60182e-05
Bacteroides_vulgatus_57955_ID1490932	3.60177e-05
Bacteroides_vulgatus_57955_ID731368	3.60141e-05
Bacteroides_vulgatus_57955_ID2912174	3.60036e-05
Eubacterium_rectale_56927_ID1678821	3.60036e-05
Eubacterium_rectale_56927_ID1722726	3.59917e-05
Eubacterium_rectale_56927_ID1240093	3.59867e-05
Bacteroides_vulgatus_57955_ID281366	3.59777e-05
Bacteroides_vulgatus_57955_ID3831231	3.59637e-05
Alistipes_putredinis_61533_ID256165	3.59591e-05
Parabacteroides_distasonis_56985_ID654895	3.59542e-05
Eubacterium_rectale_56927_ID2249398	3.5945e-05
Bacteroides_vulgatus_57955_ID1166563	3.59428e-05
Bacteroides_vulgatus_57955_ID1118872	3.59375e-05
Bacteroides_uniformis_57318_ID622229	3.59361e-05
Bacteroides_vulgatus_57955_ID1325375	3.59303e-05
Eubacterium_rectale_56927_ID2739476	3.59257e-05
Bacteroides_vulgatus_57955_ID3717892	3.59085e-05
Bacteroides_vulgatus_57955_ID1715685	3.59049e-05
Bacteroides_vulgatus_57955_ID2090979	3.58937e-05
Eubacterium_rectale_56927_ID1210748	3.5892e-05
Eubacterium_rectale_56927_ID117480	3.5886e-05
Bacteroides_vulgatus_57955_ID60563	3.58828e-05
Eubacterium_rectale_56927_ID2389922	3.58697e-05
Bacteroides_vulgatus_57955_ID4165939	3.58646e-05
Bacteroides_vulgatus_57955_ID2931174	3.58609e-05
Eubacterium_rectale_56927_ID758797	3.58576e-05
Eubacterium_rectale_56927_ID728269	3.5857e-05
Bacteroides_vulgatus_57955_ID2344187	3.58534e-05
Eubacterium_rectale_56927_ID589177	3.58476e-05
Eubacterium_rectale_56927_ID2752515	3.58467e-05
Bacteroides_vulgatus_57955_ID1457831	3.58415e-05
Eubacterium_rectale_56927_ID1260875	3.58352e-05
Bacteroides_vulgatus_57955_ID1474340	3.58351e-05
Eubacterium_rectale_56927_ID2650279	3.58336e-05
Eubacterium_rectale_56927_ID1318002	3.58325e-05
Alistipes_putredinis_61533_ID263286	3.5828e-05
Bacteroides_vulgatus_57955_ID167538	3.58251e-05
Bacteroides_vulgatus_57955_ID3244029	3.5823e-05
Bacteroides_vulgatus_57955_ID2674388	3.5822e-05
Eubacterium_rectale_56927_ID1194671	3.58188e-05
Bacteroides_vulgatus_57955_ID1706406	3.58182e-05
Bacteroides_vulgatus_57955_ID4053732	3.58179e-05
Eubacterium_rectale_56927_ID1084007	3.5817e-05
Eubacterium_rectale_56927_ID1788709	3.58047e-05
Bacteroides_vulgatus_57955_ID252711	3.58022e-05
Bacteroides_uniformis_57318_ID621965	3.57964e-05
Bacteroides_uniformis_57318_ID2510072	3.57882e-05
Eubacterium_rectale_56927_ID1721663	3.57871e-05
Bacteroides_vulgatus_57955_ID4067594	3.57856e-05
Eubacterium_rectale_56927_ID2330376	3.57832e-05
Bacteroides_vulgatus_57955_ID1897777	3.57829e-05
Eubacterium_rectale_56927_ID838605	3.57792e-05
Bacteroides_vulgatus_57955_ID3030229	3.5771e-05
Alistipes_putredinis_61533_ID2277167	3.57703e-05
Bacteroides_uniformis_57318_ID1333968	3.57656e-05
Bacteroides_vulgatus_57955_ID2247440	3.57621e-05
Bacteroides_vulgatus_57955_ID4663367	3.57591e-05
Eubacterium_rectale_56927_ID1042452	3.57584e-05
Bacteroides_uniformis_57318_ID4018965	3.57562e-05
Bacteroides_vulgatus_57955_ID3661473	3.5754e-05
Bacteroides_vulgatus_57955_ID3760840	3.57487e-05
Bacteroides_vulgatus_57955_ID5147683	3.57475e-05
Eubacterium_rectale_56927_ID2259131	3.57441e-05
Eubacterium_rectale_56927_ID2116599	3.57434e-05
Eubacterium_rectale_56927_ID1403460	3.57418e-05
Bacteroides_vulgatus_57955_ID2911234	3.57415e-05
Bacteroides_vulgatus_57955_ID736580	3.57402e-05
Bacteroides_vulgatus_57955_ID4933874	3.57369e-05
Bacteroides_vulgatus_57955_ID97469	3.57329e-05
Bacteroides_vulgatus_57955_ID3395733	3.57285e-05
Eubacterium_rectale_56927_ID273030	3.57214e-05
Parabacteroides_distasonis_56985_ID3431182	3.57177e-05
Alistipes_putredinis_61533_ID771623	3.57137e-05
Bacteroides_vulgatus_57955_ID4865084	3.57076e-05
Alistipes_putredinis_61533_ID371442	3.57062e-05
Bacteroides_vulgatus_57955_ID2282842	3.56898e-05
Bacteroides_vulgatus_57955_ID3846910	3.56851e-05
Eubacterium_rectale_56927_ID1878434	3.56832e-05
Bacteroides_vulgatus_57955_ID676365	3.56793e-05
Eubacterium_rectale_56927_ID589011	3.56778e-05
Bacteroides_vulgatus_57955_ID2309193	3.56759e-05
Bacteroides_vulgatus_57955_ID1499762	3.56659e-05
Bacteroides_vulgatus_57955_ID1725283	3.56657e-05
Alistipes_putredinis_61533_ID1870191	3.56628e-05
Alistipes_putredinis_61533_ID2156583	3.56624e-05
Bacteroides_vulgatus_57955_ID2906302	3.56617e-05
Eubacterium_rectale_56927_ID32921	3.56602e-05
Bacteroides_vulgatus_57955_ID1189629	3.56516e-05
Bacteroides_vulgatus_57955_ID1514611	3.56457e-05
Eubacterium_rectale_56927_ID1696614	3.56435e-05
Bacteroides_vulgatus_57955_ID4336680	3.56298e-05
Eubacterium_rectale_56927_ID601703	3.56293e-05
Bacteroides_vulgatus_57955_ID4922413	3.56272e-05
Eubacterium_rectale_56927_ID3021631	3.5627e-05
Bacteroides_vulgatus_57955_ID4754527	3.56224e-05
Alistipes_putredinis_61533_ID2066609	3.5622e-05
Eubacterium_rectale_56927_ID409899	3.56171e-05
Bacteroides_vulgatus_57955_ID517958	3.56162e-05
Bacteroides_uniformis_57318_ID2345716	3.5616e-05
Bacteroides_vulgatus_57955_ID3871541	3.56156e-05
Bacteroides_vulgatus_57955_ID892930	3.56132e-05
Bacteroides_vulgatus_57955_ID1078923	3.56099e-05
Bacteroides_vulgatus_57955_ID41502	3.55987e-05
Bacteroides_vulgatus_57955_ID4864566	3.55963e-05
Bacteroides_vulgatus_57955_ID5129399	3.55845e-05
Bacteroides_vulgatus_57955_ID320919	3.55798e-05
Bacteroides_uniformis_57318_ID1497627	3.55747e-05
Eubacterium_rectale_56927_ID3269842	3.55738e-05
Eubacterium_rectale_56927_ID755467	3.55733e-05
Parabacteroides_distasonis_56985_ID3525375	3.55731e-05
Bacteroides_vulgatus_57955_ID827773	3.55681e-05
Bacteroides_vulgatus_57955_ID3262866	3.55479e-05
Bacteroides_vulgatus_57955_ID3890682	3.55364e-05
Eubacterium_rectale_56927_ID1211053	3.55354e-05
Eubacterium_rectale_56927_ID2001981	3.55348e-05
Bacteroides_vulgatus_57955_ID1365784	3.55173e-05
Eubacterium_rectale_56927_ID1718536	3.55172e-05
Bacteroides_vulgatus_57955_ID3390576	3.55157e-05
Bacteroides_vulgatus_57955_ID2302616	3.55147e-05
Eubacterium_rectale_56927_ID1661508	3.55085e-05
Eubacterium_rectale_56927_ID196960	3.55053e-05
Bacteroides_vulgatus_57955_ID4282017	3.55028e-05
Bacteroides_vulgatus_57955_ID2300765	3.55026e-05
Bacteroides_vulgatus_57955_ID1560309	3.54954e-05
Bacteroides_uniformis_57318_ID2177294	3.5494e-05
Bacteroides_vulgatus_57955_ID297949	3.54886e-05
Eubacterium_rectale_56927_ID748449	3.54879e-05
Eubacterium_rectale_56927_ID750591	3.54856e-05
Bacteroides_vulgatus_57955_ID3832958	3.54792e-05
Eubacterium_rectale_56927_ID2900629	3.5457e-05
Bacteroides_vulgatus_57955_ID5097084	3.54554e-05
Bacteroides_vulgatus_57955_ID1110697	3.54542e-05
Bacteroides_vulgatus_57955_ID2508931	3.54524e-05
Bacteroides_vulgatus_57955_ID4392810	3.54507e-05
Eubacterium_rectale_56927_ID1992910	3.545e-05
Bacteroides_vulgatus_57955_ID246604	3.54488e-05
Eubacterium_rectale_56927_ID499893	3.54483e-05
Bacteroides_vulgatus_57955_ID4737794	3.54447e-05
Alistipes_putredinis_61533_ID1535717	3.54381e-05
Eubacterium_rectale_56927_ID2581629	3.54378e-05
Bacteroides_vulgatus_57955_ID7674	3.54261e-05
Bacteroides_vulgatus_57955_ID56259	3.54171e-05
Eubacterium_rectale_56927_ID410046	3.54152e-05
Bacteroides_vulgatus_57955_ID3405029	3.54138e-05
Eubacterium_rectale_56927_ID2150977	3.54103e-05
Eubacterium_rectale_56927_ID1244308	3.54059e-05
Bacteroides_uniformis_57318_ID4397416	3.54028e-05
Bacteroides_vulgatus_57955_ID2366656	3.53973e-05
Bacteroides_vulgatus_57955_ID4767688	3.53945e-05
Eubacterium_rectale_56927_ID2111596	3.53928e-05
Bacteroides_uniformis_57318_ID1198184	3.53874e-05
Bacteroides_uniformis_57318_ID2696090	3.53812e-05
Bacteroides_vulgatus_57955_ID3101541	3.53796e-05
Eubacterium_rectale_56927_ID580395	3.53776e-05
Bacteroides_vulgatus_57955_ID4139147	3.53766e-05
Bacteroides_vulgatus_57955_ID2243145	3.53708e-05
Bacteroides_vulgatus_57955_ID2506705	3.5365e-05
Bacteroides_vulgatus_57955_ID4821682	3.53649e-05
Eubacterium_rectale_56927_ID2954091	3.53564e-05
Eubacterium_rectale_56927_ID999249	3.5356e-05
Bacteroides_vulgatus_57955_ID4998329	3.53515e-05
Bacteroides_vulgatus_57955_ID4905470	3.53405e-05
Bacteroides_vulgatus_57955_ID4099673	3.53384e-05
Bacteroides_vulgatus_57955_ID1876236	3.53358e-05
Bacteroides_vulgatus_57955_ID1338430	3.53202e-05
Eubacterium_rectale_56927_ID2144286	3.53155e-05
Bacteroides_vulgatus_57955_ID4071186	3.53127e-05
Bacteroides_vulgatus_57955_ID3337425	3.53039e-05
Bacteroides_vulgatus_57955_ID4934101	3.53016e-05
Bacteroides_vulgatus_57955_ID1474331	3.52976e-05
Eubacterium_rectale_56927_ID2011787	3.52916e-05
Bacteroides_vulgatus_57955_ID4768025	3.52911e-05
Bacteroides_vulgatus_57955_ID1316020	3.52884e-05
Bacteroides_vulgatus_57955_ID3409265	3.52871e-05
Bacteroides_vulgatus_57955_ID2680487	3.52822e-05
Eubacterium_rectale_56927_ID281225	3.52812e-05
Eubacterium_rectale_56927_ID3208507	3.52803e-05
Alistipes_putredinis_61533_ID1593679	3.52637e-05
Eubacterium_rectale_56927_ID538	3.52605e-05
Bacteroides_vulgatus_57955_ID384734	3.52544e-05
Bacteroides_vulgatus_57955_ID5120791	3.52507e-05
Bacteroides_vulgatus_57955_ID4918464	3.52507e-05
Eubacterium_rectale_56927_ID1799934	3.52474e-05
Bacteroides_vulgatus_57955_ID851062	3.52474e-05
Eubacterium_rectale_56927_ID530902	3.52466e-05
Bacteroides_vulgatus_57955_ID5039737	3.52463e-05
Bacteroides_vulgatus_57955_ID4418412	3.52434e-05
Eubacterium_rectale_56927_ID881542	3.52409e-05
Bacteroides_vulgatus_57955_ID778402	3.52299e-05
Alistipes_putredinis_61533_ID1589666	3.5229e-05
Eubacterium_rectale_56927_ID759268	3.52274e-05
Bacteroides_vulgatus_57955_ID3777265	3.52269e-05
Eubacterium_rectale_56927_ID2778758	3.52264e-05
Alistipes_putredinis_61533_ID1590850	3.52244e-05
Bacteroides_vulgatus_57955_ID3372336	3.52207e-05
Bacteroides_vulgatus_57955_ID498462	3.52191e-05
Eubacterium_rectale_56927_ID890901	3.52177e-05
Bacteroides_vulgatus_57955_ID2306541	3.52127e-05
Eubacterium_rectale_56927_ID482766	3.5211e-05
Eubacterium_rectale_56927_ID1170319	3.5207e-05
Bacteroides_vulgatus_57955_ID4684792	3.52034e-05
Eubacterium_rectale_56927_ID3008316	3.51933e-05
Eubacterium_rectale_56927_ID2962183	3.51932e-05
Eubacterium_rectale_56927_ID1852547	3.51913e-05
Bacteroides_vulgatus_57955_ID5122022	3.51907e-05
Bacteroides_vulgatus_57955_ID4089574	3.51891e-05
Bacteroides_vulgatus_57955_ID2664653	3.51844e-05
Bacteroides_vulgatus_57955_ID3812656	3.51825e-05
Eubacterium_rectale_56927_ID160073	3.51815e-05
Eubacterium_rectale_56927_ID755892	3.51755e-05
Bacteroides_vulgatus_57955_ID4069850	3.51705e-05
Bacteroides_vulgatus_57955_ID442680	3.51659e-05
Bacteroides_vulgatus_57955_ID4767808	3.51647e-05
Bacteroides_vulgatus_57955_ID4733956	3.51634e-05
Eubacterium_rectale_56927_ID3249841	3.51617e-05
Bacteroides_vulgatus_57955_ID3482421	3.51602e-05
Bacteroides_vulgatus_57955_ID4435327	3.5155e-05
Bacteroides_vulgatus_57955_ID3514358	3.51516e-05
Eubacterium_rectale_56927_ID3031567	3.51503e-05
Bacteroides_vulgatus_57955_ID3355838	3.51383e-05
Bacteroides_vulgatus_57955_ID1014788	3.51372e-05
Alistipes_putredinis_61533_ID1473086	3.5137e-05
Bacteroides_vulgatus_57955_ID2938472	3.51363e-05
Eubacterium_rectale_56927_ID1623781	3.51311e-05
Bacteroides_uniformis_57318_ID2626067	3.51301e-05
Bacteroides_vulgatus_57955_ID4087616	3.51275e-05
Bacteroides_vulgatus_57955_ID222125	3.51099e-05
Eubacterium_rectale_56927_ID755271	3.51081e-05
Bacteroides_vulgatus_57955_ID4074671	3.51064e-05
Eubacterium_rectale_56927_ID2282156	3.51011e-05
Bacteroides_vulgatus_57955_ID1170595	3.50956e-05
Bacteroides_vulgatus_57955_ID1439822	3.50922e-05
Bacteroides_vulgatus_57955_ID1281015	3.50874e-05
Eubacterium_rectale_56927_ID1983125	3.50844e-05
Eubacterium_rectale_56927_ID598421	3.50834e-05
Eubacterium_rectale_56927_ID2738662	3.50832e-05
Eubacterium_rectale_56927_ID2959403	3.50803e-05
Eubacterium_rectale_56927_ID1815189	3.50774e-05
Eubacterium_rectale_56927_ID1646127	3.50745e-05
Bacteroides_vulgatus_57955_ID3103788	3.50707e-05
Eubacterium_rectale_56927_ID408319	3.50656e-05
Bacteroides_ovatus_58035_ID3839094	3.50639e-05
Eubacterium_rectale_56927_ID2611730	3.50606e-05
Eubacterium_rectale_56927_ID2887308	3.50588e-05
Bacteroides_vulgatus_57955_ID2660557	3.5055e-05
Eubacterium_rectale_56927_ID1170128	3.50541e-05
Alistipes_putredinis_61533_ID1815302	3.50524e-05
Eubacterium_rectale_56927_ID2842775	3.50515e-05
Bacteroides_uniformis_57318_ID3109778	3.50491e-05
Bacteroides_vulgatus_57955_ID5032544	3.50467e-05
Bacteroides_vulgatus_57955_ID851054	3.50441e-05
Bacteroides_vulgatus_57955_ID1590980	3.50356e-05
Eubacterium_rectale_56927_ID754712	3.50182e-05
Eubacterium_rectale_56927_ID496296	3.50159e-05
Bacteroides_vulgatus_57955_ID2910038	3.50155e-05
Eubacterium_rectale_56927_ID2737028	3.50086e-05
Bacteroides_uniformis_57318_ID666271	3.50079e-05
Bacteroides_vulgatus_57955_ID3909768	3.50067e-05
Bacteroides_vulgatus_57955_ID4848345	3.50056e-05
Bacteroides_vulgatus_57955_ID2482572	3.50014e-05
Bacteroides_vulgatus_57955_ID233195	3.50009e-05
Bacteroides_vulgatus_57955_ID139359	3.49998e-05
Alistipes_putredinis_61533_ID1543122	3.49975e-05
Bacteroides_vulgatus_57955_ID1367730	3.49972e-05
Eubacterium_rectale_56927_ID2559830	3.49893e-05
Bacteroides_vulgatus_57955_ID1793745	3.49808e-05
Bacteroides_vulgatus_57955_ID4070532	3.49703e-05
Eubacterium_rectale_56927_ID2573485	3.49698e-05
Eubacterium_rectale_56927_ID2176818	3.49684e-05
Bacteroides_vulgatus_57955_ID2584843	3.49667e-05
Bacteroides_vulgatus_57955_ID3572602	3.49577e-05
Bacteroides_vulgatus_57955_ID4151244	3.49576e-05
Eubacterium_rectale_56927_ID1616826	3.4955e-05
Bacteroides_vulgatus_57955_ID375009	3.49549e-05
Bacteroides_vulgatus_57955_ID2938925	3.4947e-05
Eubacterium_rectale_56927_ID3014041	3.49354e-05
Bacteroides_vulgatus_57955_ID3367340	3.49312e-05
Eubacterium_rectale_56927_ID2792402	3.49312e-05
Bacteroides_vulgatus_57955_ID3368283	3.49235e-05
Eubacterium_rectale_56927_ID824917	3.49195e-05
Bacteroides_vulgatus_57955_ID4979950	3.49193e-05
Eubacterium_rectale_56927_ID1553706	3.4916e-05
Bacteroides_vulgatus_57955_ID74072	3.49143e-05
Bacteroides_vulgatus_57955_ID4312212	3.49065e-05
Bacteroides_vulgatus_57955_ID3364416	3.49059e-05
Eubacterium_rectale_56927_ID792383	3.49056e-05
Eubacterium_rectale_56927_ID973552	3.49031e-05
Eubacterium_rectale_56927_ID1358169	3.4898e-05
Bacteroides_vulgatus_57955_ID1530452	3.48967e-05
Eubacterium_rectale_56927_ID597971	3.48928e-05
Eubacterium_rectale_56927_ID2377183	3.4886e-05
Eubacterium_rectale_56927_ID1042087	3.48805e-05
Eubacterium_rectale_56927_ID18074	3.48753e-05
Eubacterium_rectale_56927_ID1038020	3.48699e-05
Eubacterium_rectale_56927_ID3110705	3.4866e-05
Bacteroides_vulgatus_57955_ID2348820	3.48651e-05
Eubacterium_rectale_56927_ID970201	3.48619e-05
Eubacterium_rectale_56927_ID2975844	3.48582e-05
Alistipes_putredinis_61533_ID814193	3.48549e-05
Bacteroides_vulgatus_57955_ID3719891	3.48531e-05
Bacteroides_uniformis_57318_ID1333913	3.48448e-05
Eubacterium_rectale_56927_ID2104684	3.48444e-05
Bacteroides_vulgatus_57955_ID3435765	3.48393e-05
Bacteroides_vulgatus_57955_ID3231565	3.48385e-05
Eubacterium_rectale_56927_ID2259522	3.48366e-05
Bacteroides_vulgatus_57955_ID3551682	3.483e-05
Bacteroides_vulgatus_57955_ID1355225	3.48299e-05
Bacteroides_vulgatus_57955_ID4694754	3.48279e-05
Bacteroides_vulgatus_57955_ID4069044	3.48188e-05
Bacteroides_vulgatus_57955_ID373988	3.48186e-05
Eubacterium_rectale_56927_ID1739040	3.48157e-05
Bacteroides_vulgatus_57955_ID1456496	3.47898e-05
Bacteroides_vulgatus_57955_ID1795318	3.47863e-05
Eubacterium_rectale_56927_ID1072882	3.47838e-05
Eubacterium_rectale_56927_ID3210259	3.47818e-05
Bacteroides_vulgatus_57955_ID3881403	3.47811e-05
Bacteroides_vulgatus_57955_ID1715263	3.47801e-05
Eubacterium_rectale_56927_ID215420	3.47668e-05
Eubacterium_rectale_56927_ID2291976	3.47657e-05
Bacteroides_vulgatus_57955_ID1663154	3.4757e-05
Eubacterium_rectale_56927_ID321321	3.47569e-05
Bacteroides_uniformis_57318_ID1680729	3.47513e-05
Eubacterium_rectale_56927_ID761225	3.47506e-05
Bacteroides_vulgatus_57955_ID4896689	3.47483e-05
Bacteroides_vulgatus_57955_ID4499468	3.47452e-05
Eubacterium_rectale_56927_ID2245188	3.47393e-05
Bacteroides_vulgatus_57955_ID723098	3.47336e-05
Bacteroides_vulgatus_57955_ID2925302	3.47215e-05
Eubacterium_rectale_56927_ID1432640	3.47182e-05
Parabacteroides_distasonis_56985_ID4181386	3.471e-05
Bacteroides_vulgatus_57955_ID1792109	3.47031e-05
Eubacterium_rectale_56927_ID2642487	3.47004e-05
Eubacterium_rectale_56927_ID2665817	3.46954e-05
Bacteroides_vulgatus_57955_ID1960768	3.46926e-05
Alistipes_putredinis_61533_ID2286237	3.46906e-05
Eubacterium_rectale_56927_ID3243347	3.46891e-05
Bacteroides_vulgatus_57955_ID3855158	3.46888e-05
Bacteroides_uniformis_57318_ID1604599	3.46865e-05
Bacteroides_vulgatus_57955_ID3483444	3.46817e-05
Bacteroides_vulgatus_57955_ID3518353	3.46715e-05
Bacteroides_vulgatus_57955_ID4064966	3.46693e-05
Bacteroides_uniformis_57318_ID3791562	3.46647e-05
Bacteroides_vulgatus_57955_ID3371377	3.46532e-05
Bacteroides_vulgatus_57955_ID492969	3.46495e-05
Bacteroides_vulgatus_57955_ID2661238	3.46433e-05
Bacteroides_uniformis_57318_ID3839792	3.46422e-05
Alistipes_putredinis_61533_ID642270	3.46347e-05
Bacteroides_vulgatus_57955_ID4081684	3.46265e-05
Eubacterium_rectale_56927_ID1229495	3.46243e-05
Alistipes_putredinis_61533_ID1527095	3.46239e-05
Eubacterium_rectale_56927_ID193391	3.46236e-05
Eubacterium_rectale_56927_ID19464	3.46231e-05
Bacteroides_vulgatus_57955_ID3572596	3.46193e-05
Eubacterium_rectale_56927_ID409246	3.46165e-05
Eubacterium_rectale_56927_ID751638	3.46158e-05
Bacteroides_vulgatus_57955_ID580397	3.46114e-05
Bacteroides_vulgatus_57955_ID3371725	3.46065e-05
Eubacterium_rectale_56927_ID3299648	3.4604e-05
Eubacterium_rectale_56927_ID193757	3.46008e-05
Bacteroides_uniformis_57318_ID3712892	3.4599e-05
Bacteroides_vulgatus_57955_ID165836	3.45958e-05
Bacteroides_vulgatus_57955_ID3065527	3.45938e-05
Eubacterium_rectale_56927_ID2579716	3.45909e-05
Bacteroides_vulgatus_57955_ID3390554	3.45899e-05
Eubacterium_rectale_56927_ID404288	3.45889e-05
Bacteroides_uniformis_57318_ID929441	3.45844e-05
Bacteroides_vulgatus_57955_ID1127474	3.45684e-05
Bacteroides_uniformis_57318_ID2724758	3.45648e-05
Eubacterium_rectale_56927_ID1813597	3.45624e-05
Bacteroides_vulgatus_57955_ID3875420	3.45563e-05
Eubacterium_rectale_56927_ID2372220	3.45517e-05
Bacteroides_vulgatus_57955_ID3938330	3.45472e-05
Bacteroides_uniformis_57318_ID3819928	3.45441e-05
Bacteroides_uniformis_57318_ID2011175	3.45345e-05
Bacteroides_uniformis_57318_ID33668	3.45259e-05
Eubacterium_rectale_56927_ID1835767	3.45255e-05
Eubacterium_rectale_56927_ID1283196	3.4523e-05
Bacteroides_vulgatus_57955_ID2897871	3.45199e-05
Bacteroides_vulgatus_57955_ID2325318	3.45168e-05
Bacteroides_vulgatus_57955_ID277459	3.45152e-05
Bacteroides_vulgatus_57955_ID44456	3.45152e-05
Bacteroides_vulgatus_57955_ID4049468	3.45149e-05
Alistipes_putredinis_61533_ID1349810	3.45137e-05
Eubacterium_rectale_56927_ID742258	3.45081e-05
Bacteroides_vulgatus_57955_ID3527252	3.45076e-05
Bacteroides_uniformis_57318_ID1604555	3.45047e-05
Bacteroides_uniformis_57318_ID2259863	3.44947e-05
Bacteroides_vulgatus_57955_ID1353299	3.44921e-05
Bacteroides_vulgatus_57955_ID815690	3.44912e-05
Eubacterium_rectale_56927_ID215237	3.4485e-05
Alistipes_putredinis_61533_ID1267734	3.44831e-05
Eubacterium_rectale_56927_ID1959149	3.44817e-05
Eubacterium_rectale_56927_ID774002	3.44797e-05
Bacteroides_vulgatus_57955_ID2696476	3.44676e-05
Eubacterium_rectale_56927_ID1869131	3.44662e-05
Eubacterium_rectale_56927_ID135818	3.44655e-05
Bacteroides_vulgatus_57955_ID4809337	3.44649e-05
Bacteroides_vulgatus_57955_ID244540	3.44607e-05
Bacteroides_vulgatus_57955_ID2620252	3.44604e-05
Bacteroides_uniformis_57318_ID3135928	3.44589e-05
Alistipes_putredinis_61533_ID1274549	3.4453e-05
Eubacterium_rectale_56927_ID1327972	3.44519e-05
Bacteroides_vulgatus_57955_ID2841917	3.44505e-05
Bacteroides_vulgatus_57955_ID1099163	3.44477e-05
Bacteroides_vulgatus_57955_ID456220	3.4446e-05
Eubacterium_rectale_56927_ID3031708	3.44444e-05
Bacteroides_vulgatus_57955_ID2613095	3.44441e-05
Bacteroides_vulgatus_57955_ID4659620	3.444e-05
Bacteroides_vulgatus_57955_ID3367358	3.44356e-05
Bacteroides_vulgatus_57955_ID170910	3.44284e-05
Bacteroides_vulgatus_57955_ID3772553	3.44261e-05
Bacteroides_vulgatus_57955_ID781538	3.44229e-05
Bacteroides_vulgatus_57955_ID487613	3.44194e-05
Bacteroides_vulgatus_57955_ID4052762	3.4419e-05
Bacteroides_vulgatus_57955_ID1563569	3.44153e-05
Eubacterium_rectale_56927_ID1721598	3.44121e-05
Alistipes_putredinis_61533_ID2273158	3.44081e-05
Eubacterium_rectale_56927_ID686315	3.43945e-05
Bacteroides_vulgatus_57955_ID3410817	3.43927e-05
Eubacterium_rectale_56927_ID2472266	3.43923e-05
Eubacterium_rectale_56927_ID801783	3.43917e-05
Bacteroides_vulgatus_57955_ID2377487	3.43848e-05
Bacteroides_vulgatus_57955_ID586514	3.43831e-05
Eubacterium_rectale_56927_ID312645	3.43789e-05
Bacteroides_vulgatus_57955_ID2351142	3.43666e-05
Bacteroides_vulgatus_57955_ID2959938	3.43511e-05
Bacteroides_vulgatus_57955_ID550789	3.43385e-05
Bacteroides_vulgatus_57955_ID3685330	3.43332e-05
Bacteroides_vulgatus_57955_ID5133861	3.43208e-05
Bacteroides_vulgatus_57955_ID3587284	3.43152e-05
Eubacterium_rectale_56927_ID1724654	3.43144e-05
Bacteroides_vulgatus_57955_ID3938975	3.43135e-05
Bacteroides_vulgatus_57955_ID3365941	3.4305e-05
Bacteroides_uniformis_57318_ID2664610	3.43014e-05
Eubacterium_rectale_56927_ID1258296	3.42998e-05
Bacteroides_vulgatus_57955_ID3033024	3.42954e-05
Eubacterium_rectale_56927_ID1073511	3.42944e-05
Bacteroides_uniformis_57318_ID4327649	3.42942e-05
Bacteroides_vulgatus_57955_ID2512838	3.42937e-05
Eubacterium_rectale_56927_ID482933	3.42892e-05
Bacteroides_vulgatus_57955_ID2604152	3.42881e-05
Eubacterium_rectale_56927_ID1053	3.42785e-05
Alistipes_putredinis_61533_ID251163	3.42741e-05
Bacteroides_vulgatus_57955_ID3396048	3.42712e-05
Eubacterium_rectale_56927_ID4038	3.42643e-05
Alistipes_putredinis_61533_ID2065946	3.42535e-05
Eubacterium_rectale_56927_ID2950792	3.42515e-05
Eubacterium_rectale_56927_ID755331	3.42486e-05
Bacteroides_vulgatus_57955_ID4751857	3.42477e-05
Eubacterium_rectale_56927_ID3213983	3.42382e-05
Eubacterium_rectale_56927_ID298067	3.42302e-05
Bacteroides_vulgatus_57955_ID3372035	3.42263e-05
Bacteroides_vulgatus_57955_ID4327548	3.42248e-05
Parabacteroides_distasonis_56985_ID4839659	3.42168e-05
Eubacterium_rectale_56927_ID552558	3.42149e-05
Bacteroides_vulgatus_57955_ID4797351	3.42107e-05
Bacteroides_vulgatus_57955_ID3242235	3.42068e-05
Bacteroides_vulgatus_57955_ID786879	3.42005e-05
Eubacterium_rectale_56927_ID1478777	3.41859e-05
Bacteroides_vulgatus_57955_ID2100491	3.41786e-05
Eubacterium_rectale_56927_ID2199228	3.41764e-05
Eubacterium_rectale_56927_ID1197890	3.41561e-05
Bacteroides_vulgatus_57955_ID853471	3.41554e-05
Bacteroides_vulgatus_57955_ID2271437	3.41534e-05
Eubacterium_rectale_56927_ID761594	3.41455e-05
Eubacterium_rectale_56927_ID29431	3.41414e-05
Eubacterium_rectale_56927_ID745770	3.4141e-05
Bacteroides_vulgatus_57955_ID1449846	3.41407e-05
Eubacterium_rectale_56927_ID1591042	3.41366e-05
Bacteroides_uniformis_57318_ID621983	3.41336e-05
Bacteroides_vulgatus_57955_ID37768	3.41334e-05
Bacteroides_uniformis_57318_ID2677113	3.4133e-05
Eubacterium_rectale_56927_ID2807990	3.41235e-05
Bacteroides_vulgatus_57955_ID2131343	3.41168e-05
Alistipes_putredinis_61533_ID627716	3.41158e-05
Eubacterium_rectale_56927_ID472892	3.41095e-05
Bacteroides_vulgatus_57955_ID1331427	3.41063e-05
Alistipes_putredinis_61533_ID1529526	3.41057e-05
Bacteroides_vulgatus_57955_ID4946410	3.41031e-05
Eubacterium_rectale_56927_ID757843	3.41018e-05
Eubacterium_rectale_56927_ID839420	3.40902e-05
Bacteroides_vulgatus_57955_ID2268386	3.40855e-05
Eubacterium_rectale_56927_ID2958185	3.40847e-05
Eubacterium_rectale_56927_ID741217	3.40821e-05
Eubacterium_rectale_56927_ID1560041	3.40755e-05
Bacteroides_vulgatus_57955_ID2506666	3.40755e-05
Bacteroides_vulgatus_57955_ID2619347	3.4069e-05
Eubacterium_rectale_56927_ID2656701	3.40655e-05
Eubacterium_rectale_56927_ID2951816	3.40622e-05
Eubacterium_rectale_56927_ID701931	3.40567e-05
Bacteroides_vulgatus_57955_ID291858	3.40566e-05
Bacteroides_vulgatus_57955_ID41023	3.40525e-05
Bacteroides_vulgatus_57955_ID3824033	3.40455e-05
Bacteroides_vulgatus_57955_ID4144492	3.40423e-05
Bacteroides_vulgatus_57955_ID1515430	3.40409e-05
Bacteroides_vulgatus_57955_ID1665231	3.40404e-05
Bacteroides_vulgatus_57955_ID782723	3.4039e-05
Bacteroides_vulgatus_57955_ID3571858	3.40246e-05
Bacteroides_vulgatus_57955_ID356275	3.40163e-05
Bacteroides_vulgatus_57955_ID2329673	3.40098e-05
Bacteroides_vulgatus_57955_ID3286749	3.4004e-05
Bacteroides_vulgatus_57955_ID3718847	3.40015e-05
Bacteroides_vulgatus_57955_ID3398940	3.39965e-05
Bacteroides_vulgatus_57955_ID4989188	3.39961e-05
Alistipes_putredinis_61533_ID255683	3.39872e-05
Bacteroides_vulgatus_57955_ID2866209	3.3987e-05
Eubacterium_rectale_56927_ID2010036	3.39868e-05
Bacteroides_vulgatus_57955_ID3700152	3.39794e-05
Bacteroides_vulgatus_57955_ID4918382	3.39688e-05
Alistipes_putredinis_61533_ID173029	3.3965e-05
Bacteroides_uniformis_57318_ID2986275	3.39641e-05
Bacteroides_vulgatus_57955_ID1053161	3.39617e-05
Bacteroides_vulgatus_57955_ID227609	3.39581e-05
Eubacterium_rectale_56927_ID1219526	3.39579e-05
Bacteroides_vulgatus_57955_ID4675783	3.39578e-05
Eubacterium_rectale_56927_ID2252409	3.39554e-05
Bacteroides_vulgatus_57955_ID1742492	3.39508e-05
Eubacterium_rectale_56927_ID1260555	3.39491e-05
Bacteroides_uniformis_57318_ID2256448	3.39435e-05
Bacteroides_vulgatus_57955_ID1590935	3.39427e-05
Bacteroides_vulgatus_57955_ID2114052	3.39399e-05
Eubacterium_rectale_56927_ID1617710	3.39327e-05
Bacteroides_vulgatus_57955_ID2190556	3.39309e-05
Bacteroides_vulgatus_57955_ID2427851	3.39296e-05
Bacteroides_vulgatus_57955_ID2305236	3.39228e-05
Eubacterium_rectale_56927_ID337510	3.39107e-05
Bacteroides_vulgatus_57955_ID1463059	3.39098e-05
Bacteroides_vulgatus_57955_ID4042555	3.39068e-05
Bacteroides_vulgatus_57955_ID3859617	3.38903e-05
Bacteroides_uniformis_57318_ID3097553	3.38829e-05
Alistipes_putredinis_61533_ID2066493	3.38825e-05
Eubacterium_rectale_56927_ID713304	3.38794e-05
Bacteroides_vulgatus_57955_ID1618514	3.38767e-05
Bacteroides_vulgatus_57955_ID3650442	3.38713e-05
Eubacterium_rectale_56927_ID756367	3.38698e-05
Bacteroides_vulgatus_57955_ID527281	3.3863e-05
Bacteroides_vulgatus_57955_ID4765252	3.3863e-05
Eubacterium_rectale_56927_ID1165024	3.38602e-05
Eubacterium_rectale_56927_ID1052872	3.38599e-05
Bacteroides_vulgatus_57955_ID1950437	3.38545e-05
Bacteroides_vulgatus_57955_ID4166325	3.38535e-05
Alistipes_putredinis_61533_ID1951190	3.38506e-05
Eubacterium_rectale_56927_ID1396236	3.38477e-05
Bacteroides_vulgatus_57955_ID3368891	3.38436e-05
Bacteroides_vulgatus_57955_ID2370009	3.38409e-05
Eubacterium_rectale_56927_ID3213131	3.38398e-05
Alistipes_putredinis_61533_ID60626	3.38395e-05
Bacteroides_vulgatus_57955_ID4675543	3.38389e-05
Eubacterium_rectale_56927_ID2229533	3.38356e-05
Eubacterium_rectale_56927_ID3025447	3.38351e-05
Bacteroides_vulgatus_57955_ID1046696	3.38343e-05
Eubacterium_rectale_56927_ID1698785	3.38334e-05
Eubacterium_rectale_56927_ID202859	3.38318e-05
Bacteroides_vulgatus_57955_ID3717988	3.38292e-05
Eubacterium_rectale_56927_ID610094	3.38269e-05
Eubacterium_rectale_56927_ID2962486	3.38264e-05
Bacteroides_vulgatus_57955_ID614124	3.38257e-05
Eubacterium_rectale_56927_ID624689	3.38242e-05
Parabacteroides_distasonis_56985_ID4629254	3.38238e-05
Bacteroides_vulgatus_57955_ID2115538	3.38221e-05
Bacteroides_vulgatus_57955_ID4946413	3.38191e-05
Bacteroides_vulgatus_57955_ID3114112	3.38162e-05
Eubacterium_rectale_56927_ID118458	3.38088e-05
Bacteroides_vulgatus_57955_ID212347	3.38088e-05
Eubacterium_rectale_56927_ID1807376	3.38054e-05
Bacteroides_uniformis_57318_ID4515376	3.3805e-05
Bacteroides_vulgatus_57955_ID4799737	3.38034e-05
Bacteroides_vulgatus_57955_ID73781	3.38011e-05
Bacteroides_vulgatus_57955_ID4830147	3.37989e-05
Alistipes_putredinis_61533_ID712709	3.37941e-05
Bacteroides_vulgatus_57955_ID1365394	3.37894e-05
Bacteroides_vulgatus_57955_ID2242683	3.37885e-05
Bacteroides_vulgatus_57955_ID88977	3.37875e-05
Bacteroides_uniformis_57318_ID3081286	3.37867e-05
Eubacterium_rectale_56927_ID1637498	3.37835e-05
Bacteroides_vulgatus_57955_ID4042390	3.37793e-05
Eubacterium_rectale_56927_ID2246623	3.37777e-05
Bacteroides_vulgatus_57955_ID396313	3.37768e-05
Bacteroides_vulgatus_57955_ID1387017	3.37721e-05
Eubacterium_rectale_56927_ID2692011	3.37692e-05
Bacteroides_vulgatus_57955_ID2507317	3.37691e-05
Bacteroides_vulgatus_57955_ID653587	3.37644e-05
Bacteroides_vulgatus_57955_ID2517300	3.3764e-05
Eubacterium_rectale_56927_ID160425	3.37639e-05
Bacteroides_vulgatus_57955_ID2356460	3.37526e-05
Bacteroides_uniformis_57318_ID2664679	3.37524e-05
Bacteroides_vulgatus_57955_ID1216351	3.3752e-05
Bacteroides_vulgatus_57955_ID876292	3.37479e-05
Bacteroides_vulgatus_57955_ID3887291	3.37444e-05
Eubacterium_rectale_56927_ID2238130	3.37444e-05
Bacteroides_vulgatus_57955_ID2900941	3.37398e-05
Bacteroides_vulgatus_57955_ID3546981	3.37373e-05
Bacteroides_vulgatus_57955_ID1280715	3.37362e-05
Bacteroides_vulgatus_57955_ID1528473	3.37327e-05
Eubacterium_rectale_56927_ID2629681	3.37235e-05
Bacteroides_vulgatus_57955_ID3546112	3.37232e-05
Bacteroides_vulgatus_57955_ID909770	3.37153e-05
Bacteroides_vulgatus_57955_ID43662	3.37146e-05
Eubacterium_rectale_56927_ID3030894	3.37075e-05
Bacteroides_vulgatus_57955_ID3364909	3.36955e-05
Bacteroides_uniformis_57318_ID3343351	3.36882e-05
Bacteroides_vulgatus_57955_ID3232516	3.36765e-05
Eubacterium_rectale_56927_ID846849	3.36704e-05
Bacteroides_vulgatus_57955_ID541414	3.36535e-05
Bacteroides_vulgatus_57955_ID2567728	3.36533e-05
Bacteroides_uniformis_57318_ID4108299	3.36462e-05
Bacteroides_vulgatus_57955_ID4827333	3.36455e-05
Bacteroides_vulgatus_57955_ID2480490	3.364e-05
Bacteroides_vulgatus_57955_ID2428149	3.363e-05
Bacteroides_vulgatus_57955_ID3400734	3.36281e-05
Eubacterium_rectale_56927_ID2249407	3.36178e-05
Eubacterium_rectale_56927_ID964075	3.36038e-05
Bacteroides_uniformis_57318_ID2170175	3.36034e-05
Eubacterium_rectale_56927_ID2482625	3.35971e-05
Bacteroides_vulgatus_57955_ID1386879	3.35957e-05
Bacteroides_vulgatus_57955_ID372063	3.35928e-05
Bacteroides_vulgatus_57955_ID2102686	3.35784e-05
Bacteroides_vulgatus_57955_ID1447510	3.35766e-05
Bacteroides_vulgatus_57955_ID98369	3.35607e-05
Eubacterium_rectale_56927_ID2871213	3.35512e-05
Bacteroides_vulgatus_57955_ID3411916	3.35486e-05
Bacteroides_vulgatus_57955_ID1735690	3.35485e-05
Eubacterium_rectale_56927_ID1920245	3.35481e-05
Eubacterium_rectale_56927_ID312851	3.3547e-05
Bacteroides_vulgatus_57955_ID3026911	3.35461e-05
Bacteroides_vulgatus_57955_ID3055775	3.3546e-05
Eubacterium_rectale_56927_ID3134696	3.35392e-05
Bacteroides_uniformis_57318_ID3716049	3.35368e-05
Eubacterium_rectale_56927_ID951095	3.35367e-05
Alistipes_putredinis_61533_ID641843	3.35334e-05
Bacteroides_vulgatus_57955_ID1531336	3.35302e-05
Bacteroides_vulgatus_57955_ID2105892	3.35264e-05
Eubacterium_rectale_56927_ID423032	3.35256e-05
Bacteroides_vulgatus_57955_ID3707152	3.35253e-05
Bacteroides_vulgatus_57955_ID3069400	3.35224e-05
Bacteroides_vulgatus_57955_ID1412297	3.35179e-05
Eubacterium_rectale_56927_ID16365	3.35112e-05
Bacteroides_vulgatus_57955_ID3338180	3.35104e-05
Eubacterium_rectale_56927_ID3217184	3.35084e-05
Bacteroides_vulgatus_57955_ID3867086	3.35083e-05
Bacteroides_vulgatus_57955_ID1368819	3.34985e-05
Bacteroides_vulgatus_57955_ID4934810	3.34959e-05
Eubacterium_rectale_56927_ID2252925	3.34955e-05
Alistipes_putredinis_61533_ID403746	3.34888e-05
Eubacterium_rectale_56927_ID2458154	3.34872e-05
Bacteroides_uniformis_57318_ID2564949	3.3483e-05
Eubacterium_rectale_56927_ID757135	3.34645e-05
Bacteroides_vulgatus_57955_ID2956424	3.3454e-05
Bacteroides_vulgatus_57955_ID4001507	3.34485e-05
Bacteroides_vulgatus_57955_ID2165262	3.34476e-05
Eubacterium_rectale_56927_ID2688548	3.34421e-05
Eubacterium_rectale_56927_ID1095839	3.34382e-05
Bacteroides_vulgatus_57955_ID2549622	3.34371e-05
Bacteroides_vulgatus_57955_ID2676607	3.3436e-05
Bacteroides_vulgatus_57955_ID4796674	3.34348e-05
Eubacterium_rectale_56927_ID334169	3.34307e-05
Bacteroides_uniformis_57318_ID3614194	3.34285e-05
Eubacterium_rectale_56927_ID1244248	3.34267e-05
Bacteroides_vulgatus_57955_ID3776216	3.34206e-05
Bacteroides_vulgatus_57955_ID2586850	3.34203e-05
Bacteroides_vulgatus_57955_ID277009	3.34181e-05
Bacteroides_vulgatus_57955_ID3912020	3.34167e-05
Alistipes_putredinis_61533_ID1256204	3.34141e-05
Bacteroides_vulgatus_57955_ID1476469	3.34123e-05
Bacteroides_vulgatus_57955_ID3339221	3.34025e-05
Bacteroides_vulgatus_57955_ID688222	3.33985e-05
Bacteroides_vulgatus_57955_ID2885430	3.33969e-05
Eubacterium_rectale_56927_ID177328	3.33942e-05
Bacteroides_vulgatus_57955_ID2146937	3.33922e-05
Bacteroides_vulgatus_57955_ID1331504	3.33878e-05
Eubacterium_rectale_56927_ID948622	3.33852e-05
Bacteroides_vulgatus_57955_ID375044	3.33817e-05
Eubacterium_rectale_56927_ID1728227	3.33799e-05
Bacteroides_vulgatus_57955_ID2147275	3.33797e-05
Bacteroides_vulgatus_57955_ID5030705	3.33789e-05
Bacteroides_vulgatus_57955_ID3285477	3.33777e-05
Bacteroides_vulgatus_57955_ID546012	3.33726e-05
Bacteroides_vulgatus_57955_ID723113	3.33638e-05
Bacteroides_vulgatus_57955_ID1446615	3.33626e-05
Eubacterium_rectale_56927_ID1073040	3.33601e-05
Bacteroides_vulgatus_57955_ID4693059	3.33573e-05
Alistipes_putredinis_61533_ID2043168	3.33556e-05
Bacteroides_vulgatus_57955_ID2833630	3.33548e-05
Bacteroides_vulgatus_57955_ID4143125	3.33537e-05
Bacteroides_vulgatus_57955_ID2301176	3.33482e-05
Eubacterium_rectale_56927_ID2346870	3.33423e-05
Bacteroides_vulgatus_57955_ID211406	3.33419e-05
Bacteroides_vulgatus_57955_ID4151250	3.3337e-05
Bacteroides_vulgatus_57955_ID5041761	3.33331e-05
Alistipes_putredinis_61533_ID1167340	3.33293e-05
Bacteroides_vulgatus_57955_ID2693538	3.33273e-05
Bacteroides_vulgatus_57955_ID215811	3.33255e-05
Bacteroides_vulgatus_57955_ID5073695	3.33244e-05
Eubacterium_rectale_56927_ID2007485	3.3324e-05
Eubacterium_rectale_56927_ID332129	3.33197e-05
Bacteroides_vulgatus_57955_ID4191810	3.33104e-05
Eubacterium_rectale_56927_ID2647404	3.33103e-05
Eubacterium_rectale_56927_ID313172	3.33093e-05
Eubacterium_rectale_56927_ID356612	3.33073e-05
Eubacterium_rectale_56927_ID1480561	3.33035e-05
Eubacterium_rectale_56927_ID2496612	3.33022e-05
Bacteroides_vulgatus_57955_ID5025805	3.32971e-05
Eubacterium_rectale_56927_ID2898555	3.32971e-05
Bacteroides_uniformis_57318_ID4354097	3.32946e-05
Eubacterium_rectale_56927_ID755957	3.32893e-05
Bacteroides_uniformis_57318_ID3113419	3.32885e-05
Bacteroides_vulgatus_57955_ID4844240	3.32831e-05
Eubacterium_rectale_56927_ID2642303	3.32823e-05
Bacteroides_vulgatus_57955_ID5041112	3.328e-05
Bacteroides_vulgatus_57955_ID2429821	3.32765e-05
Bacteroides_vulgatus_57955_ID4056222	3.32695e-05
Bacteroides_vulgatus_57955_ID4067300	3.3267e-05
Eubacterium_rectale_56927_ID1432592	3.32637e-05
Eubacterium_rectale_56927_ID2654782	3.32541e-05
Eubacterium_rectale_56927_ID1194455	3.32475e-05
Bacteroides_vulgatus_57955_ID5131370	3.32397e-05
Bacteroides_vulgatus_57955_ID1791271	3.32301e-05
Eubacterium_rectale_56927_ID3178056	3.32241e-05
Bacteroides_vulgatus_57955_ID3196400	3.32238e-05
Eubacterium_rectale_56927_ID1250483	3.32111e-05
Bacteroides_vulgatus_57955_ID244510	3.32095e-05
Bacteroides_vulgatus_57955_ID3026938	3.32093e-05
Bacteroides_vulgatus_57955_ID3906550	3.32087e-05
Eubacterium_rectale_56927_ID754641	3.32058e-05
Eubacterium_rectale_56927_ID14880	3.32053e-05
Eubacterium_rectale_56927_ID3173533	3.32041e-05
Bacteroides_vulgatus_57955_ID1467368	3.31992e-05
Bacteroides_vulgatus_57955_ID4094478	3.31992e-05
Eubacterium_rectale_56927_ID1888148	3.31942e-05
Eubacterium_rectale_56927_ID1747178	3.31903e-05
Eubacterium_rectale_56927_ID2736851	3.31833e-05
Bacteroides_uniformis_57318_ID1572910	3.3178e-05
Eubacterium_rectale_56927_ID1484163	3.31771e-05
Bacteroides_uniformis_57318_ID2342252	3.31743e-05
Eubacterium_rectale_56927_ID2736380	3.3173e-05
Bacteroides_uniformis_57318_ID1701623	3.31699e-05
Bacteroides_vulgatus_57955_ID3109470	3.31688e-05
Bacteroides_vulgatus_57955_ID2585691	3.31602e-05
Eubacterium_rectale_56927_ID2003477	3.31572e-05
Eubacterium_rectale_56927_ID2951890	3.31558e-05
Bacteroides_vulgatus_57955_ID1435593	3.31473e-05
Alistipes_putredinis_61533_ID172026	3.31451e-05
Bacteroides_vulgatus_57955_ID3980338	3.31446e-05
Bacteroides_uniformis_57318_ID4327721	3.31374e-05
Eubacterium_rectale_56927_ID828033	3.31364e-05
Bacteroides_vulgatus_57955_ID3550973	3.31311e-05
Alistipes_putredinis_61533_ID2183919	3.31283e-05
Alistipes_putredinis_61533_ID1581979	3.31276e-05
Eubacterium_rectale_56927_ID1351277	3.31255e-05
Eubacterium_rectale_56927_ID3031269	3.3125e-05
Bacteroides_vulgatus_57955_ID3661482	3.31246e-05
Eubacterium_rectale_56927_ID2264190	3.31244e-05
Bacteroides_vulgatus_57955_ID3563975	3.31242e-05
Bacteroides_vulgatus_57955_ID4433621	3.31169e-05
Alistipes_putredinis_61533_ID1267084	3.31119e-05
Eubacterium_rectale_56927_ID2472563	3.31077e-05
Eubacterium_rectale_56927_ID1105443	3.31076e-05
Bacteroides_vulgatus_57955_ID303307	3.31073e-05
Eubacterium_rectale_56927_ID3234989	3.31064e-05
Bacteroides_vulgatus_57955_ID1711541	3.30924e-05
Bacteroides_vulgatus_57955_ID3586196	3.30919e-05
Eubacterium_rectale_56927_ID1291947	3.30896e-05
Eubacterium_rectale_56927_ID247643	3.30867e-05
Bacteroides_vulgatus_57955_ID2491791	3.30809e-05
Eubacterium_rectale_56927_ID408886	3.30703e-05
Bacteroides_vulgatus_57955_ID1883429	3.30679e-05
Eubacterium_rectale_56927_ID498463	3.30657e-05
Bacteroides_vulgatus_57955_ID67261	3.30597e-05
Bacteroides_vulgatus_57955_ID2441442	3.30581e-05
Eubacterium_rectale_56927_ID2296519	3.30564e-05
Bacteroides_vulgatus_57955_ID2579354	3.30558e-05
Eubacterium_rectale_56927_ID2074176	3.30555e-05
Bacteroides_vulgatus_57955_ID2117394	3.3055e-05
Eubacterium_rectale_56927_ID1394997	3.30518e-05
Bacteroides_vulgatus_57955_ID427380	3.30458e-05
Alistipes_putredinis_61533_ID352369	3.30457e-05
Bacteroides_vulgatus_57955_ID2546656	3.30436e-05
Bacteroides_vulgatus_57955_ID3359995	3.30417e-05
Bacteroides_uniformis_57318_ID1291701	3.30415e-05
Eubacterium_rectale_56927_ID541014	3.30335e-05
Bacteroides_uniformis_57318_ID388324	3.30268e-05
Bacteroides_vulgatus_57955_ID3481059	3.30209e-05
Eubacterium_rectale_56927_ID197086	3.30139e-05
Bacteroides_vulgatus_57955_ID4925544	3.3012e-05
Bacteroides_vulgatus_57955_ID35684	3.30114e-05
Eubacterium_rectale_56927_ID1403446	3.30095e-05
Bacteroides_vulgatus_57955_ID3899780	3.30095e-05
Bacteroides_vulgatus_57955_ID1388607	3.3009e-05
Bacteroides_uniformis_57318_ID1335065	3.30046e-05
Eubacterium_rectale_56927_ID894231	3.29996e-05
Bacteroides_vulgatus_57955_ID2374323	3.29965e-05
Bacteroides_vulgatus_57955_ID3731864	3.2993e-05
Bacteroides_vulgatus_57955_ID2897555	3.29897e-05
Bacteroides_uniformis_57318_ID3248130	3.29893e-05
Eubacterium_rectale_56927_ID2765420	3.29873e-05
Bacteroides_vulgatus_57955_ID4688887	3.29832e-05
Bacteroides_vulgatus_57955_ID1454477	3.29829e-05
Bacteroides_vulgatus_57955_ID3470472	3.29776e-05
Eubacterium_rectale_56927_ID344987	3.29746e-05
Eubacterium_rectale_56927_ID1336932	3.29738e-05
Bacteroides_vulgatus_57955_ID1217569	3.29702e-05
Eubacterium_rectale_56927_ID775099	3.2965e-05
Eubacterium_rectale_56927_ID750219	3.29618e-05
Bacteroides_vulgatus_57955_ID4801721	3.29596e-05
Eubacterium_rectale_56927_ID1032046	3.29542e-05
Bacteroides_vulgatus_57955_ID516466	3.29537e-05
Bacteroides_vulgatus_57955_ID232915	3.29468e-05
Eubacterium_rectale_56927_ID2100481	3.29443e-05
Eubacterium_rectale_56927_ID130327	3.29395e-05
Bacteroides_uniformis_57318_ID1756088	3.29388e-05
Bacteroides_vulgatus_57955_ID3366998	3.29375e-05
Bacteroides_vulgatus_57955_ID1368011	3.29372e-05
Bacteroides_vulgatus_57955_ID3033256	3.29299e-05
Bacteroides_vulgatus_57955_ID3757889	3.29265e-05
Alistipes_putredinis_61533_ID2446281	3.29241e-05
Bacteroides_uniformis_57318_ID4263544	3.29229e-05
Bacteroides_vulgatus_57955_ID1430272	3.29229e-05
Eubacterium_rectale_56927_ID2107470	3.29222e-05
Bacteroides_vulgatus_57955_ID5047321	3.29165e-05
Bacteroides_vulgatus_57955_ID3299259	3.29149e-05
Bacteroides_vulgatus_57955_ID4396877	3.29046e-05
Eubacterium_rectale_56927_ID1218831	3.29041e-05
Bacteroides_uniformis_57318_ID2633980	3.29023e-05
Bacteroides_vulgatus_57955_ID2328012	3.28967e-05
Eubacterium_rectale_56927_ID3212064	3.28915e-05
Bacteroides_vulgatus_57955_ID3550247	3.28903e-05
Parabacteroides_distasonis_56985_ID3524711	3.2882e-05
Bacteroides_vulgatus_57955_ID35899	3.28674e-05
Bacteroides_vulgatus_57955_ID3357904	3.28632e-05
Bacteroides_vulgatus_57955_ID3403697	3.2863e-05
Bacteroides_vulgatus_57955_ID2085181	3.28587e-05
Eubacterium_rectale_56927_ID3212157	3.28573e-05
Bacteroides_vulgatus_57955_ID828029	3.28573e-05
Bacteroides_vulgatus_57955_ID3935232	3.28552e-05
Bacteroides_uniformis_57318_ID3712683	3.2855e-05
Bacteroides_vulgatus_57955_ID2266809	3.2855e-05
Bacteroides_vulgatus_57955_ID683397	3.28457e-05
Bacteroides_vulgatus_57955_ID1355412	3.28449e-05
Bacteroides_vulgatus_57955_ID2392915	3.28379e-05
Bacteroides_vulgatus_57955_ID1389687	3.28352e-05
Bacteroides_vulgatus_57955_ID3938528	3.28329e-05
Eubacterium_rectale_56927_ID2116780	3.28223e-05
Bacteroides_vulgatus_57955_ID3371578	3.28209e-05
Eubacterium_rectale_56927_ID2260374	3.28188e-05
Eubacterium_rectale_56927_ID2961991	3.28068e-05
Bacteroides_vulgatus_57955_ID234927	3.27925e-05
Bacteroides_vulgatus_57955_ID4945281	3.27891e-05
Eubacterium_rectale_56927_ID2754553	3.27853e-05
Eubacterium_rectale_56927_ID2379176	3.2784e-05
Bacteroides_vulgatus_57955_ID3392034	3.27816e-05
Bacteroides_vulgatus_57955_ID3359362	3.27778e-05
Bacteroides_uniformis_57318_ID4415801	3.27735e-05
Alistipes_putredinis_61533_ID2132877	3.27725e-05
Bacteroides_uniformis_57318_ID897983	3.27696e-05
Bacteroides_uniformis_57318_ID1302463	3.27673e-05
Bacteroides_vulgatus_57955_ID1323868	3.27643e-05
Bacteroides_vulgatus_57955_ID579563	3.27615e-05
Eubacterium_rectale_56927_ID2246788	3.27605e-05
Bacteroides_vulgatus_57955_ID806297	3.27573e-05
Bacteroides_vulgatus_57955_ID4789077	3.27557e-05
Bacteroides_vulgatus_57955_ID2924327	3.2749e-05
Eubacterium_rectale_56927_ID3243113	3.27476e-05
Eubacterium_rectale_56927_ID800992	3.27381e-05
Alistipes_putredinis_61533_ID2157091	3.27376e-05
Eubacterium_rectale_56927_ID3031576	3.27299e-05
Alistipes_putredinis_61533_ID2225497	3.27278e-05
Eubacterium_rectale_56927_ID1272369	3.2724e-05
Bacteroides_vulgatus_57955_ID3939577	3.27232e-05
Eubacterium_rectale_56927_ID901657	3.27229e-05
Bacteroides_vulgatus_57955_ID491627	3.27187e-05
Eubacterium_rectale_56927_ID1801860	3.27161e-05
Eubacterium_rectale_56927_ID3114226	3.2716e-05
Eubacterium_rectale_56927_ID102596	3.27156e-05
Bacteroides_vulgatus_57955_ID1692488	3.27138e-05
Eubacterium_rectale_56927_ID1497750	3.27112e-05
Bacteroides_vulgatus_57955_ID53128	3.27093e-05
Bacteroides_uniformis_57318_ID2706465	3.27023e-05
Bacteroides_vulgatus_57955_ID298057	3.27002e-05
Eubacterium_rectale_56927_ID1344792	3.26883e-05
Bacteroides_vulgatus_57955_ID2642517	3.26881e-05
Bacteroides_vulgatus_57955_ID1716595	3.26779e-05
Bacteroides_vulgatus_57955_ID3864808	3.26745e-05
Bacteroides_vulgatus_57955_ID3425855	3.26729e-05
Bacteroides_vulgatus_57955_ID4073156	3.26684e-05
Bacteroides_vulgatus_57955_ID3048154	3.26629e-05
Bacteroides_uniformis_57318_ID3913912	3.26603e-05
Eubacterium_rectale_56927_ID2127331	3.26582e-05
Bacteroides_vulgatus_57955_ID3498015	3.26573e-05
Bacteroides_vulgatus_57955_ID3572739	3.26532e-05
Bacteroides_vulgatus_57955_ID3687873	3.26524e-05
Bacteroides_vulgatus_57955_ID1326945	3.26518e-05
Eubacterium_rectale_56927_ID1953179	3.26518e-05
Bacteroides_vulgatus_57955_ID1355874	3.2632e-05
Bacteroides_vulgatus_57955_ID5111396	3.26301e-05
Eubacterium_rectale_56927_ID2007863	3.26195e-05
Bacteroides_vulgatus_57955_ID4478984	3.26188e-05
Eubacterium_rectale_56927_ID2249527	3.26143e-05
Bacteroides_vulgatus_57955_ID3841390	3.26114e-05
Eubacterium_rectale_56927_ID476736	3.26052e-05
Bacteroides_vulgatus_57955_ID4448560	3.26051e-05
Bacteroides_vulgatus_57955_ID3223815	3.26017e-05
Bacteroides_uniformis_57318_ID1629146	3.25979e-05
Bacteroides_uniformis_57318_ID620216	3.25924e-05
Bacteroides_vulgatus_57955_ID226979	3.25901e-05
Eubacterium_rectale_56927_ID1968621	3.25901e-05
Eubacterium_rectale_56927_ID3273831	3.25877e-05
Bacteroides_uniformis_57318_ID4582551	3.2584e-05
Eubacterium_rectale_56927_ID3025051	3.25837e-05
Eubacterium_rectale_56927_ID408868	3.25811e-05
Bacteroides_vulgatus_57955_ID3274235	3.25758e-05
Bacteroides_vulgatus_57955_ID1348409	3.25742e-05
Eubacterium_rectale_56927_ID1644030	3.25737e-05
Alistipes_putredinis_61533_ID2268007	3.25709e-05
Bacteroides_vulgatus_57955_ID2393575	3.25693e-05
Eubacterium_rectale_56927_ID596457	3.25673e-05
Bacteroides_vulgatus_57955_ID2437231	3.25664e-05
Eubacterium_rectale_56927_ID2840234	3.25658e-05
Alistipes_putredinis_61533_ID1368865	3.25652e-05
Bacteroides_vulgatus_57955_ID780204	3.25619e-05
Bacteroides_vulgatus_57955_ID3967086	3.2554e-05
Bacteroides_vulgatus_57955_ID253744	3.2553e-05
Eubacterium_rectale_56927_ID596812	3.25495e-05
Bacteroides_vulgatus_57955_ID6358	3.25466e-05
Eubacterium_rectale_56927_ID981960	3.25418e-05
Bacteroides_vulgatus_57955_ID905642	3.25404e-05
Eubacterium_rectale_56927_ID1165387	3.25385e-05
Bacteroides_vulgatus_57955_ID5040727	3.25355e-05
Bacteroides_vulgatus_57955_ID1463443	3.25312e-05
Eubacterium_rectale_56927_ID1645599	3.25259e-05
Bacteroides_vulgatus_57955_ID3438686	3.25228e-05
Alistipes_putredinis_61533_ID1764752	3.25224e-05
Eubacterium_rectale_56927_ID1244017	3.25221e-05
Eubacterium_rectale_56927_ID130131	3.25195e-05
Alistipes_putredinis_61533_ID188313	3.25177e-05
Bacteroides_uniformis_57318_ID2174130	3.25161e-05
Alistipes_putredinis_61533_ID499605	3.25115e-05
Bacteroides_vulgatus_57955_ID249663	3.25107e-05
Eubacterium_rectale_56927_ID1170326	3.25103e-05
Bacteroides_vulgatus_57955_ID4462619	3.2508e-05
Bacteroides_uniformis_57318_ID682917	3.25057e-05
Eubacterium_rectale_56927_ID1353067	3.25033e-05
Bacteroides_ovatus_58035_ID4414598	3.24965e-05
Alistipes_putredinis_61533_ID1752650	3.2494e-05
Alistipes_putredinis_61533_ID102745	3.2494e-05
Bacteroides_vulgatus_57955_ID3813781	3.24938e-05
Eubacterium_rectale_56927_ID1013624	3.24923e-05
Eubacterium_rectale_56927_ID1931375	3.24798e-05
Bacteroides_vulgatus_57955_ID4813437	3.24746e-05
Bacteroides_vulgatus_57955_ID4858336	3.24729e-05
Alistipes_putredinis_61533_ID2204304	3.24619e-05
Bacteroides_vulgatus_57955_ID3399583	3.24584e-05
Bacteroides_vulgatus_57955_ID3432492	3.24575e-05
Bacteroides_uniformis_57318_ID2019641	3.24565e-05
Eubacterium_rectale_56927_ID2260842	3.2454e-05
Eubacterium_rectale_56927_ID345091	3.24499e-05
Eubacterium_rectale_56927_ID2519001	3.24427e-05
Eubacterium_rectale_56927_ID755843	3.24377e-05
Eubacterium_rectale_56927_ID760241	3.24369e-05
Bacteroides_vulgatus_57955_ID1525324	3.24238e-05
Bacteroides_vulgatus_57955_ID1888457	3.24223e-05
Alistipes_putredinis_61533_ID2458654	3.24216e-05
Eubacterium_rectale_56927_ID754952	3.24173e-05
Eubacterium_rectale_56927_ID1240610	3.23991e-05
Bacteroides_vulgatus_57955_ID4182886	3.23959e-05
Eubacterium_rectale_56927_ID1164386	3.23957e-05
Eubacterium_rectale_56927_ID1883573	3.23955e-05
Alistipes_putredinis_61533_ID2191350	3.23945e-05
Bacteroides_vulgatus_57955_ID4038711	3.2394e-05
Eubacterium_rectale_56927_ID3293075	3.23939e-05
Bacteroides_vulgatus_57955_ID806373	3.23933e-05
Bacteroides_vulgatus_57955_ID3519462	3.23903e-05
Bacteroides_vulgatus_57955_ID1617682	3.2387e-05
Bacteroides_vulgatus_57955_ID267848	3.23865e-05
Eubacterium_rectale_56927_ID1719477	3.23803e-05
Eubacterium_rectale_56927_ID984157	3.23803e-05
Bacteroides_vulgatus_57955_ID2604861	3.2373e-05
Bacteroides_vulgatus_57955_ID4851359	3.23662e-05
Bacteroides_vulgatus_57955_ID56418	3.23644e-05
Bacteroides_vulgatus_57955_ID4164712	3.23631e-05
Bacteroides_vulgatus_57955_ID210551	3.23581e-05
Eubacterium_rectale_56927_ID215027	3.23569e-05
Eubacterium_rectale_56927_ID482350	3.23569e-05
Bacteroides_vulgatus_57955_ID3733494	3.23502e-05
Bacteroides_vulgatus_57955_ID4877960	3.23463e-05
Eubacterium_rectale_56927_ID2952024	3.23456e-05
Eubacterium_rectale_56927_ID951451	3.23448e-05
Bacteroides_uniformis_57318_ID4247278	3.23398e-05
Bacteroides_vulgatus_57955_ID5144564	3.2338e-05
Bacteroides_vulgatus_57955_ID1073526	3.23337e-05
Eubacterium_rectale_56927_ID321977	3.23319e-05
Bacteroides_vulgatus_57955_ID235295	3.23098e-05
Bacteroides_vulgatus_57955_ID1332576	3.23042e-05
Bacteroides_vulgatus_57955_ID1563993	3.2297e-05
Eubacterium_rectale_56927_ID728323	3.22945e-05
Eubacterium_rectale_56927_ID2756548	3.22874e-05
Eubacterium_rectale_56927_ID1751621	3.22839e-05
Bacteroides_uniformis_57318_ID1625553	3.22837e-05
Bacteroides_vulgatus_57955_ID465984	3.22813e-05
Bacteroides_vulgatus_57955_ID1560704	3.22794e-05
Bacteroides_vulgatus_57955_ID132871	3.22779e-05
Eubacterium_rectale_56927_ID1247203	3.22756e-05
Bacteroides_uniformis_57318_ID2257639	3.22738e-05
Eubacterium_rectale_56927_ID2701501	3.22728e-05
Bacteroides_vulgatus_57955_ID3552114	3.22692e-05
Alistipes_putredinis_61533_ID852676	3.22686e-05
Bacteroides_vulgatus_57955_ID3221596	3.22612e-05
Eubacterium_rectale_56927_ID1281282	3.22493e-05
Bacteroides_vulgatus_57955_ID3482065	3.22444e-05
Bacteroides_uniformis_57318_ID4203164	3.22434e-05
Eubacterium_rectale_56927_ID808930	3.22427e-05
Eubacterium_rectale_56927_ID118116	3.22364e-05
Bacteroides_vulgatus_57955_ID391908	3.22351e-05
Bacteroides_vulgatus_57955_ID4065002	3.22295e-05
Bacteroides_vulgatus_57955_ID400232	3.22292e-05
Alistipes_putredinis_61533_ID2048519	3.22273e-05
Bacteroides_vulgatus_57955_ID242247	3.22256e-05
Alistipes_putredinis_61533_ID1741171	3.22159e-05
Bacteroides_vulgatus_57955_ID1360085	3.22075e-05
Eubacterium_rectale_56927_ID1793347	3.22066e-05
Bacteroides_vulgatus_57955_ID5130139	3.22046e-05
Eubacterium_rectale_56927_ID2073897	3.22009e-05
Bacteroides_vulgatus_57955_ID208072	3.21983e-05
Eubacterium_rectale_56927_ID1044079	3.21917e-05
Eubacterium_rectale_56927_ID1476316	3.21864e-05
Bacteroides_vulgatus_57955_ID52462	3.21832e-05
Bacteroides_vulgatus_57955_ID2407149	3.21829e-05
Eubacterium_rectale_56927_ID331228	3.21634e-05
Eubacterium_rectale_56927_ID2356932	3.21599e-05
Eubacterium_rectale_56927_ID2238376	3.2155e-05
Bacteroides_vulgatus_57955_ID3720992	3.2151e-05
Eubacterium_rectale_56927_ID1677835	3.21498e-05
Eubacterium_rectale_56927_ID1957669	3.21441e-05
Alistipes_putredinis_61533_ID834275	3.21438e-05
Bacteroides_vulgatus_57955_ID3964821	3.21365e-05
Eubacterium_rectale_56927_ID1563295	3.2131e-05
Eubacterium_rectale_56927_ID1073022	3.2129e-05
Eubacterium_rectale_56927_ID1411055	3.21261e-05
Bacteroides_uniformis_57318_ID1910577	3.21204e-05
Bacteroides_vulgatus_57955_ID2654477	3.21191e-05
Bacteroides_vulgatus_57955_ID4000716	3.21163e-05
Alistipes_putredinis_61533_ID353870	3.21115e-05
Eubacterium_rectale_56927_ID757438	3.21111e-05
Eubacterium_rectale_56927_ID883154	3.21078e-05
Bacteroides_vulgatus_57955_ID4091583	3.21058e-05
Eubacterium_rectale_56927_ID474369	3.21027e-05
Bacteroides_vulgatus_57955_ID1442854	3.20954e-05
Eubacterium_rectale_56927_ID3011827	3.20951e-05
Bacteroides_vulgatus_57955_ID2242818	3.20944e-05
Bacteroides_vulgatus_57955_ID3368182	3.20939e-05
Eubacterium_rectale_56927_ID2255475	3.20899e-05
Bacteroides_vulgatus_57955_ID5013118	3.20877e-05
Bacteroides_vulgatus_57955_ID5034135	3.20804e-05
Bacteroides_vulgatus_57955_ID5147311	3.20762e-05
Eubacterium_rectale_56927_ID609455	3.2074e-05
Bacteroides_vulgatus_57955_ID3722980	3.20726e-05
Bacteroides_vulgatus_57955_ID2286998	3.20659e-05
Bacteroides_vulgatus_57955_ID2857920	3.20614e-05
Bacteroides_uniformis_57318_ID2256454	3.20573e-05
Eubacterium_rectale_56927_ID3114037	3.20568e-05
Eubacterium_rectale_56927_ID708923	3.20527e-05
Eubacterium_rectale_56927_ID2473362	3.2051e-05
Eubacterium_rectale_56927_ID2246707	3.20486e-05
Eubacterium_rectale_56927_ID2204329	3.20443e-05
Eubacterium_rectale_56927_ID1656086	3.20377e-05
Bacteroides_vulgatus_57955_ID3368919	3.20303e-05
Eubacterium_rectale_56927_ID2623056	3.20299e-05
Eubacterium_rectale_56927_ID668941	3.20288e-05
Eubacterium_rectale_56927_ID838120	3.20269e-05
Eubacterium_rectale_56927_ID2762579	3.20258e-05
Bacteroides_vulgatus_57955_ID4500584	3.20209e-05
Alistipes_putredinis_61533_ID353886	3.20171e-05
Bacteroides_vulgatus_57955_ID493619	3.20171e-05
Eubacterium_rectale_56927_ID3184123	3.2016e-05
Bacteroides_vulgatus_57955_ID410019	3.20155e-05
Alistipes_putredinis_61533_ID1767791	3.2015e-05
Bacteroides_vulgatus_57955_ID3855076	3.20098e-05
Bacteroides_vulgatus_57955_ID1479372	3.20097e-05
Bacteroides_vulgatus_57955_ID1429424	3.20095e-05
Bacteroides_vulgatus_57955_ID2147542	3.20084e-05
Eubacterium_rectale_56927_ID1710385	3.20017e-05
Eubacterium_rectale_56927_ID3286651	3.20013e-05
Bacteroides_vulgatus_57955_ID5139016	3.20004e-05
Bacteroides_vulgatus_57955_ID3967200	3.19908e-05
Bacteroides_vulgatus_57955_ID2639186	3.19902e-05
Eubacterium_rectale_56927_ID610895	3.19805e-05
Eubacterium_rectale_56927_ID1014023	3.19775e-05
Eubacterium_rectale_56927_ID2249524	3.19744e-05
Bacteroides_vulgatus_57955_ID2318340	3.19712e-05
Bacteroides_vulgatus_57955_ID4925602	3.19622e-05
Eubacterium_rectale_56927_ID668238	3.19558e-05
Bacteroides_vulgatus_57955_ID1474301	3.19538e-05
Bacteroides_vulgatus_57955_ID3266637	3.19499e-05
Alistipes_putredinis_61533_ID1349759	3.1948e-05
Eubacterium_rectale_56927_ID160842	3.19429e-05
Eubacterium_rectale_56927_ID753246	3.19293e-05
Bacteroides_vulgatus_57955_ID4867185	3.19268e-05
Bacteroides_uniformis_57318_ID1629144	3.19249e-05
Eubacterium_rectale_56927_ID3332002	3.19197e-05
Bacteroides_vulgatus_57955_ID2852489	3.19185e-05
Eubacterium_rectale_56927_ID187366	3.19167e-05
Eubacterium_rectale_56927_ID551132	3.19053e-05
Eubacterium_rectale_56927_ID757363	3.19038e-05
Eubacterium_rectale_56927_ID2193573	3.19016e-05
Eubacterium_rectale_56927_ID2255364	3.18983e-05
Eubacterium_rectale_56927_ID3242372	3.18977e-05
Eubacterium_rectale_56927_ID1966644	3.18864e-05
Eubacterium_rectale_56927_ID2575477	3.18805e-05
Bacteroides_uniformis_57318_ID142655	3.18797e-05
Bacteroides_vulgatus_57955_ID4074617	3.18792e-05
Bacteroides_uniformis_57318_ID3667261	3.18742e-05
Bacteroides_vulgatus_57955_ID1563497	3.18717e-05
Alistipes_putredinis_61533_ID517193	3.18658e-05
Bacteroides_vulgatus_57955_ID3490665	3.18648e-05
Eubacterium_rectale_56927_ID1951645	3.18616e-05
Bacteroides_vulgatus_57955_ID4161927	3.18581e-05
Bacteroides_vulgatus_57955_ID2549595	3.18547e-05
Eubacterium_rectale_56927_ID2411665	3.18479e-05
Eubacterium_rectale_56927_ID2052551	3.18309e-05
Eubacterium_rectale_56927_ID2648781	3.18234e-05
Eubacterium_rectale_56927_ID2983512	3.18192e-05
Bacteroides_uniformis_57318_ID627644	3.18126e-05
Alistipes_putredinis_61533_ID373292	3.18099e-05
Eubacterium_rectale_56927_ID2340088	3.18091e-05
Bacteroides_vulgatus_57955_ID4436779	3.18035e-05
Eubacterium_rectale_56927_ID2380528	3.1792e-05
Bacteroides_vulgatus_57955_ID3907530	3.17895e-05
Eubacterium_rectale_56927_ID1086244	3.17859e-05
Bacteroides_vulgatus_57955_ID3405383	3.17853e-05
Eubacterium_rectale_56927_ID2522282	3.17822e-05
Bacteroides_vulgatus_57955_ID4982842	3.17804e-05
Eubacterium_rectale_56927_ID1229498	3.17794e-05
Bacteroides_vulgatus_57955_ID2701866	3.17752e-05
Eubacterium_rectale_56927_ID3226296	3.17712e-05
Eubacterium_rectale_56927_ID1645554	3.17682e-05
Bacteroides_vulgatus_57955_ID1326730	3.17681e-05
Bacteroides_vulgatus_57955_ID3013824	3.17657e-05
Bacteroides_vulgatus_57955_ID2536180	3.17655e-05
Bacteroides_vulgatus_57955_ID1978225	3.17496e-05
Bacteroides_vulgatus_57955_ID3822985	3.17472e-05
Bacteroides_vulgatus_57955_ID2126973	3.17419e-05
Eubacterium_rectale_56927_ID2641031	3.17323e-05
Bacteroides_uniformis_57318_ID2271657	3.17313e-05
Bacteroides_vulgatus_57955_ID3106199	3.17267e-05
Eubacterium_rectale_56927_ID3113	3.17236e-05
Bacteroides_vulgatus_57955_ID3410422	3.17222e-05
Eubacterium_rectale_56927_ID759418	3.17192e-05
Eubacterium_rectale_56927_ID2003728	3.17104e-05
Bacteroides_vulgatus_57955_ID1635157	3.1705e-05
Bacteroides_vulgatus_57955_ID2642775	3.17016e-05
Eubacterium_rectale_56927_ID2892396	3.17008e-05
Bacteroides_vulgatus_57955_ID2993425	3.16986e-05
Eubacterium_rectale_56927_ID605491	3.16973e-05
Bacteroides_vulgatus_57955_ID4278091	3.16953e-05
Bacteroides_vulgatus_57955_ID896183	3.16949e-05
Eubacterium_rectale_56927_ID761024	3.16878e-05
Bacteroides_vulgatus_57955_ID3814003	3.16779e-05
Bacteroides_vulgatus_57955_ID2637256	3.1666e-05
Bacteroides_vulgatus_57955_ID4936328	3.16592e-05
Bacteroides_vulgatus_57955_ID2567857	3.16589e-05
Bacteroides_vulgatus_57955_ID4045229	3.16508e-05
Bacteroides_vulgatus_57955_ID3359833	3.16502e-05
Alistipes_putredinis_61533_ID1253692	3.16488e-05
Bacteroides_vulgatus_57955_ID1765948	3.16481e-05
Eubacterium_rectale_56927_ID757270	3.16419e-05
Bacteroides_vulgatus_57955_ID2654462	3.16374e-05
Bacteroides_vulgatus_57955_ID2387492	3.16349e-05
Eubacterium_rectale_56927_ID2543537	3.16317e-05
Eubacterium_rectale_56927_ID3309000	3.1628e-05
Eubacterium_rectale_56927_ID1827910	3.16279e-05
Eubacterium_rectale_56927_ID1748181	3.16167e-05
Eubacterium_rectale_56927_ID2872505	3.16139e-05
Bacteroides_uniformis_57318_ID897989	3.1611e-05
Eubacterium_rectale_56927_ID114093	3.16053e-05
Eubacterium_rectale_56927_ID2260320	3.16042e-05
Bacteroides_vulgatus_57955_ID4896691	3.15987e-05
Eubacterium_rectale_56927_ID393494	3.15956e-05
Eubacterium_rectale_56927_ID2281745	3.15903e-05
Bacteroides_vulgatus_57955_ID372030	3.15888e-05
Bacteroides_vulgatus_57955_ID3683971	3.15871e-05
Alistipes_putredinis_61533_ID1299192	3.15822e-05
Bacteroides_vulgatus_57955_ID3032679	3.15818e-05
Bacteroides_vulgatus_57955_ID4830387	3.15787e-05
Bacteroides_vulgatus_57955_ID56736	3.15781e-05
Eubacterium_rectale_56927_ID2576643	3.15644e-05
Bacteroides_vulgatus_57955_ID2572787	3.15623e-05
Eubacterium_rectale_56927_ID134607	3.15621e-05
Bacteroides_vulgatus_57955_ID687481	3.15616e-05
Eubacterium_rectale_56927_ID2736764	3.15608e-05
Eubacterium_rectale_56927_ID61345	3.15579e-05
Bacteroides_vulgatus_57955_ID218655	3.15556e-05
Alistipes_putredinis_61533_ID771578	3.15544e-05
Eubacterium_rectale_56927_ID3209878	3.15526e-05
Bacteroides_vulgatus_57955_ID2493867	3.15513e-05
Bacteroides_vulgatus_57955_ID3560632	3.1549e-05
Bacteroides_vulgatus_57955_ID2126747	3.15462e-05
Alistipes_putredinis_61533_ID2195881	3.154e-05
Eubacterium_rectale_56927_ID744041	3.1538e-05
Bacteroides_vulgatus_57955_ID580403	3.15373e-05
Bacteroides_uniformis_57318_ID801330	3.15338e-05
Bacteroides_vulgatus_57955_ID783272	3.15244e-05
Bacteroides_vulgatus_57955_ID3282940	3.15235e-05
Eubacterium_rectale_56927_ID3253286	3.15227e-05
Eubacterium_rectale_56927_ID748554	3.15138e-05
Eubacterium_rectale_56927_ID2950609	3.15109e-05
Bacteroides_vulgatus_57955_ID4436595	3.1507e-05
Alistipes_putredinis_61533_ID774312	3.15048e-05
Eubacterium_rectale_56927_ID748527	3.15026e-05
Eubacterium_rectale_56927_ID750318	3.14956e-05
Eubacterium_rectale_56927_ID1238729	3.14925e-05
Bacteroides_vulgatus_57955_ID3337446	3.14885e-05
Bacteroides_vulgatus_57955_ID3875384	3.14854e-05
Eubacterium_rectale_56927_ID531409	3.14743e-05
Bacteroides_vulgatus_57955_ID57314	3.14738e-05
Eubacterium_rectale_56927_ID613662	3.14728e-05
Alistipes_putredinis_61533_ID2339919	3.14694e-05
Bacteroides_vulgatus_57955_ID1081122	3.14655e-05
Bacteroides_vulgatus_57955_ID1284015	3.14631e-05
Eubacterium_rectale_56927_ID1073857	3.14619e-05
Alistipes_putredinis_61533_ID2065407	3.14608e-05
Eubacterium_rectale_56927_ID1011214	3.14577e-05
Bacteroides_vulgatus_57955_ID294800	3.14557e-05
Bacteroides_vulgatus_57955_ID3035717	3.14552e-05
Eubacterium_rectale_56927_ID408934	3.14546e-05
Bacteroides_vulgatus_57955_ID1481964	3.14527e-05
Bacteroides_vulgatus_57955_ID3899107	3.14475e-05
Bacteroides_vulgatus_57955_ID5148191	3.14414e-05
Eubacterium_rectale_56927_ID808822	3.14393e-05
Bacteroides_vulgatus_57955_ID5124640	3.14291e-05
Bacteroides_vulgatus_57955_ID1561931	3.14264e-05
Bacteroides_vulgatus_57955_ID3400688	3.14213e-05
Eubacterium_rectale_56927_ID2738740	3.14186e-05
Bacteroides_vulgatus_57955_ID1676790	3.14185e-05
Alistipes_putredinis_61533_ID1686706	3.14065e-05
Bacteroides_vulgatus_57955_ID4078303	3.14026e-05
Eubacterium_rectale_56927_ID1583608	3.14022e-05
Bacteroides_vulgatus_57955_ID3701409	3.14017e-05
Bacteroides_vulgatus_57955_ID1822378	3.14007e-05
Bacteroides_vulgatus_57955_ID3394356	3.13993e-05
Eubacterium_rectale_56927_ID2416988	3.13991e-05
Bacteroides_vulgatus_57955_ID4865147	3.13949e-05
Bacteroides_vulgatus_57955_ID2250343	3.13878e-05
Eubacterium_rectale_56927_ID392383	3.13758e-05
Eubacterium_rectale_56927_ID1268700	3.13708e-05
Parabacteroides_distasonis_56985_ID4786103	3.13698e-05
Bacteroides_vulgatus_57955_ID3935493	3.13693e-05
Bacteroides_vulgatus_57955_ID5002832	3.13646e-05
Bacteroides_vulgatus_57955_ID4530689	3.1358e-05
Bacteroides_vulgatus_57955_ID2318165	3.13547e-05
Bacteroides_vulgatus_57955_ID3516080	3.13529e-05
Eubacterium_rectale_56927_ID381286	3.13461e-05
Bacteroides_uniformis_57318_ID671908	3.13437e-05
Bacteroides_vulgatus_57955_ID1440681	3.13418e-05
Eubacterium_rectale_56927_ID1793125	3.13408e-05
Bacteroides_vulgatus_57955_ID1076148	3.13336e-05
Bacteroides_vulgatus_57955_ID1749326	3.13298e-05
Bacteroides_vulgatus_57955_ID4071888	3.13297e-05
Bacteroides_vulgatus_57955_ID1471431	3.1328e-05
Bacteroides_vulgatus_57955_ID3557858	3.13162e-05
Bacteroides_vulgatus_57955_ID1633918	3.13127e-05
Bacteroides_vulgatus_57955_ID2495500	3.13084e-05
Eubacterium_rectale_56927_ID416318	3.13008e-05
Eubacterium_rectale_56927_ID1540278	3.12922e-05
Eubacterium_rectale_56927_ID3032060	3.12908e-05
Eubacterium_rectale_56927_ID665805	3.1287e-05
Eubacterium_rectale_56927_ID824932	3.12861e-05
Eubacterium_rectale_56927_ID2253276	3.12848e-05
Eubacterium_rectale_56927_ID412512	3.12785e-05
Bacteroides_vulgatus_57955_ID1585559	3.12754e-05
Bacteroides_vulgatus_57955_ID1398314	3.12712e-05
Bacteroides_vulgatus_57955_ID3700462	3.12587e-05
Eubacterium_rectale_56927_ID1038098	3.12534e-05
Bacteroides_vulgatus_57955_ID4883914	3.12533e-05
Eubacterium_rectale_56927_ID739086	3.12524e-05
Eubacterium_rectale_56927_ID1793059	3.12378e-05
Bacteroides_vulgatus_57955_ID97590	3.12356e-05
Alistipes_putredinis_61533_ID1588821	3.12334e-05
Bacteroides_vulgatus_57955_ID4801182	3.12323e-05
Eubacterium_rectale_56927_ID3169938	3.12307e-05
Bacteroides_uniformis_57318_ID2285789	3.12282e-05
Eubacterium_rectale_56927_ID332990	3.12226e-05
Bacteroides_vulgatus_57955_ID3872105	3.12155e-05
Eubacterium_rectale_56927_ID998363	3.12094e-05
Bacteroides_vulgatus_57955_ID1353466	3.12025e-05
Bacteroides_uniformis_57318_ID1755845	3.12003e-05
Eubacterium_rectale_56927_ID1903275	3.11993e-05
Bacteroides_uniformis_57318_ID707941	3.11955e-05
Eubacterium_rectale_56927_ID3139935	3.11922e-05
Alistipes_putredinis_61533_ID1528169	3.11921e-05
Bacteroides_vulgatus_57955_ID2382527	3.11903e-05
Bacteroides_vulgatus_57955_ID4062807	3.11883e-05
Bacteroides_vulgatus_57955_ID3341540	3.11755e-05
Eubacterium_rectale_56927_ID755342	3.11718e-05
Eubacterium_rectale_56927_ID2107896	3.1169e-05
Bacteroides_vulgatus_57955_ID166846	3.11647e-05
Eubacterium_rectale_56927_ID2806872	3.11491e-05
Eubacterium_rectale_56927_ID762293	3.11472e-05
Bacteroides_vulgatus_57955_ID2562541	3.1146e-05
Eubacterium_rectale_56927_ID714204	3.11364e-05
Bacteroides_vulgatus_57955_ID4442285	3.11295e-05
Eubacterium_rectale_56927_ID605484	3.11285e-05
Bacteroides_vulgatus_57955_ID4290151	3.11269e-05
Bacteroides_vulgatus_57955_ID3524173	3.111e-05
Eubacterium_rectale_56927_ID1425150	3.11033e-05
Bacteroides_vulgatus_57955_ID291757	3.1101e-05
Bacteroides_vulgatus_57955_ID2605407	3.10979e-05
Bacteroides_vulgatus_57955_ID1756226	3.10961e-05
Bacteroides_vulgatus_57955_ID1046693	3.10957e-05
Bacteroides_vulgatus_57955_ID3912671	3.10938e-05
Bacteroides_vulgatus_57955_ID275048	3.10917e-05
Bacteroides_uniformis_57318_ID3695784	3.10869e-05
Alistipes_putredinis_61533_ID852276	3.10845e-05
Eubacterium_rectale_56927_ID480339	3.10799e-05
Bacteroides_vulgatus_57955_ID2612683	3.10791e-05
Bacteroides_vulgatus_57955_ID1552888	3.10779e-05
Bacteroides_vulgatus_57955_ID5031592	3.10747e-05
Bacteroides_uniformis_57318_ID3489018	3.10691e-05
Eubacterium_rectale_56927_ID1272546	3.1069e-05
Eubacterium_rectale_56927_ID3215634	3.1068e-05
Eubacterium_rectale_56927_ID917246	3.10633e-05
Bacteroides_uniformis_57318_ID4415923	3.10599e-05
Bacteroides_vulgatus_57955_ID3723514	3.10585e-05
Eubacterium_rectale_56927_ID598493	3.10563e-05
Bacteroides_vulgatus_57955_ID2532986	3.10505e-05
Eubacterium_rectale_56927_ID1461417	3.105e-05
Eubacterium_rectale_56927_ID3269864	3.10416e-05
Bacteroides_vulgatus_57955_ID4831797	3.10327e-05
Eubacterium_rectale_56927_ID3287511	3.10291e-05
Alistipes_putredinis_61533_ID2486177	3.10255e-05
Bacteroides_vulgatus_57955_ID2306499	3.10253e-05
Bacteroides_vulgatus_57955_ID391156	3.10226e-05
Bacteroides_vulgatus_57955_ID1046546	3.1017e-05
Bacteroides_vulgatus_57955_ID743989	3.10154e-05
Bacteroides_vulgatus_57955_ID532921	3.10073e-05
Bacteroides_vulgatus_57955_ID491055	3.10018e-05
Bacteroides_vulgatus_57955_ID36170	3.09981e-05
Bacteroides_uniformis_57318_ID2250181	3.09943e-05
Eubacterium_rectale_56927_ID2388029	3.09942e-05
Eubacterium_rectale_56927_ID602837	3.0992e-05
Bacteroides_uniformis_57318_ID2634921	3.09919e-05
Eubacterium_rectale_56927_ID1720927	3.0985e-05
Bacteroides_vulgatus_57955_ID1715497	3.09797e-05
Bacteroides_vulgatus_57955_ID3242363	3.09746e-05
Alistipes_putredinis_61533_ID308516	3.09692e-05
Eubacterium_rectale_56927_ID760804	3.09657e-05
Eubacterium_rectale_56927_ID991060	3.09633e-05
Bacteroides_vulgatus_57955_ID4277521	3.09612e-05
Bacteroides_vulgatus_57955_ID4722511	3.09574e-05
Bacteroides_vulgatus_57955_ID1765787	3.09416e-05
Bacteroides_vulgatus_57955_ID546285	3.09404e-05
Bacteroides_vulgatus_57955_ID801213	3.09345e-05
Bacteroides_vulgatus_57955_ID575374	3.09267e-05
Alistipes_putredinis_61533_ID2379381	3.09246e-05
Bacteroides_uniformis_57318_ID298303	3.09191e-05
Alistipes_putredinis_61533_ID2200644	3.09188e-05
Bacteroides_vulgatus_57955_ID4301782	3.09178e-05
Eubacterium_rectale_56927_ID1926007	3.09148e-05
Bacteroides_vulgatus_57955_ID1288	3.09069e-05
Eubacterium_rectale_56927_ID711058	3.09052e-05
Bacteroides_uniformis_57318_ID1457057	3.09029e-05
Eubacterium_rectale_56927_ID412814	3.08858e-05
Eubacterium_rectale_56927_ID722187	3.08851e-05
Bacteroides_vulgatus_57955_ID3505691	3.08767e-05
Bacteroides_vulgatus_57955_ID293619	3.08753e-05
Bacteroides_uniformis_57318_ID16771	3.08737e-05
Eubacterium_rectale_56927_ID756889	3.08728e-05
Bacteroides_vulgatus_57955_ID3395268	3.08705e-05
Eubacterium_rectale_56927_ID2249530	3.08676e-05
Bacteroides_vulgatus_57955_ID84141	3.08637e-05
Bacteroides_vulgatus_57955_ID4956001	3.08613e-05
Bacteroides_vulgatus_57955_ID1767388	3.08589e-05
Bacteroides_vulgatus_57955_ID43813	3.0858e-05
Bacteroides_uniformis_57318_ID831782	3.08565e-05
Eubacterium_rectale_56927_ID404652	3.08468e-05
Bacteroides_vulgatus_57955_ID820102	3.08445e-05
Bacteroides_vulgatus_57955_ID4068212	3.08366e-05
Eubacterium_rectale_56927_ID1438491	3.08325e-05
Bacteroides_vulgatus_57955_ID2314413	3.08269e-05
Bacteroides_vulgatus_57955_ID3000316	3.08239e-05
Bacteroides_vulgatus_57955_ID4797948	3.08238e-05
Bacteroides_vulgatus_57955_ID4397783	3.0822e-05
Bacteroides_vulgatus_57955_ID81784	3.08166e-05
Bacteroides_vulgatus_57955_ID2639047	3.08119e-05
Bacteroides_vulgatus_57955_ID717986	3.08118e-05
Eubacterium_rectale_56927_ID1816850	3.0807e-05
Bacteroides_vulgatus_57955_ID1629874	3.08014e-05
Alistipes_putredinis_61533_ID496386	3.08014e-05
Bacteroides_vulgatus_57955_ID284773	3.08008e-05
Bacteroides_vulgatus_57955_ID45976	3.07976e-05
Bacteroides_vulgatus_57955_ID2855784	3.07975e-05
Bacteroides_vulgatus_57955_ID2329140	3.07965e-05
Eubacterium_rectale_56927_ID3139374	3.07964e-05
Bacteroides_vulgatus_57955_ID2617575	3.07955e-05
Alistipes_putredinis_61533_ID518714	3.07935e-05
Eubacterium_rectale_56927_ID1886088	3.07914e-05
Bacteroides_vulgatus_57955_ID5131746	3.07826e-05
Eubacterium_rectale_56927_ID412688	3.07819e-05
Eubacterium_rectale_56927_ID2320343	3.07793e-05
Eubacterium_rectale_56927_ID1232808	3.07705e-05
Eubacterium_rectale_56927_ID365285	3.0769e-05
Bacteroides_vulgatus_57955_ID1676121	3.07447e-05
Bacteroides_vulgatus_57955_ID3551252	3.07388e-05
Eubacterium_rectale_56927_ID997186	3.07357e-05
Bacteroides_vulgatus_57955_ID2141569	3.07344e-05
Bacteroides_vulgatus_57955_ID3718850	3.07335e-05
Bacteroides_uniformis_57318_ID4679458	3.07331e-05
Bacteroides_vulgatus_57955_ID363553	3.07311e-05
Bacteroides_vulgatus_57955_ID4861007	3.07277e-05
Alistipes_putredinis_61533_ID873395	3.07277e-05
Bacteroides_vulgatus_57955_ID1516272	3.07238e-05
Bacteroides_vulgatus_57955_ID3330663	3.07219e-05
Bacteroides_vulgatus_57955_ID373715	3.07213e-05
Eubacterium_rectale_56927_ID917387	3.07182e-05
Bacteroides_vulgatus_57955_ID2271224	3.07118e-05
Eubacterium_rectale_56927_ID3275545	3.07111e-05
Bacteroides_vulgatus_57955_ID1517491	3.07109e-05
Bacteroides_vulgatus_57955_ID3776267	3.07099e-05
Bacteroides_vulgatus_57955_ID4750371	3.07062e-05
Eubacterium_rectale_56927_ID335321	3.07046e-05
Eubacterium_rectale_56927_ID1303613	3.07026e-05
Bacteroides_uniformis_57318_ID4543914	3.06992e-05
Bacteroides_vulgatus_57955_ID1476839	3.06919e-05
Eubacterium_rectale_56927_ID2552224	3.06902e-05
Bacteroides_vulgatus_57955_ID1549895	3.06895e-05
Bacteroides_vulgatus_57955_ID443252	3.06835e-05
Bacteroides_vulgatus_57955_ID229814	3.06782e-05
Bacteroides_vulgatus_57955_ID4422929	3.06756e-05
Alistipes_putredinis_61533_ID2040042	3.06752e-05
Eubacterium_rectale_56927_ID2228154	3.0661e-05
Bacteroides_vulgatus_57955_ID2138918	3.066e-05
Eubacterium_rectale_56927_ID1207368	3.06572e-05
Eubacterium_rectale_56927_ID134068	3.06487e-05
Bacteroides_vulgatus_57955_ID23257	3.06412e-05
Bacteroides_vulgatus_57955_ID4555161	3.06333e-05
Bacteroides_vulgatus_57955_ID4089095	3.06304e-05
Bacteroides_vulgatus_57955_ID439435	3.06275e-05
Bacteroides_vulgatus_57955_ID3496690	3.06234e-05
Bacteroides_vulgatus_57955_ID3283338	3.06224e-05
Bacteroides_vulgatus_57955_ID898061	3.06185e-05
Eubacterium_rectale_56927_ID2652301	3.06172e-05
Bacteroides_uniformis_57318_ID32803	3.06171e-05
Bacteroides_vulgatus_57955_ID4984646	3.06139e-05
Eubacterium_rectale_56927_ID909843	3.06137e-05
Bacteroides_vulgatus_57955_ID1364326	3.06133e-05
Bacteroides_vulgatus_57955_ID4191996	3.06123e-05
Eubacterium_rectale_56927_ID1808446	3.06111e-05
Bacteroides_vulgatus_57955_ID1367693	3.06111e-05
Alistipes_putredinis_61533_ID2366810	3.06065e-05
Bacteroides_vulgatus_57955_ID233314	3.06039e-05
Bacteroides_vulgatus_57955_ID5054584	3.06029e-05
Eubacterium_rectale_56927_ID621829	3.06025e-05
Bacteroides_vulgatus_57955_ID2828962	3.06013e-05
Eubacterium_rectale_56927_ID996704	3.05962e-05
Bacteroides_vulgatus_57955_ID1457213	3.05948e-05
Bacteroides_vulgatus_57955_ID3395823	3.0586e-05
Bacteroides_uniformis_57318_ID2495567	3.05859e-05
Eubacterium_rectale_56927_ID894764	3.05718e-05
Eubacterium_rectale_56927_ID475099	3.0571e-05
Bacteroides_vulgatus_57955_ID2103912	3.05658e-05
Bacteroides_vulgatus_57955_ID1218197	3.05649e-05
Eubacterium_rectale_56927_ID2256962	3.05597e-05
Bacteroides_vulgatus_57955_ID4865285	3.05562e-05
Eubacterium_rectale_56927_ID728389	3.05546e-05
Bacteroides_uniformis_57318_ID2760387	3.05543e-05
Bacteroides_vulgatus_57955_ID3418663	3.05515e-05
Bacteroides_vulgatus_57955_ID4822378	3.05494e-05
Bacteroides_vulgatus_57955_ID4070379	3.05464e-05
Alistipes_putredinis_61533_ID2066312	3.05394e-05
Eubacterium_rectale_56927_ID1340062	3.05349e-05
Eubacterium_rectale_56927_ID335474	3.05334e-05
Eubacterium_rectale_56927_ID702141	3.05307e-05
Bacteroides_vulgatus_57955_ID4436328	3.05302e-05
Alistipes_putredinis_61533_ID606214	3.0528e-05
Eubacterium_rectale_56927_ID197597	3.05261e-05
Eubacterium_rectale_56927_ID1287913	3.05248e-05
Bacteroides_vulgatus_57955_ID2342570	3.0518e-05
Eubacterium_rectale_56927_ID513	3.05177e-05
Eubacterium_rectale_56927_ID1280793	3.05145e-05
Bacteroides_vulgatus_57955_ID4675282	3.0514e-05
Bacteroides_vulgatus_57955_ID3548816	3.05062e-05
Alistipes_putredinis_61533_ID1255072	3.05055e-05
Eubacterium_rectale_56927_ID497497	3.05053e-05
Eubacterium_rectale_56927_ID398938	3.05048e-05
Eubacterium_rectale_56927_ID248333	3.05037e-05
Eubacterium_rectale_56927_ID760953	3.05036e-05
Eubacterium_rectale_56927_ID405044	3.04975e-05
Eubacterium_rectale_56927_ID3210277	3.0497e-05
Bacteroides_vulgatus_57955_ID3394320	3.049e-05
Eubacterium_rectale_56927_ID2050986	3.04894e-05
Eubacterium_rectale_56927_ID3216779	3.04887e-05
Alistipes_putredinis_61533_ID497939	3.04858e-05
Bacteroides_vulgatus_57955_ID287518	3.04822e-05
Bacteroides_vulgatus_57955_ID3436968	3.04776e-05
Eubacterium_rectale_56927_ID2232485	3.04742e-05
Bacteroides_vulgatus_57955_ID42085	3.04687e-05
Bacteroides_vulgatus_57955_ID232729	3.04618e-05
Bacteroides_vulgatus_57955_ID2325864	3.04562e-05
Bacteroides_vulgatus_57955_ID2951156	3.04562e-05
Bacteroides_vulgatus_57955_ID1479206	3.04559e-05
Bacteroides_vulgatus_57955_ID683527	3.04531e-05
Eubacterium_rectale_56927_ID1397295	3.04511e-05
Bacteroides_vulgatus_57955_ID1754250	3.0449e-05
Bacteroides_vulgatus_57955_ID4832346	3.04453e-05
Eubacterium_rectale_56927_ID2672627	3.04425e-05
Bacteroides_vulgatus_57955_ID3524398	3.0442e-05
Bacteroides_uniformis_57318_ID2696481	3.04397e-05
Bacteroides_vulgatus_57955_ID2584539	3.04388e-05
Eubacterium_rectale_56927_ID2375700	3.04371e-05
Bacteroides_vulgatus_57955_ID492780	3.04363e-05
Bacteroides_uniformis_57318_ID630971	3.04313e-05
Eubacterium_rectale_56927_ID2352750	3.04301e-05
Bacteroides_vulgatus_57955_ID1168316	3.04238e-05
Bacteroides_vulgatus_57955_ID3368197	3.04235e-05
Bacteroides_vulgatus_57955_ID64937	3.0423e-05
Eubacterium_rectale_56927_ID332981	3.04229e-05
Bacteroides_vulgatus_57955_ID3481071	3.04223e-05
Eubacterium_rectale_56927_ID747462	3.0419e-05
Bacteroides_uniformis_57318_ID3338471	3.04142e-05
Bacteroides_vulgatus_57955_ID2167543	3.03983e-05
Eubacterium_rectale_56927_ID409791	3.03982e-05
Bacteroides_vulgatus_57955_ID1736945	3.03981e-05
Eubacterium_rectale_56927_ID2252163	3.03957e-05
Bacteroides_vulgatus_57955_ID3190070	3.03849e-05
Eubacterium_rectale_56927_ID330943	3.03759e-05
Bacteroides_vulgatus_57955_ID3367980	3.03757e-05
Bacteroides_uniformis_57318_ID142987	3.03725e-05
Eubacterium_rectale_56927_ID711229	3.03716e-05
Bacteroides_vulgatus_57955_ID228788	3.03678e-05
Eubacterium_rectale_56927_ID668157	3.03642e-05
Bacteroides_vulgatus_57955_ID2498444	3.03543e-05
Eubacterium_rectale_56927_ID747408	3.03528e-05
Bacteroides_vulgatus_57955_ID1422455	3.03475e-05
Eubacterium_rectale_56927_ID152669	3.03427e-05
Bacteroides_vulgatus_57955_ID4436800	3.03399e-05
Bacteroides_uniformis_57318_ID71285	3.03369e-05
Bacteroides_uniformis_57318_ID627974	3.0336e-05
Bacteroides_uniformis_57318_ID4330272	3.03351e-05
Bacteroides_uniformis_57318_ID1290461	3.0335e-05
Bacteroides_vulgatus_57955_ID2513161	3.03319e-05
Bacteroides_vulgatus_57955_ID56738	3.03261e-05
Bacteroides_vulgatus_57955_ID723102	3.03228e-05
Bacteroides_vulgatus_57955_ID4926049	3.03222e-05
Eubacterium_rectale_56927_ID96793	3.03181e-05
Bacteroides_vulgatus_57955_ID3815933	3.03178e-05
Eubacterium_rectale_56927_ID946159	3.03165e-05
Bacteroides_uniformis_57318_ID2111980	3.03006e-05
Bacteroides_vulgatus_57955_ID3116767	3.02998e-05
Eubacterium_rectale_56927_ID2333613	3.02971e-05
Bacteroides_uniformis_57318_ID2677200	3.02954e-05
Eubacterium_rectale_56927_ID621754	3.02921e-05
Eubacterium_rectale_56927_ID760844	3.02877e-05
Bacteroides_vulgatus_57955_ID5026686	3.02868e-05
Eubacterium_rectale_56927_ID984682	3.02859e-05
Eubacterium_rectale_56927_ID2514478	3.02841e-05
Eubacterium_rectale_56927_ID2513657	3.02832e-05
Eubacterium_rectale_56927_ID2847622	3.02742e-05
Bacteroides_vulgatus_57955_ID3398844	3.02717e-05
Bacteroides_vulgatus_57955_ID1847082	3.02716e-05
Bacteroides_vulgatus_57955_ID1765627	3.027e-05
Bacteroides_vulgatus_57955_ID3136424	3.0265e-05
Bacteroides_vulgatus_57955_ID4681822	3.02645e-05
Bacteroides_vulgatus_57955_ID707814	3.02593e-05
Eubacterium_rectale_56927_ID1858202	3.02555e-05
Eubacterium_rectale_56927_ID2738146	3.02497e-05
Bacteroides_vulgatus_57955_ID2159848	3.02448e-05
Bacteroides_uniformis_57318_ID2328778	3.02439e-05
Bacteroides_vulgatus_57955_ID4763852	3.02437e-05
Bacteroides_vulgatus_57955_ID236083	3.02389e-05
Eubacterium_rectale_56927_ID11604	3.02328e-05
Bacteroides_vulgatus_57955_ID718599	3.02313e-05
Eubacterium_rectale_56927_ID2058595	3.0226e-05
Bacteroides_vulgatus_57955_ID779844	3.02252e-05
Bacteroides_vulgatus_57955_ID1635646	3.02236e-05
Eubacterium_rectale_56927_ID2664728	3.02164e-05
Eubacterium_rectale_56927_ID608021	3.02147e-05
Bacteroides_vulgatus_57955_ID3863571	3.0213e-05
Bacteroides_vulgatus_57955_ID3394944	3.02119e-05
Eubacterium_rectale_56927_ID762380	3.02088e-05
Eubacterium_rectale_56927_ID2584464	3.02083e-05
Alistipes_putredinis_61533_ID235144	3.02063e-05
Eubacterium_rectale_56927_ID1267479	3.02059e-05
Bacteroides_uniformis_57318_ID4613071	3.02054e-05
Bacteroides_vulgatus_57955_ID1454486	3.02047e-05
Eubacterium_rectale_56927_ID760145	3.02038e-05
Eubacterium_rectale_56927_ID2416378	3.01879e-05
Eubacterium_rectale_56927_ID2147026	3.01869e-05
Eubacterium_rectale_56927_ID2624540	3.0185e-05
Bacteroides_vulgatus_57955_ID4821887	3.01843e-05
Eubacterium_rectale_56927_ID957909	3.01812e-05
Bacteroides_vulgatus_57955_ID56502	3.01799e-05
Bacteroides_vulgatus_57955_ID1754502	3.01795e-05
Bacteroides_vulgatus_57955_ID1513656	3.01786e-05
Eubacterium_rectale_56927_ID204433	3.01705e-05
Eubacterium_rectale_56927_ID758956	3.01693e-05
Eubacterium_rectale_56927_ID910203	3.01691e-05
Bacteroides_vulgatus_57955_ID142484	3.01688e-05
Eubacterium_rectale_56927_ID1788932	3.01593e-05
Eubacterium_rectale_56927_ID578627	3.01591e-05
Bacteroides_vulgatus_57955_ID1499447	3.01574e-05
Eubacterium_rectale_56927_ID2238947	3.01569e-05
Bacteroides_ovatus_58035_ID7423254	3.0156e-05
Eubacterium_rectale_56927_ID1011433	3.01514e-05
Eubacterium_rectale_56927_ID753692	3.01506e-05
Eubacterium_rectale_56927_ID1692289	3.0144e-05
Bacteroides_vulgatus_57955_ID2094692	3.01426e-05
Bacteroides_vulgatus_57955_ID1180344	3.0133e-05
Eubacterium_rectale_56927_ID1197286	3.01264e-05
Bacteroides_vulgatus_57955_ID1363981	3.01188e-05
Eubacterium_rectale_56927_ID3286255	3.011e-05
Eubacterium_rectale_56927_ID749262	3.0107e-05
Bacteroides_vulgatus_57955_ID4407143	3.01064e-05
Bacteroides_vulgatus_57955_ID3044348	3.01029e-05
Eubacterium_rectale_56927_ID1996405	3.00985e-05
Eubacterium_rectale_56927_ID551378	3.00978e-05
Eubacterium_rectale_56927_ID1818615	3.00957e-05
Eubacterium_rectale_56927_ID1218318	3.0093e-05
Bacteroides_vulgatus_57955_ID1768914	3.0089e-05
Bacteroides_vulgatus_57955_ID5026786	3.00867e-05
Bacteroides_vulgatus_57955_ID3815954	3.00838e-05
Eubacterium_rectale_56927_ID315925	3.00796e-05
Eubacterium_rectale_56927_ID438811	3.00769e-05
Bacteroides_vulgatus_57955_ID4074677	3.00724e-05
Bacteroides_vulgatus_57955_ID2466963	3.00711e-05
Bacteroides_vulgatus_57955_ID3232523	3.00707e-05
Bacteroides_vulgatus_57955_ID687825	3.00672e-05
Eubacterium_rectale_56927_ID1567956	3.00442e-05
Bacteroides_vulgatus_57955_ID1090050	3.00366e-05
Bacteroides_vulgatus_57955_ID89160	3.00329e-05
Eubacterium_rectale_56927_ID3323066	3.00286e-05
Eubacterium_rectale_56927_ID2764842	3.00259e-05
Alistipes_putredinis_61533_ID1691868	3.00106e-05
Eubacterium_rectale_56927_ID2864746	3.00104e-05
Bacteroides_vulgatus_57955_ID4151442	3.00081e-05
Bacteroides_vulgatus_57955_ID4396077	3.00065e-05
Bacteroides_vulgatus_57955_ID546224	3.00044e-05
Eubacterium_rectale_56927_ID2262072	3.00026e-05
Eubacterium_rectale_56927_ID2549980	3.00012e-05
Bacteroides_vulgatus_57955_ID3853544	2.99974e-05
Bacteroides_vulgatus_57955_ID3838136	2.99889e-05
Alistipes_putredinis_61533_ID1689971	2.99887e-05
Bacteroides_vulgatus_57955_ID3391820	2.99866e-05
Bacteroides_vulgatus_57955_ID3004129	2.99851e-05
Eubacterium_rectale_56927_ID2253126	2.99848e-05
Bacteroides_vulgatus_57955_ID4435336	2.99827e-05
Bacteroides_vulgatus_57955_ID1677710	2.99822e-05
Alistipes_putredinis_61533_ID1873569	2.99785e-05
Eubacterium_rectale_56927_ID580333	2.99728e-05
Bacteroides_vulgatus_57955_ID1723281	2.99675e-05
Bacteroides_vulgatus_57955_ID192890	2.99623e-05
Eubacterium_rectale_56927_ID2958288	2.99618e-05
Bacteroides_vulgatus_57955_ID487701	2.99607e-05
Eubacterium_rectale_56927_ID1417563	2.99595e-05
Eubacterium_rectale_56927_ID2250364	2.99553e-05
Bacteroides_vulgatus_57955_ID4139023	2.99545e-05
Bacteroides_vulgatus_57955_ID3437750	2.99525e-05
Bacteroides_vulgatus_57955_ID3367446	2.99487e-05
Bacteroides_vulgatus_57955_ID3441743	2.99476e-05
Eubacterium_rectale_56927_ID371400	2.9945e-05
Bacteroides_vulgatus_57955_ID1379966	2.99335e-05
Bacteroides_vulgatus_57955_ID1331455	2.99238e-05
Eubacterium_rectale_56927_ID2263077	2.99214e-05
Eubacterium_rectale_56927_ID503130	2.99114e-05
Bacteroides_vulgatus_57955_ID4852731	2.99107e-05
Bacteroides_vulgatus_57955_ID1202941	2.98938e-05
Bacteroides_vulgatus_57955_ID1548769	2.98816e-05
Bacteroides_vulgatus_57955_ID3027715	2.98803e-05
Eubacterium_rectale_56927_ID1725032	2.98801e-05
Eubacterium_rectale_56927_ID597335	2.98781e-05
Eubacterium_rectale_56927_ID102614	2.98773e-05
Bacteroides_vulgatus_57955_ID3790119	2.98752e-05
Bacteroides_vulgatus_57955_ID1591065	2.98712e-05
Bacteroides_uniformis_57318_ID2985107	2.98651e-05
Bacteroides_vulgatus_57955_ID5143415	2.98639e-05
Bacteroides_vulgatus_57955_ID1716510	2.98596e-05
Bacteroides_vulgatus_57955_ID2947438	2.98595e-05
Alistipes_putredinis_61533_ID2066469	2.98581e-05
Bacteroides_vulgatus_57955_ID4074500	2.98531e-05
Bacteroides_vulgatus_57955_ID3202954	2.9851e-05
Bacteroides_uniformis_57318_ID3946673	2.98477e-05
Bacteroides_vulgatus_57955_ID640827	2.9843e-05
Bacteroides_vulgatus_57955_ID3754243	2.98395e-05
Bacteroides_vulgatus_57955_ID3066194	2.98351e-05
Bacteroides_vulgatus_57955_ID1685971	2.98313e-05
Eubacterium_rectale_56927_ID1750593	2.98256e-05
Bacteroides_vulgatus_57955_ID4066745	2.98254e-05
Bacteroides_vulgatus_57955_ID1133315	2.98241e-05
Alistipes_putredinis_61533_ID2155428	2.98203e-05
Eubacterium_rectale_56927_ID3322001	2.982e-05
Bacteroides_vulgatus_57955_ID1777002	2.98181e-05
Eubacterium_rectale_56927_ID751608	2.98137e-05
Eubacterium_rectale_56927_ID2583481	2.98131e-05
Eubacterium_rectale_56927_ID980745	2.98075e-05
Eubacterium_rectale_56927_ID610427	2.98062e-05
Eubacterium_rectale_56927_ID2182718	2.98039e-05
Bacteroides_vulgatus_57955_ID3497373	2.98027e-05
Eubacterium_rectale_56927_ID1268102	2.98005e-05
Bacteroides_vulgatus_57955_ID52432	2.97934e-05
Eubacterium_rectale_56927_ID2773047	2.97821e-05
Bacteroides_vulgatus_57955_ID5125371	2.97809e-05
Eubacterium_rectale_56927_ID1272405	2.97794e-05
Eubacterium_rectale_56927_ID678702	2.97778e-05
Eubacterium_rectale_56927_ID15477	2.97653e-05
Bacteroides_vulgatus_57955_ID4717008	2.97638e-05
Bacteroides_vulgatus_57955_ID46259	2.97569e-05
Bacteroides_vulgatus_57955_ID4891020	2.97444e-05
Bacteroides_vulgatus_57955_ID4178734	2.97409e-05
Bacteroides_uniformis_57318_ID3914851	2.97372e-05
Bacteroides_vulgatus_57955_ID4916424	2.97357e-05
Bacteroides_vulgatus_57955_ID4921466	2.97352e-05
Eubacterium_rectale_56927_ID2774570	2.97344e-05
Eubacterium_rectale_56927_ID2496804	2.97255e-05
Eubacterium_rectale_56927_ID1806428	2.97254e-05
Alistipes_putredinis_61533_ID1815304	2.97225e-05
Alistipes_putredinis_61533_ID1763647	2.9718e-05
Eubacterium_rectale_56927_ID756068	2.97117e-05
Eubacterium_rectale_56927_ID1982891	2.97106e-05
Bacteroides_vulgatus_57955_ID350390	2.97081e-05
Eubacterium_rectale_56927_ID2577085	2.96988e-05
Bacteroides_vulgatus_57955_ID227349	2.96976e-05
Eubacterium_rectale_56927_ID1351604	2.96952e-05
Bacteroides_vulgatus_57955_ID821535	2.9693e-05
Bacteroides_uniformis_57318_ID2984972	2.96927e-05
Bacteroides_vulgatus_57955_ID3572569	2.96916e-05
Bacteroides_vulgatus_57955_ID1587685	2.96906e-05
Bacteroides_vulgatus_57955_ID4395442	2.96901e-05
Eubacterium_rectale_56927_ID814196	2.96881e-05
Bacteroides_vulgatus_57955_ID5122708	2.96863e-05
Bacteroides_vulgatus_57955_ID5134605	2.9685e-05
Bacteroides_vulgatus_57955_ID3409542	2.96846e-05
Alistipes_putredinis_61533_ID1370516	2.96842e-05
Bacteroides_vulgatus_57955_ID4063537	2.96826e-05
Bacteroides_vulgatus_57955_ID41215	2.96809e-05
Bacteroides_vulgatus_57955_ID375960	2.96768e-05
Eubacterium_rectale_56927_ID564547	2.96721e-05
Bacteroides_vulgatus_57955_ID3457447	2.9668e-05
Bacteroides_uniformis_57318_ID2301418	2.96647e-05
Eubacterium_rectale_56927_ID2736488	2.96646e-05
Bacteroides_vulgatus_57955_ID3734016	2.96619e-05
Alistipes_putredinis_61533_ID1581409	2.96506e-05
Bacteroides_vulgatus_57955_ID3815362	2.96475e-05
Eubacterium_rectale_56927_ID1260872	2.96467e-05
Bacteroides_vulgatus_57955_ID4489548	2.96463e-05
Eubacterium_rectale_56927_ID1594964	2.96455e-05
Bacteroides_vulgatus_57955_ID97247	2.96431e-05
Bacteroides_vulgatus_57955_ID2922197	2.9627e-05
Bacteroides_vulgatus_57955_ID3481996	2.96198e-05
Eubacterium_rectale_56927_ID408343	2.9618e-05
Eubacterium_rectale_56927_ID2149768	2.96104e-05
Eubacterium_rectale_56927_ID1926766	2.96094e-05
Bacteroides_vulgatus_57955_ID1015025	2.96063e-05
Eubacterium_rectale_56927_ID448453	2.96e-05
Eubacterium_rectale_56927_ID1753680	2.95935e-05
Bacteroides_vulgatus_57955_ID46729	2.95919e-05
Alistipes_putredinis_61533_ID234008	2.95876e-05
Bacteroides_uniformis_57318_ID4261459	2.95874e-05
Bacteroides_uniformis_57318_ID4568252	2.95728e-05
Bacteroides_vulgatus_57955_ID730888	2.95672e-05
Eubacterium_rectale_56927_ID2853830	2.95583e-05
Eubacterium_rectale_56927_ID1661187	2.95543e-05
Bacteroides_vulgatus_57955_ID3243438	2.95529e-05
Bacteroides_vulgatus_57955_ID2246066	2.95515e-05
Eubacterium_rectale_56927_ID2965514	2.955e-05
Eubacterium_rectale_56927_ID2120115	2.95474e-05
Bacteroides_vulgatus_57955_ID2835776	2.95434e-05
Bacteroides_vulgatus_57955_ID1819495	2.95424e-05
Eubacterium_rectale_56927_ID380666	2.95244e-05
Bacteroides_uniformis_57318_ID23013	2.95236e-05
Bacteroides_vulgatus_57955_ID1217836	2.95144e-05
Eubacterium_rectale_56927_ID958840	2.95104e-05
Bacteroides_vulgatus_57955_ID3494537	2.9509e-05
Eubacterium_rectale_56927_ID1762807	2.95067e-05
Bacteroides_uniformis_57318_ID1375374	2.95049e-05
Eubacterium_rectale_56927_ID2881342	2.95007e-05
Eubacterium_rectale_56927_ID2681678	2.94981e-05
Bacteroides_vulgatus_57955_ID153546	2.94968e-05
Eubacterium_rectale_56927_ID1677955	2.94963e-05
Bacteroides_vulgatus_57955_ID3451930	2.94952e-05
Bacteroides_vulgatus_57955_ID1471432	2.94946e-05
Bacteroides_vulgatus_57955_ID3802587	2.94932e-05
Bacteroides_vulgatus_57955_ID2280748	2.94927e-05
Bacteroides_uniformis_57318_ID3632913	2.94916e-05
Eubacterium_rectale_56927_ID1232323	2.9489e-05
Bacteroides_vulgatus_57955_ID281558	2.9486e-05
Bacteroides_vulgatus_57955_ID4313571	2.94855e-05
Eubacterium_rectale_56927_ID846591	2.9485e-05
Bacteroides_vulgatus_57955_ID905656	2.94817e-05
Bacteroides_vulgatus_57955_ID3674860	2.94806e-05
Bacteroides_uniformis_57318_ID1680270	2.94788e-05
Eubacterium_rectale_56927_ID711471	2.94761e-05
Bacteroides_vulgatus_57955_ID286813	2.94737e-05
Bacteroides_vulgatus_57955_ID4918214	2.94713e-05
Bacteroides_vulgatus_57955_ID1796696	2.94705e-05
Eubacterium_rectale_56927_ID127442	2.94697e-05
Bacteroides_vulgatus_57955_ID4867286	2.94655e-05
Eubacterium_rectale_56927_ID747072	2.94641e-05
Eubacterium_rectale_56927_ID1887209	2.94578e-05
Bacteroides_vulgatus_57955_ID1097563	2.94548e-05
Bacteroides_vulgatus_57955_ID1355368	2.94518e-05
Bacteroides_vulgatus_57955_ID4763688	2.94477e-05
Eubacterium_rectale_56927_ID1411644	2.94477e-05
Bacteroides_uniformis_57318_ID2170062	2.94467e-05
Bacteroides_vulgatus_57955_ID4946941	2.94461e-05
Bacteroides_uniformis_57318_ID2510535	2.94386e-05
Bacteroides_vulgatus_57955_ID2192718	2.94329e-05
Eubacterium_rectale_56927_ID811622	2.9429e-05
Eubacterium_rectale_56927_ID324174	2.94248e-05
Alistipes_putredinis_61533_ID2520805	2.94126e-05
Eubacterium_rectale_56927_ID2417401	2.94119e-05
Bacteroides_vulgatus_57955_ID1359856	2.94072e-05
Bacteroides_vulgatus_57955_ID4511705	2.94044e-05
Eubacterium_rectale_56927_ID2312454	2.9404e-05
Bacteroides_vulgatus_57955_ID1857627	2.93973e-05
Bacteroides_uniformis_57318_ID2132634	2.93964e-05
Alistipes_putredinis_61533_ID31418	2.93953e-05
Eubacterium_rectale_56927_ID1275641	2.93925e-05
Bacteroides_vulgatus_57955_ID3397821	2.93913e-05
Bacteroides_vulgatus_57955_ID1553525	2.93851e-05
Parabacteroides_distasonis_56985_ID4788466	2.93831e-05
Bacteroides_vulgatus_57955_ID705542	2.93786e-05
Bacteroides_vulgatus_57955_ID4855856	2.93749e-05
Bacteroides_vulgatus_57955_ID3853545	2.93719e-05
Bacteroides_vulgatus_57955_ID2329676	2.93704e-05
Bacteroides_vulgatus_57955_ID1430825	2.93692e-05
Eubacterium_rectale_56927_ID708	2.93654e-05
Eubacterium_rectale_56927_ID544104	2.9365e-05
Eubacterium_rectale_56927_ID741835	2.93589e-05
Bacteroides_vulgatus_57955_ID127213	2.93489e-05
Eubacterium_rectale_56927_ID2212444	2.93405e-05
Bacteroides_vulgatus_57955_ID2672368	2.93376e-05
Eubacterium_rectale_56927_ID3272291	2.93375e-05
Eubacterium_rectale_56927_ID566612	2.93359e-05
Bacteroides_vulgatus_57955_ID1676736	2.9335e-05
Bacteroides_vulgatus_57955_ID1615674	2.93065e-05
Eubacterium_rectale_56927_ID1219271	2.9303e-05
Bacteroides_vulgatus_57955_ID2361982	2.93004e-05
Alistipes_putredinis_61533_ID2013442	2.92959e-05
Bacteroides_vulgatus_57955_ID1868963	2.92893e-05
Bacteroides_vulgatus_57955_ID3407599	2.9288e-05
Eubacterium_rectale_56927_ID2182698	2.92869e-05
Bacteroides_vulgatus_57955_ID2829536	2.92835e-05
Eubacterium_rectale_56927_ID2049959	2.92796e-05
Bacteroides_vulgatus_57955_ID1474309	2.9278e-05
Eubacterium_rectale_56927_ID1844862	2.92761e-05
Eubacterium_rectale_56927_ID1955618	2.92704e-05
Bacteroides_vulgatus_57955_ID4099833	2.92613e-05
Eubacterium_rectale_56927_ID2954265	2.92507e-05
Alistipes_putredinis_61533_ID1120314	2.925e-05
Eubacterium_rectale_56927_ID1737076	2.92497e-05
Eubacterium_rectale_56927_ID568832	2.92477e-05
Bacteroides_vulgatus_57955_ID2948602	2.92457e-05
Bacteroides_uniformis_57318_ID859610	2.92428e-05
Bacteroides_vulgatus_57955_ID718586	2.92419e-05
Bacteroides_vulgatus_57955_ID3392575	2.92408e-05
Eubacterium_rectale_56927_ID2142068	2.92407e-05
Bacteroides_vulgatus_57955_ID2148019	2.92406e-05
Eubacterium_rectale_56927_ID2214820	2.92368e-05
Eubacterium_rectale_56927_ID1626692	2.92298e-05
Eubacterium_rectale_56927_ID2320151	2.92198e-05
Bacteroides_vulgatus_57955_ID2940572	2.92191e-05
Eubacterium_rectale_56927_ID2252991	2.9217e-05
Eubacterium_rectale_56927_ID2844219	2.92146e-05
Eubacterium_rectale_56927_ID2835316	2.92122e-05
Bacteroides_vulgatus_57955_ID4489822	2.9212e-05
Bacteroides_vulgatus_57955_ID3687253	2.92119e-05
Alistipes_putredinis_61533_ID1690161	2.92067e-05
Eubacterium_rectale_56927_ID842437	2.92037e-05
Bacteroides_vulgatus_57955_ID1359436	2.92e-05
Bacteroides_vulgatus_57955_ID4922182	2.91935e-05
Bacteroides_vulgatus_57955_ID1439550	2.91891e-05
Bacteroides_vulgatus_57955_ID55707	2.91882e-05
Bacteroides_vulgatus_57955_ID4399241	2.91875e-05
Eubacterium_rectale_56927_ID1189	2.91869e-05
Bacteroides_vulgatus_57955_ID3799735	2.91835e-05
Bacteroides_vulgatus_57955_ID4062855	2.91829e-05
Eubacterium_rectale_56927_ID1335903	2.91809e-05
Bacteroides_vulgatus_57955_ID3434790	2.91733e-05
Bacteroides_vulgatus_57955_ID2936203	2.91703e-05
Alistipes_putredinis_61533_ID1670534	2.91684e-05
Bacteroides_vulgatus_57955_ID227642	2.91669e-05
Bacteroides_vulgatus_57955_ID2369231	2.91611e-05
Bacteroides_vulgatus_57955_ID281538	2.91609e-05
Bacteroides_uniformis_57318_ID960695	2.91494e-05
Bacteroides_vulgatus_57955_ID2133102	2.91455e-05
Bacteroides_vulgatus_57955_ID3847338	2.91431e-05
Bacteroides_vulgatus_57955_ID78979	2.91371e-05
Bacteroides_vulgatus_57955_ID782774	2.91367e-05
Bacteroides_vulgatus_57955_ID1355366	2.91358e-05
Bacteroides_vulgatus_57955_ID3480384	2.91322e-05
Parabacteroides_distasonis_56985_ID1208214	2.91281e-05
Alistipes_putredinis_61533_ID1338250	2.9126e-05
Bacteroides_vulgatus_57955_ID3724529	2.91244e-05
Eubacterium_rectale_56927_ID1750119	2.91178e-05
Bacteroides_vulgatus_57955_ID857635	2.91173e-05
Bacteroides_vulgatus_57955_ID5141830	2.91171e-05
Bacteroides_vulgatus_57955_ID4832190	2.91156e-05
Eubacterium_rectale_56927_ID480081	2.91125e-05
Eubacterium_rectale_56927_ID1820255	2.91081e-05
Bacteroides_uniformis_57318_ID3791230	2.91071e-05
Bacteroides_vulgatus_57955_ID4079415	2.91046e-05
Bacteroides_vulgatus_57955_ID3070364	2.91027e-05
Bacteroides_vulgatus_57955_ID5037640	2.90986e-05
Bacteroides_vulgatus_57955_ID2636953	2.9095e-05
Parabacteroides_distasonis_56985_ID4503273	2.90937e-05
Bacteroides_vulgatus_57955_ID1338391	2.90871e-05
Eubacterium_rectale_56927_ID1272390	2.90831e-05
Bacteroides_vulgatus_57955_ID3543650	2.90823e-05
Bacteroides_vulgatus_57955_ID1755715	2.9077e-05
Eubacterium_rectale_56927_ID2129385	2.9069e-05
Bacteroides_vulgatus_57955_ID4099743	2.90659e-05
Eubacterium_rectale_56927_ID687484	2.90649e-05
Bacteroides_vulgatus_57955_ID3216239	2.90593e-05
Alistipes_putredinis_61533_ID1362957	2.90542e-05
Alistipes_putredinis_61533_ID1822013	2.90526e-05
Eubacterium_rectale_56927_ID346399	2.90487e-05
Bacteroides_vulgatus_57955_ID693422	2.90365e-05
Bacteroides_vulgatus_57955_ID2645522	2.90343e-05
Eubacterium_rectale_56927_ID1925148	2.90331e-05
Bacteroides_vulgatus_57955_ID1080239	2.9024e-05
Bacteroides_vulgatus_57955_ID4331515	2.90217e-05
Bacteroides_vulgatus_57955_ID841919	2.90064e-05
Bacteroides_vulgatus_57955_ID5026684	2.90059e-05
Bacteroides_vulgatus_57955_ID5002101	2.90034e-05
Eubacterium_rectale_56927_ID372234	2.9002e-05
Bacteroides_vulgatus_57955_ID289923	2.90014e-05
Eubacterium_rectale_56927_ID3018630	2.89834e-05
Bacteroides_vulgatus_57955_ID3410523	2.89832e-05
Bacteroides_vulgatus_57955_ID2315873	2.898e-05
Eubacterium_rectale_56927_ID2113567	2.89715e-05
Bacteroides_vulgatus_57955_ID528214	2.89644e-05
Bacteroides_vulgatus_57955_ID2264429	2.89485e-05
Eubacterium_rectale_56927_ID2917666	2.8945e-05
Eubacterium_rectale_56927_ID2911119	2.89387e-05
Eubacterium_rectale_56927_ID976546	2.89386e-05
Bacteroides_vulgatus_57955_ID2906268	2.89329e-05
Alistipes_putredinis_61533_ID1535405	2.89288e-05
Eubacterium_rectale_56927_ID49036	2.89187e-05
Bacteroides_vulgatus_57955_ID1086203	2.89185e-05
Bacteroides_vulgatus_57955_ID822497	2.89157e-05
Alistipes_putredinis_61533_ID2060186	2.88882e-05
Bacteroides_uniformis_57318_ID413703	2.8882e-05
Bacteroides_vulgatus_57955_ID1626337	2.88763e-05
Bacteroides_vulgatus_57955_ID2889322	2.88729e-05
Bacteroides_vulgatus_57955_ID1010178	2.88694e-05
Eubacterium_rectale_56927_ID412838	2.88651e-05
Eubacterium_rectale_56927_ID3430	2.8865e-05
Bacteroides_vulgatus_57955_ID1365746	2.88642e-05
Bacteroides_vulgatus_57955_ID3013489	2.88557e-05
Bacteroides_vulgatus_57955_ID1328718	2.8854e-05
Bacteroides_vulgatus_57955_ID4308390	2.88529e-05
Eubacterium_rectale_56927_ID1019095	2.88482e-05
Eubacterium_rectale_56927_ID726306	2.88471e-05
Bacteroides_vulgatus_57955_ID4067258	2.88446e-05
Eubacterium_rectale_56927_ID527235	2.88421e-05
Eubacterium_rectale_56927_ID3029908	2.88385e-05
Eubacterium_rectale_56927_ID2954366	2.88348e-05
Eubacterium_rectale_56927_ID2857454	2.8834e-05
Bacteroides_vulgatus_57955_ID2286845	2.88331e-05
Eubacterium_rectale_56927_ID2887508	2.88324e-05
Bacteroides_vulgatus_57955_ID2562540	2.88232e-05
Bacteroides_vulgatus_57955_ID4092277	2.88207e-05
Bacteroides_vulgatus_57955_ID4440794	2.88137e-05
Alistipes_putredinis_61533_ID2520794	2.88093e-05
Eubacterium_rectale_56927_ID1728467	2.88009e-05
Bacteroides_vulgatus_57955_ID2676024	2.87975e-05
Eubacterium_rectale_56927_ID2574287	2.87974e-05
Bacteroides_vulgatus_57955_ID4883288	2.87899e-05
Eubacterium_rectale_56927_ID2624201	2.87897e-05
Eubacterium_rectale_56927_ID2161564	2.87892e-05
Bacteroides_vulgatus_57955_ID3652476	2.87821e-05
Bacteroides_uniformis_57318_ID1661611	2.8781e-05
Alistipes_putredinis_61533_ID1563390	2.87777e-05
Bacteroides_vulgatus_57955_ID2942009	2.87747e-05
Bacteroides_vulgatus_57955_ID5131439	2.87651e-05
Alistipes_putredinis_61533_ID2267627	2.87636e-05
Bacteroides_vulgatus_57955_ID35267	2.87624e-05
Eubacterium_rectale_56927_ID1399384	2.87575e-05
Eubacterium_rectale_56927_ID741337	2.87531e-05
Bacteroides_vulgatus_57955_ID228526	2.87502e-05
Alistipes_putredinis_61533_ID1589665	2.87484e-05
Eubacterium_rectale_56927_ID577670	2.87406e-05
Eubacterium_rectale_56927_ID2739343	2.87389e-05
Bacteroides_vulgatus_57955_ID1318334	2.8737e-05
Bacteroides_vulgatus_57955_ID4340105	2.87357e-05
Bacteroides_vulgatus_57955_ID1082466	2.87345e-05
Bacteroides_vulgatus_57955_ID675367	2.87343e-05
Eubacterium_rectale_56927_ID1424655	2.87339e-05
Eubacterium_rectale_56927_ID773942	2.87271e-05
Bacteroides_vulgatus_57955_ID3478308	2.87208e-05
Bacteroides_vulgatus_57955_ID375021	2.87127e-05
Bacteroides_vulgatus_57955_ID4166032	2.87116e-05
Bacteroides_vulgatus_57955_ID3249193	2.87108e-05
Bacteroides_vulgatus_57955_ID4119665	2.87087e-05
Bacteroides_uniformis_57318_ID1701563	2.8694e-05
Bacteroides_vulgatus_57955_ID3456218	2.86887e-05
Eubacterium_rectale_56927_ID135040	2.86882e-05
Eubacterium_rectale_56927_ID746631	2.86798e-05
Eubacterium_rectale_56927_ID757187	2.86787e-05
Eubacterium_rectale_56927_ID2829863	2.86786e-05
Bacteroides_uniformis_57318_ID630788	2.86759e-05
Eubacterium_rectale_56927_ID192185	2.86759e-05
Bacteroides_vulgatus_57955_ID3826737	2.86724e-05
Eubacterium_rectale_56927_ID438649	2.86678e-05
Bacteroides_vulgatus_57955_ID4063534	2.86675e-05
Eubacterium_rectale_56927_ID825043	2.86675e-05
Eubacterium_rectale_56927_ID3286847	2.86635e-05
Bacteroides_vulgatus_57955_ID3519249	2.8662e-05
Eubacterium_rectale_56927_ID2628714	2.86532e-05
Bacteroides_vulgatus_57955_ID3544654	2.86528e-05
Eubacterium_rectale_56927_ID2450881	2.86527e-05
Bacteroides_vulgatus_57955_ID4482553	2.86496e-05
Bacteroides_vulgatus_57955_ID3109392	2.86461e-05
Eubacterium_rectale_56927_ID748782	2.86452e-05
Bacteroides_vulgatus_57955_ID2356499	2.86445e-05
Bacteroides_vulgatus_57955_ID1327078	2.86444e-05
Eubacterium_rectale_56927_ID761864	2.86398e-05
Eubacterium_rectale_56927_ID34248	2.86386e-05
Eubacterium_rectale_56927_ID1953176	2.86381e-05
Bacteroides_vulgatus_57955_ID2696513	2.86367e-05
Bacteroides_vulgatus_57955_ID4934405	2.86314e-05
Eubacterium_rectale_56927_ID75344	2.86293e-05
Eubacterium_rectale_56927_ID2046988	2.86249e-05
Eubacterium_rectale_56927_ID821794	2.86228e-05
Bacteroides_vulgatus_57955_ID3370241	2.86213e-05
Eubacterium_rectale_56927_ID849499	2.86212e-05
Eubacterium_rectale_56927_ID754211	2.86162e-05
Eubacterium_rectale_56927_ID1692325	2.8616e-05
Alistipes_putredinis_61533_ID172005	2.8607e-05
Bacteroides_vulgatus_57955_ID2637001	2.86047e-05
Bacteroides_vulgatus_57955_ID593081	2.85842e-05
Bacteroides_vulgatus_57955_ID3939697	2.85784e-05
Eubacterium_rectale_56927_ID3307	2.85768e-05
Bacteroides_vulgatus_57955_ID4048184	2.85754e-05
Eubacterium_rectale_56927_ID2158651	2.85703e-05
Eubacterium_rectale_56927_ID2249314	2.85667e-05
Eubacterium_rectale_56927_ID2702020	2.85639e-05
Eubacterium_rectale_56927_ID2935702	2.85464e-05
Bacteroides_vulgatus_57955_ID56541	2.85432e-05
Eubacterium_rectale_56927_ID212468	2.85369e-05
Eubacterium_rectale_56927_ID2885244	2.85357e-05
Bacteroides_vulgatus_57955_ID3196718	2.85304e-05
Eubacterium_rectale_56927_ID2586080	2.85297e-05
Eubacterium_rectale_56927_ID1568673	2.85296e-05
Eubacterium_rectale_56927_ID2275789	2.85292e-05
Bacteroides_vulgatus_57955_ID4062603	2.85275e-05
Bacteroides_vulgatus_57955_ID3273895	2.85271e-05
Eubacterium_rectale_56927_ID270944	2.85262e-05
Eubacterium_rectale_56927_ID155736	2.85226e-05
Bacteroides_vulgatus_57955_ID3358255	2.8515e-05
Bacteroides_uniformis_57318_ID4222710	2.85147e-05
Alistipes_putredinis_61533_ID803625	2.85144e-05
Eubacterium_rectale_56927_ID758886	2.85121e-05
Bacteroides_vulgatus_57955_ID3499346	2.8511e-05
Eubacterium_rectale_56927_ID2739340	2.85093e-05
Alistipes_putredinis_61533_ID909319	2.85027e-05
Eubacterium_rectale_56927_ID1796885	2.85013e-05
Eubacterium_rectale_56927_ID1614200	2.84987e-05
Eubacterium_rectale_56927_ID957958	2.84927e-05
Bacteroides_vulgatus_57955_ID1882503	2.84875e-05
Eubacterium_rectale_56927_ID1917098	2.84734e-05
Bacteroides_vulgatus_57955_ID4807159	2.84711e-05
Eubacterium_rectale_56927_ID331030	2.8467e-05
Eubacterium_rectale_56927_ID2156731	2.84664e-05
Bacteroides_vulgatus_57955_ID2347547	2.84655e-05
Eubacterium_rectale_56927_ID139981	2.84634e-05
Bacteroides_vulgatus_57955_ID4063165	2.84551e-05
Eubacterium_rectale_56927_ID753233	2.84539e-05
Alistipes_putredinis_61533_ID1181793	2.84483e-05
Bacteroides_vulgatus_57955_ID3363843	2.84454e-05
Bacteroides_vulgatus_57955_ID4980879	2.84433e-05
Bacteroides_vulgatus_57955_ID537902	2.84425e-05
Bacteroides_vulgatus_57955_ID280611	2.844e-05
Eubacterium_rectale_56927_ID758641	2.84373e-05
Bacteroides_vulgatus_57955_ID5124033	2.84304e-05
Eubacterium_rectale_56927_ID2962570	2.84303e-05
Alistipes_putredinis_61533_ID2464036	2.84263e-05
Alistipes_putredinis_61533_ID240447	2.8424e-05
Bacteroides_vulgatus_57955_ID4395720	2.84224e-05
Bacteroides_vulgatus_57955_ID3306159	2.84181e-05
Alistipes_putredinis_61533_ID900004	2.84128e-05
Eubacterium_rectale_56927_ID2628058	2.841e-05
Eubacterium_rectale_56927_ID2651026	2.84042e-05
Bacteroides_vulgatus_57955_ID1552893	2.84012e-05
Alistipes_putredinis_61533_ID1593352	2.83986e-05
Alistipes_putredinis_61533_ID425143	2.83952e-05
Eubacterium_rectale_56927_ID753395	2.83949e-05
Eubacterium_rectale_56927_ID1996576	2.8391e-05
Eubacterium_rectale_56927_ID2737950	2.83848e-05
Bacteroides_vulgatus_57955_ID276868	2.83823e-05
Bacteroides_vulgatus_57955_ID3512306	2.83805e-05
Bacteroides_vulgatus_57955_ID5033041	2.83679e-05
Eubacterium_rectale_56927_ID2376887	2.8367e-05
Bacteroides_uniformis_57318_ID1499335	2.83646e-05
Bacteroides_vulgatus_57955_ID1860737	2.83629e-05
Bacteroides_vulgatus_57955_ID3108313	2.83596e-05
Bacteroides_vulgatus_57955_ID3051537	2.83556e-05
Bacteroides_vulgatus_57955_ID4925686	2.83525e-05
Eubacterium_rectale_56927_ID884417	2.83461e-05
Bacteroides_vulgatus_57955_ID3899803	2.83382e-05
Bacteroides_vulgatus_57955_ID1280729	2.83375e-05
Eubacterium_rectale_56927_ID2572686	2.83278e-05
Bacteroides_vulgatus_57955_ID3371593	2.83255e-05
Bacteroides_vulgatus_57955_ID3892292	2.83249e-05
Bacteroides_vulgatus_57955_ID4980319	2.83242e-05
Bacteroides_vulgatus_57955_ID2484684	2.83142e-05
Eubacterium_rectale_56927_ID3226473	2.8314e-05
Bacteroides_vulgatus_57955_ID1441785	2.83098e-05
Alistipes_putredinis_61533_ID390630	2.8308e-05
Eubacterium_rectale_56927_ID2265518	2.83056e-05
Bacteroides_vulgatus_57955_ID3551046	2.83006e-05
Eubacterium_rectale_56927_ID2613549	2.82986e-05
Bacteroides_vulgatus_57955_ID2370081	2.82903e-05
Bacteroides_uniformis_57318_ID2784516	2.82896e-05
Eubacterium_rectale_56927_ID1872357	2.8289e-05
Eubacterium_rectale_56927_ID2410195	2.82873e-05
Eubacterium_rectale_56927_ID760127	2.82871e-05
Eubacterium_rectale_56927_ID474677	2.82859e-05
Bacteroides_vulgatus_57955_ID1820038	2.82818e-05
Bacteroides_vulgatus_57955_ID949297	2.82766e-05
Bacteroides_vulgatus_57955_ID3094588	2.82765e-05
Bacteroides_vulgatus_57955_ID1667951	2.82762e-05
Bacteroides_vulgatus_57955_ID1280987	2.82738e-05
Bacteroides_vulgatus_57955_ID3730236	2.82736e-05
Bacteroides_vulgatus_57955_ID5134341	2.82735e-05
Bacteroides_vulgatus_57955_ID1605317	2.82719e-05
Eubacterium_rectale_56927_ID751149	2.82712e-05
Eubacterium_rectale_56927_ID2252751	2.82702e-05
Eubacterium_rectale_56927_ID2050247	2.8268e-05
Eubacterium_rectale_56927_ID336210	2.82659e-05
Eubacterium_rectale_56927_ID387973	2.82658e-05
Eubacterium_rectale_56927_ID895973	2.82644e-05
Eubacterium_rectale_56927_ID1581828	2.8262e-05
Bacteroides_vulgatus_57955_ID580402	2.82594e-05
Bacteroides_vulgatus_57955_ID3821947	2.82589e-05
Bacteroides_vulgatus_57955_ID4490797	2.82446e-05
Bacteroides_uniformis_57318_ID600261	2.82418e-05
Eubacterium_rectale_56927_ID2985573	2.82384e-05
Eubacterium_rectale_56927_ID1970614	2.82373e-05
Bacteroides_vulgatus_57955_ID3347925	2.82328e-05
Bacteroides_vulgatus_57955_ID1563359	2.82326e-05
Eubacterium_rectale_56927_ID1751804	2.82301e-05
Bacteroides_uniformis_57318_ID3255967	2.82298e-05
Bacteroides_vulgatus_57955_ID298378	2.8224e-05
Bacteroides_vulgatus_57955_ID1867158	2.82228e-05
Eubacterium_rectale_56927_ID2238220	2.82209e-05
Alistipes_putredinis_61533_ID2525899	2.82189e-05
Bacteroides_vulgatus_57955_ID2328954	2.82185e-05
Bacteroides_vulgatus_57955_ID5129462	2.82177e-05
Alistipes_putredinis_61533_ID1170335	2.82173e-05
Bacteroides_vulgatus_57955_ID4789737	2.82103e-05
Eubacterium_rectale_56927_ID2252808	2.82082e-05
Eubacterium_rectale_56927_ID1782201	2.82064e-05
Eubacterium_rectale_56927_ID1025235	2.8206e-05
Alistipes_putredinis_61533_ID1808891	2.8202e-05
Eubacterium_rectale_56927_ID2534581	2.82008e-05
Eubacterium_rectale_56927_ID2642486	2.82004e-05
Bacteroides_vulgatus_57955_ID174057	2.81885e-05
Bacteroides_vulgatus_57955_ID462253	2.81809e-05
Bacteroides_vulgatus_57955_ID2579340	2.81806e-05
Bacteroides_vulgatus_57955_ID731447	2.81803e-05
Bacteroides_vulgatus_57955_ID3867753	2.81788e-05
Bacteroides_vulgatus_57955_ID820555	2.81723e-05
Bacteroides_vulgatus_57955_ID2356364	2.81722e-05
Bacteroides_vulgatus_57955_ID1945628	2.81673e-05
Bacteroides_vulgatus_57955_ID3364300	2.81601e-05
Bacteroides_vulgatus_57955_ID4040990	2.81588e-05
Bacteroides_vulgatus_57955_ID1448625	2.81535e-05
Bacteroides_uniformis_57318_ID2175633	2.81462e-05
Bacteroides_vulgatus_57955_ID1359613	2.8145e-05
Bacteroides_vulgatus_57955_ID4482953	2.81447e-05
Bacteroides_vulgatus_57955_ID1180686	2.81446e-05
Eubacterium_rectale_56927_ID2921164	2.81439e-05
Bacteroides_vulgatus_57955_ID2443023	2.81373e-05
Eubacterium_rectale_56927_ID1030837	2.81367e-05
Bacteroides_vulgatus_57955_ID1357708	2.81337e-05
Bacteroides_vulgatus_57955_ID3368381	2.81297e-05
Bacteroides_vulgatus_57955_ID3367359	2.81251e-05
Eubacterium_rectale_56927_ID1011466	2.81192e-05
Bacteroides_vulgatus_57955_ID3361360	2.81103e-05
Eubacterium_rectale_56927_ID3008315	2.81096e-05
Bacteroides_vulgatus_57955_ID1457645	2.81047e-05
Bacteroides_vulgatus_57955_ID1963913	2.809e-05
Alistipes_putredinis_61533_ID884962	2.80802e-05
Eubacterium_rectale_56927_ID1623046	2.80801e-05
Eubacterium_rectale_56927_ID1570117	2.80742e-05
Eubacterium_rectale_56927_ID2256288	2.80723e-05
Alistipes_putredinis_61533_ID263691	2.80697e-05
Bacteroides_vulgatus_57955_ID3085684	2.80675e-05
Bacteroides_vulgatus_57955_ID5065918	2.80582e-05
Bacteroides_uniformis_57318_ID2222695	2.80573e-05
Bacteroides_vulgatus_57955_ID3764688	2.80533e-05
Bacteroides_uniformis_57318_ID3849983	2.80506e-05
Parabacteroides_distasonis_56985_ID1039337	2.80502e-05
Bacteroides_vulgatus_57955_ID1359759	2.80429e-05
Eubacterium_rectale_56927_ID3960	2.80426e-05
Bacteroides_vulgatus_57955_ID820387	2.80408e-05
Bacteroides_vulgatus_57955_ID2328078	2.80407e-05
Bacteroides_vulgatus_57955_ID174072	2.80403e-05
Eubacterium_rectale_56927_ID758788	2.80364e-05
Alistipes_putredinis_61533_ID1349744	2.80364e-05
Eubacterium_rectale_56927_ID557320	2.80345e-05
Eubacterium_rectale_56927_ID1293196	2.80319e-05
Eubacterium_rectale_56927_ID1624712	2.8031e-05
Eubacterium_rectale_56927_ID1788700	2.80296e-05
Eubacterium_rectale_56927_ID1715087	2.80199e-05
Bacteroides_vulgatus_57955_ID4697105	2.80173e-05
Eubacterium_rectale_56927_ID754481	2.80153e-05
Bacteroides_vulgatus_57955_ID4077939	2.80082e-05
Eubacterium_rectale_56927_ID316012	2.80077e-05
Eubacterium_rectale_56927_ID124799	2.8001e-05
Eubacterium_rectale_56927_ID2853767	2.79982e-05
Bacteroides_uniformis_57318_ID3138807	2.79959e-05
Bacteroides_vulgatus_57955_ID2127083	2.79888e-05
Eubacterium_rectale_56927_ID755249	2.7986e-05
Alistipes_putredinis_61533_ID263878	2.79784e-05
Eubacterium_rectale_56927_ID1752245	2.79763e-05
Bacteroides_vulgatus_57955_ID4941975	2.79743e-05
Bacteroides_vulgatus_57955_ID3764951	2.79728e-05
Eubacterium_rectale_56927_ID893496	2.79702e-05
Bacteroides_vulgatus_57955_ID2091537	2.797e-05
Bacteroides_vulgatus_57955_ID1634092	2.79686e-05
Bacteroides_vulgatus_57955_ID34703	2.79678e-05
Alistipes_putredinis_61533_ID390561	2.79588e-05
Eubacterium_rectale_56927_ID666407	2.79548e-05
Eubacterium_rectale_56927_ID600088	2.79541e-05
Eubacterium_rectale_56927_ID322745	2.79441e-05
Bacteroides_vulgatus_57955_ID3773776	2.79439e-05
Bacteroides_vulgatus_57955_ID4129140	2.79432e-05
Bacteroides_vulgatus_57955_ID312180	2.79413e-05
Alistipes_putredinis_61533_ID597220	2.79388e-05
Bacteroides_vulgatus_57955_ID1406265	2.79368e-05
Eubacterium_rectale_56927_ID2238664	2.79304e-05
Eubacterium_rectale_56927_ID1013298	2.79298e-05
Bacteroides_vulgatus_57955_ID3642151	2.79287e-05
Eubacterium_rectale_56927_ID1686442	2.79246e-05
Bacteroides_vulgatus_57955_ID3551191	2.7922e-05
Eubacterium_rectale_56927_ID3304852	2.79213e-05
Eubacterium_rectale_56927_ID1350368	2.79204e-05
Bacteroides_vulgatus_57955_ID275996	2.79176e-05
Eubacterium_rectale_56927_ID1278740	2.7915e-05
Eubacterium_rectale_56927_ID472243	2.79095e-05
Eubacterium_rectale_56927_ID765815	2.79053e-05
Eubacterium_rectale_56927_ID896878	2.79051e-05
Eubacterium_rectale_56927_ID1584139	2.79046e-05
Bacteroides_vulgatus_57955_ID2616880	2.79025e-05
Eubacterium_rectale_56927_ID1784425	2.79001e-05
Bacteroides_uniformis_57318_ID2133297	2.78992e-05
Eubacterium_rectale_56927_ID1317915	2.78911e-05
Bacteroides_vulgatus_57955_ID4094614	2.78873e-05
Eubacterium_rectale_56927_ID710891	2.78863e-05
Bacteroides_vulgatus_57955_ID4815652	2.78863e-05
Alistipes_putredinis_61533_ID1150623	2.7885e-05
Alistipes_putredinis_61533_ID1815946	2.78707e-05
Alistipes_putredinis_61533_ID2013463	2.78706e-05
Bacteroides_vulgatus_57955_ID4936343	2.78706e-05
Bacteroides_vulgatus_57955_ID4069480	2.78612e-05
Alistipes_putredinis_61533_ID2066452	2.78588e-05
Bacteroides_vulgatus_57955_ID1048201	2.78585e-05
Eubacterium_rectale_56927_ID1162220	2.78544e-05
Eubacterium_rectale_56927_ID988760	2.78538e-05
Bacteroides_vulgatus_57955_ID3485259	2.7853e-05
Bacteroides_vulgatus_57955_ID1952348	2.78522e-05
Eubacterium_rectale_56927_ID957009	2.78512e-05
Bacteroides_vulgatus_57955_ID2528473	2.78446e-05
Bacteroides_vulgatus_57955_ID556400	2.78439e-05
Alistipes_putredinis_61533_ID1349804	2.78422e-05
Bacteroides_vulgatus_57955_ID1857025	2.78339e-05
Alistipes_putredinis_61533_ID174121	2.78325e-05
Bacteroides_vulgatus_57955_ID2375692	2.78291e-05
Bacteroides_vulgatus_57955_ID3230914	2.78236e-05
Bacteroides_vulgatus_57955_ID3055767	2.7811e-05
Bacteroides_vulgatus_57955_ID210154	2.78079e-05
Eubacterium_rectale_56927_ID139581	2.78058e-05
Eubacterium_rectale_56927_ID93643	2.78032e-05
Bacteroides_vulgatus_57955_ID4822644	2.78024e-05
Eubacterium_rectale_56927_ID1845083	2.78008e-05
Eubacterium_rectale_56927_ID896875	2.78002e-05
Eubacterium_rectale_56927_ID2854989	2.77999e-05
Bacteroides_vulgatus_57955_ID1285544	2.77836e-05
Eubacterium_rectale_56927_ID406393	2.77829e-05
Eubacterium_rectale_56927_ID1570284	2.77796e-05
Bacteroides_vulgatus_57955_ID1690674	2.77752e-05
Eubacterium_rectale_56927_ID2417405	2.77732e-05
Bacteroides_vulgatus_57955_ID1960699	2.77726e-05
Bacteroides_vulgatus_57955_ID3816004	2.77658e-05
Bacteroides_uniformis_57318_ID2069904	2.77627e-05
Eubacterium_rectale_56927_ID2475054	2.77591e-05
Bacteroides_vulgatus_57955_ID285094	2.775e-05
Bacteroides_vulgatus_57955_ID2157199	2.77496e-05
Bacteroides_uniformis_57318_ID1753530	2.77486e-05
Bacteroides_vulgatus_57955_ID819361	2.77477e-05
Eubacterium_rectale_56927_ID1164139	2.77417e-05
Bacteroides_vulgatus_57955_ID2116264	2.77361e-05
Eubacterium_rectale_56927_ID2976030	2.77357e-05
Bacteroides_vulgatus_57955_ID3480325	2.77309e-05
Eubacterium_rectale_56927_ID3202750	2.77297e-05
Eubacterium_rectale_56927_ID603035	2.77212e-05
Bacteroides_vulgatus_57955_ID1754942	2.77206e-05
Eubacterium_rectale_56927_ID761909	2.772e-05
Bacteroides_vulgatus_57955_ID2356328	2.77011e-05
Eubacterium_rectale_56927_ID452246	2.76868e-05
Bacteroides_vulgatus_57955_ID5122704	2.76849e-05
Bacteroides_vulgatus_57955_ID4094444	2.7681e-05
Bacteroides_vulgatus_57955_ID527713	2.76739e-05
Eubacterium_rectale_56927_ID409375	2.7672e-05
Bacteroides_vulgatus_57955_ID2428344	2.76719e-05
Bacteroides_vulgatus_57955_ID2178771	2.7667e-05
Eubacterium_rectale_56927_ID3025330	2.76666e-05
Eubacterium_rectale_56927_ID3910	2.76554e-05
Bacteroides_vulgatus_57955_ID4847016	2.76488e-05
Eubacterium_rectale_56927_ID2403350	2.76453e-05
Eubacterium_rectale_56927_ID2579561	2.76449e-05
Bacteroides_uniformis_57318_ID2717192	2.7644e-05
Eubacterium_rectale_56927_ID2616469	2.76439e-05
Alistipes_putredinis_61533_ID516737	2.76418e-05
Bacteroides_vulgatus_57955_ID1338677	2.76368e-05
Eubacterium_rectale_56927_ID187022	2.76365e-05
Eubacterium_rectale_56927_ID1733840	2.76341e-05
Bacteroides_vulgatus_57955_ID5051960	2.7631e-05
Eubacterium_rectale_56927_ID3145505	2.76274e-05
Bacteroides_vulgatus_57955_ID253745	2.76173e-05
Bacteroides_vulgatus_57955_ID4495787	2.76172e-05
Eubacterium_rectale_56927_ID762031	2.76153e-05
Bacteroides_vulgatus_57955_ID2146690	2.76131e-05
Bacteroides_vulgatus_57955_ID3267555	2.76086e-05
Eubacterium_rectale_56927_ID480072	2.76037e-05
Alistipes_putredinis_61533_ID2367734	2.75955e-05
Eubacterium_rectale_56927_ID2736830	2.75939e-05
Alistipes_putredinis_61533_ID1760067	2.75939e-05
Eubacterium_rectale_56927_ID484698	2.759e-05
Bacteroides_vulgatus_57955_ID5129585	2.75869e-05
Eubacterium_rectale_56927_ID1970589	2.75853e-05
Bacteroides_vulgatus_57955_ID1552367	2.75803e-05
Eubacterium_rectale_56927_ID1572543	2.75798e-05
Eubacterium_rectale_56927_ID2754136	2.75721e-05
Parabacteroides_distasonis_56985_ID1697143	2.75638e-05
Bacteroides_uniformis_57318_ID2329033	2.75599e-05
Bacteroides_vulgatus_57955_ID2956427	2.7555e-05
Bacteroides_vulgatus_57955_ID3551128	2.75533e-05
Eubacterium_rectale_56927_ID809881	2.75528e-05
Eubacterium_rectale_56927_ID557284	2.75522e-05
Bacteroides_vulgatus_57955_ID1692246	2.75491e-05
Bacteroides_vulgatus_57955_ID2852446	2.75452e-05
Bacteroides_vulgatus_57955_ID2620900	2.75344e-05
Eubacterium_rectale_56927_ID94809	2.75341e-05
Eubacterium_rectale_56927_ID2245069	2.7534e-05
Eubacterium_rectale_56927_ID1188739	2.7526e-05
Alistipes_putredinis_61533_ID524261	2.7526e-05
Eubacterium_rectale_56927_ID1623718	2.75258e-05
Eubacterium_rectale_56927_ID1645659	2.75258e-05
Bacteroides_vulgatus_57955_ID3872351	2.75255e-05
Eubacterium_rectale_56927_ID2185321	2.75182e-05
Bacteroides_vulgatus_57955_ID3856229	2.75181e-05
Eubacterium_rectale_56927_ID760100	2.75119e-05
Bacteroides_vulgatus_57955_ID1828294	2.75094e-05
Bacteroides_vulgatus_57955_ID3521404	2.75064e-05
Eubacterium_rectale_56927_ID3016039	2.75053e-05
Bacteroides_vulgatus_57955_ID1495247	2.75022e-05
Parabacteroides_distasonis_56985_ID3028942	2.74885e-05
Bacteroides_vulgatus_57955_ID1947919	2.74868e-05
Bacteroides_vulgatus_57955_ID2852453	2.74851e-05
Bacteroides_vulgatus_57955_ID5117315	2.74814e-05
Eubacterium_rectale_56927_ID1878105	2.7478e-05
Bacteroides_vulgatus_57955_ID5120556	2.74688e-05
Bacteroides_vulgatus_57955_ID2480469	2.74636e-05
Eubacterium_rectale_56927_ID1577619	2.74619e-05
Bacteroides_vulgatus_57955_ID2116318	2.74611e-05
Eubacterium_rectale_56927_ID1342453	2.74555e-05
Bacteroides_vulgatus_57955_ID1955568	2.74503e-05
Eubacterium_rectale_56927_ID3032263	2.74471e-05
Bacteroides_vulgatus_57955_ID4755172	2.74399e-05
Eubacterium_rectale_56927_ID2385984	2.74375e-05
Eubacterium_rectale_56927_ID1694380	2.74316e-05
Eubacterium_rectale_56927_ID756310	2.74297e-05
Bacteroides_vulgatus_57955_ID3365171	2.74293e-05
Bacteroides_vulgatus_57955_ID4060890	2.7426e-05
Eubacterium_rectale_56927_ID49331	2.74237e-05
Eubacterium_rectale_56927_ID2134659	2.74119e-05
Bacteroides_vulgatus_57955_ID4166156	2.74005e-05
Eubacterium_rectale_56927_ID1477524	2.73942e-05
Eubacterium_rectale_56927_ID2101095	2.73936e-05
Eubacterium_rectale_56927_ID2239070	2.73907e-05
Eubacterium_rectale_56927_ID1498536	2.73853e-05
Eubacterium_rectale_56927_ID2124432	2.73765e-05
Bacteroides_vulgatus_57955_ID4789848	2.7376e-05
Eubacterium_rectale_56927_ID730610	2.73737e-05
Eubacterium_rectale_56927_ID752118	2.73694e-05
Bacteroides_vulgatus_57955_ID1599225	2.73674e-05
Bacteroides_vulgatus_57955_ID1872315	2.73657e-05
Eubacterium_rectale_56927_ID724365	2.73645e-05
Bacteroides_vulgatus_57955_ID3369396	2.73628e-05
Eubacterium_rectale_56927_ID1745234	2.73607e-05
Bacteroides_vulgatus_57955_ID1960707	2.73597e-05
Bacteroides_vulgatus_57955_ID3776272	2.73583e-05
Bacteroides_vulgatus_57955_ID5038948	2.7356e-05
Eubacterium_rectale_56927_ID1939384	2.7346e-05
Bacteroides_uniformis_57318_ID1204220	2.73424e-05
Bacteroides_vulgatus_57955_ID1668378	2.7333e-05
Eubacterium_rectale_56927_ID610508	2.73305e-05
Eubacterium_rectale_56927_ID2088484	2.73303e-05
Eubacterium_rectale_56927_ID1289740	2.73289e-05
Bacteroides_uniformis_57318_ID3646852	2.73272e-05
Bacteroides_vulgatus_57955_ID2146522	2.7327e-05
Bacteroides_uniformis_57318_ID1831967	2.73212e-05
Eubacterium_rectale_56927_ID3775	2.732e-05
Eubacterium_rectale_56927_ID307793	2.73189e-05
Eubacterium_rectale_56927_ID416510	2.73178e-05
Bacteroides_vulgatus_57955_ID3370538	2.73166e-05
Bacteroides_vulgatus_57955_ID689009	2.73154e-05
Eubacterium_rectale_56927_ID2950454	2.73105e-05
Eubacterium_rectale_56927_ID809971	2.73092e-05
Bacteroides_vulgatus_57955_ID2920409	2.73059e-05
Bacteroides_vulgatus_57955_ID3392864	2.73049e-05
Bacteroides_vulgatus_57955_ID3799748	2.73014e-05
Alistipes_putredinis_61533_ID1576046	2.72988e-05
Bacteroides_vulgatus_57955_ID41986	2.72968e-05
Eubacterium_rectale_56927_ID1482351	2.7295e-05
Alistipes_putredinis_61533_ID1610305	2.72902e-05
Bacteroides_vulgatus_57955_ID1037778	2.72874e-05
Eubacterium_rectale_56927_ID2261916	2.72826e-05
Bacteroides_vulgatus_57955_ID193639	2.7281e-05
Eubacterium_rectale_56927_ID2923251	2.72766e-05
Bacteroides_vulgatus_57955_ID880106	2.72745e-05
Bacteroides_vulgatus_57955_ID2696427	2.72694e-05
Bacteroides_uniformis_57318_ID4396424	2.72661e-05
Eubacterium_rectale_56927_ID601902	2.72642e-05
Eubacterium_rectale_56927_ID729048	2.7261e-05
Eubacterium_rectale_56927_ID335911	2.7256e-05
Eubacterium_rectale_56927_ID600093	2.72554e-05
Eubacterium_rectale_56927_ID120914	2.7253e-05
Bacteroides_vulgatus_57955_ID2103777	2.72523e-05
Bacteroides_vulgatus_57955_ID866231	2.72502e-05
Eubacterium_rectale_56927_ID320783	2.72416e-05
Eubacterium_rectale_56927_ID947920	2.72392e-05
Bacteroides_vulgatus_57955_ID252821	2.72373e-05
Eubacterium_rectale_56927_ID850714	2.7234e-05
Bacteroides_vulgatus_57955_ID3035849	2.72323e-05
Bacteroides_vulgatus_57955_ID1611669	2.72291e-05
Bacteroides_vulgatus_57955_ID5134107	2.72282e-05
Bacteroides_vulgatus_57955_ID4946820	2.72278e-05
Bacteroides_vulgatus_57955_ID1754621	2.72269e-05
Bacteroides_vulgatus_57955_ID4458846	2.72255e-05
Bacteroides_vulgatus_57955_ID2636659	2.72188e-05
Eubacterium_rectale_56927_ID2574015	2.72173e-05
Alistipes_putredinis_61533_ID86906	2.72169e-05
Alistipes_putredinis_61533_ID1300468	2.72083e-05
Alistipes_putredinis_61533_ID2510938	2.72024e-05
Bacteroides_vulgatus_57955_ID3479523	2.72004e-05
Bacteroides_vulgatus_57955_ID1463062	2.72e-05
Bacteroides_vulgatus_57955_ID1193720	2.71991e-05
Eubacterium_rectale_56927_ID975330	2.71987e-05
Alistipes_putredinis_61533_ID112331	2.71848e-05
Eubacterium_rectale_56927_ID3151922	2.71843e-05
Eubacterium_rectale_56927_ID923546	2.71715e-05
Bacteroides_vulgatus_57955_ID4936962	2.71615e-05
Bacteroides_vulgatus_57955_ID4005239	2.7157e-05
Eubacterium_rectale_56927_ID728263	2.71563e-05
Eubacterium_rectale_56927_ID1066429	2.71563e-05
Bacteroides_vulgatus_57955_ID3861803	2.71497e-05
Eubacterium_rectale_56927_ID1221382	2.71427e-05
Eubacterium_rectale_56927_ID1346936	2.71335e-05
Bacteroides_uniformis_57318_ID3715786	2.71314e-05
Bacteroides_vulgatus_57955_ID2255949	2.71277e-05
Eubacterium_rectale_56927_ID905590	2.71211e-05
Eubacterium_rectale_56927_ID2247727	2.71121e-05
Bacteroides_vulgatus_57955_ID2146441	2.71065e-05
Eubacterium_rectale_56927_ID1877216	2.71054e-05
Bacteroides_uniformis_57318_ID980174	2.71035e-05
Eubacterium_rectale_56927_ID2012065	2.71034e-05
Bacteroides_vulgatus_57955_ID255911	2.71005e-05
Bacteroides_vulgatus_57955_ID4695655	2.70859e-05
Bacteroides_vulgatus_57955_ID4096722	2.70803e-05
Eubacterium_rectale_56927_ID92644	2.70788e-05
Bacteroides_vulgatus_57955_ID4996275	2.70778e-05
Bacteroides_vulgatus_57955_ID4138967	2.70773e-05
Alistipes_putredinis_61533_ID497967	2.70741e-05
Bacteroides_vulgatus_57955_ID3500500	2.70733e-05
Bacteroides_vulgatus_57955_ID4809061	2.70722e-05
Bacteroides_vulgatus_57955_ID1111129	2.70686e-05
Bacteroides_vulgatus_57955_ID1532377	2.70654e-05
Bacteroides_vulgatus_57955_ID591632	2.70584e-05
Eubacterium_rectale_56927_ID1717780	2.70547e-05
Bacteroides_vulgatus_57955_ID56598	2.70514e-05
Eubacterium_rectale_56927_ID30412	2.70496e-05
Bacteroides_vulgatus_57955_ID3506748	2.7049e-05
Eubacterium_rectale_56927_ID2162275	2.70484e-05
Eubacterium_rectale_56927_ID1968562	2.70457e-05
Eubacterium_rectale_56927_ID1034169	2.70388e-05
Eubacterium_rectale_56927_ID1751718	2.70368e-05
Bacteroides_vulgatus_57955_ID1355427	2.70366e-05
Eubacterium_rectale_56927_ID32918	2.7029e-05
Bacteroides_vulgatus_57955_ID292042	2.70273e-05
Eubacterium_rectale_56927_ID1874779	2.70231e-05
Eubacterium_rectale_56927_ID2250064	2.70214e-05
Parabacteroides_distasonis_56985_ID4697205	2.70196e-05
Alistipes_putredinis_61533_ID1829146	2.70137e-05
Eubacterium_rectale_56927_ID1486879	2.70073e-05
Eubacterium_rectale_56927_ID2300668	2.70039e-05
Bacteroides_vulgatus_57955_ID2620642	2.69978e-05
Bacteroides_vulgatus_57955_ID3478650	2.69913e-05
Bacteroides_vulgatus_57955_ID3519615	2.69878e-05
Bacteroides_vulgatus_57955_ID3553568	2.6984e-05
Bacteroides_vulgatus_57955_ID5125178	2.69784e-05
Eubacterium_rectale_56927_ID409078	2.69782e-05
Eubacterium_rectale_56927_ID2758798	2.69758e-05
Eubacterium_rectale_56927_ID2858717	2.6974e-05
Eubacterium_rectale_56927_ID2182701	2.69721e-05
Bacteroides_vulgatus_57955_ID2578012	2.69662e-05
Bacteroides_uniformis_57318_ID2634220	2.69595e-05
Bacteroides_uniformis_57318_ID2182267	2.69577e-05
Bacteroides_vulgatus_57955_ID549800	2.69494e-05
Eubacterium_rectale_56927_ID19242	2.69467e-05
Bacteroides_vulgatus_57955_ID5073860	2.69466e-05
Bacteroides_vulgatus_57955_ID60470	2.69456e-05
Bacteroides_vulgatus_57955_ID1705241	2.6941e-05
Bacteroides_vulgatus_57955_ID41758	2.69381e-05
Eubacterium_rectale_56927_ID83437	2.69345e-05
Bacteroides_vulgatus_57955_ID2123037	2.69315e-05
Eubacterium_rectale_56927_ID606001	2.69276e-05
Bacteroides_uniformis_57318_ID4046113	2.69266e-05
Bacteroides_vulgatus_57955_ID3336890	2.69252e-05
Bacteroides_uniformis_57318_ID4219228	2.6919e-05
Bacteroides_vulgatus_57955_ID58337	2.69047e-05
Bacteroides_uniformis_57318_ID639743	2.68977e-05
Bacteroides_vulgatus_57955_ID1554671	2.68957e-05
Bacteroides_vulgatus_57955_ID3404039	2.68944e-05
Bacteroides_vulgatus_57955_ID2582853	2.6888e-05
Eubacterium_rectale_56927_ID3187990	2.68874e-05
Bacteroides_uniformis_57318_ID1109138	2.68802e-05
Alistipes_putredinis_61533_ID831847	2.68705e-05
Eubacterium_rectale_56927_ID201099	2.68614e-05
Eubacterium_rectale_56927_ID2185198	2.68604e-05
Eubacterium_rectale_56927_ID1990717	2.68597e-05
Bacteroides_vulgatus_57955_ID5036553	2.68558e-05
Bacteroides_uniformis_57318_ID1341092	2.685e-05
Alistipes_putredinis_61533_ID883451	2.68491e-05
Bacteroides_vulgatus_57955_ID58095	2.68491e-05
Bacteroides_vulgatus_57955_ID3517260	2.68483e-05
Bacteroides_vulgatus_57955_ID1701191	2.68479e-05
Bacteroides_vulgatus_57955_ID1038250	2.68445e-05
Bacteroides_vulgatus_57955_ID275039	2.68415e-05
Eubacterium_rectale_56927_ID2054586	2.68362e-05
Bacteroides_vulgatus_57955_ID237311	2.68295e-05
Bacteroides_vulgatus_57955_ID1316131	2.68279e-05
Bacteroides_vulgatus_57955_ID3473476	2.68239e-05
Eubacterium_rectale_56927_ID2886031	2.68192e-05
Bacteroides_vulgatus_57955_ID695336	2.68061e-05
Bacteroides_vulgatus_57955_ID3525724	2.68004e-05
Alistipes_putredinis_61533_ID2393931	2.67952e-05
Bacteroides_vulgatus_57955_ID550699	2.67896e-05
Bacteroides_vulgatus_57955_ID2762457	2.67833e-05
Alistipes_putredinis_61533_ID2074972	2.6781e-05
Bacteroides_vulgatus_57955_ID2489213	2.67795e-05
Eubacterium_rectale_56927_ID2498770	2.67793e-05
Bacteroides_vulgatus_57955_ID4141717	2.67745e-05
Bacteroides_vulgatus_57955_ID1716652	2.67719e-05
Bacteroides_vulgatus_57955_ID3573206	2.67713e-05
Eubacterium_rectale_56927_ID1788112	2.67646e-05
Bacteroides_vulgatus_57955_ID3904713	2.67601e-05
Bacteroides_vulgatus_57955_ID2647576	2.67543e-05
Bacteroides_vulgatus_57955_ID3397689	2.67483e-05
Eubacterium_rectale_56927_ID558458	2.67459e-05
Bacteroides_vulgatus_57955_ID691330	2.67437e-05
Bacteroides_vulgatus_57955_ID3111647	2.67402e-05
Bacteroides_vulgatus_57955_ID4149539	2.67345e-05
Bacteroides_vulgatus_57955_ID3544358	2.67334e-05
Eubacterium_rectale_56927_ID321078	2.67309e-05
Bacteroides_uniformis_57318_ID3166164	2.67237e-05
Eubacterium_rectale_56927_ID3021709	2.6717e-05
Bacteroides_vulgatus_57955_ID3069836	2.67135e-05
Bacteroides_vulgatus_57955_ID3838488	2.67095e-05
Eubacterium_rectale_56927_ID3729	2.66986e-05
Bacteroides_vulgatus_57955_ID3938744	2.66958e-05
Eubacterium_rectale_56927_ID514473	2.66928e-05
Bacteroides_vulgatus_57955_ID3394923	2.66885e-05
Bacteroides_vulgatus_57955_ID2113086	2.66811e-05
Bacteroides_vulgatus_57955_ID4122720	2.66793e-05
Eubacterium_rectale_56927_ID1970935	2.66754e-05
Eubacterium_rectale_56927_ID1083842	2.6675e-05
Bacteroides_vulgatus_57955_ID3395457	2.6673e-05
Bacteroides_vulgatus_57955_ID3413965	2.6668e-05
Eubacterium_rectale_56927_ID2181258	2.66678e-05
Bacteroides_vulgatus_57955_ID1786544	2.66671e-05
Eubacterium_rectale_56927_ID3132298	2.66665e-05
Bacteroides_vulgatus_57955_ID674554	2.66579e-05
Bacteroides_uniformis_57318_ID3756976	2.66577e-05
Eubacterium_rectale_56927_ID2298790	2.66474e-05
Bacteroides_vulgatus_57955_ID3408996	2.66463e-05
Bacteroides_vulgatus_57955_ID532257	2.66447e-05
Bacteroides_vulgatus_57955_ID513955	2.66444e-05
Eubacterium_rectale_56927_ID1721718	2.66429e-05
Bacteroides_vulgatus_57955_ID371475	2.66403e-05
Bacteroides_vulgatus_57955_ID3964974	2.66385e-05
Bacteroides_vulgatus_57955_ID2328108	2.66377e-05
Bacteroides_vulgatus_57955_ID3484215	2.6637e-05
Eubacterium_rectale_56927_ID247433	2.66369e-05
Bacteroides_vulgatus_57955_ID5050106	2.66366e-05
Bacteroides_vulgatus_57955_ID3065830	2.66332e-05
Eubacterium_rectale_56927_ID544401	2.66224e-05
Bacteroides_vulgatus_57955_ID906571	2.66202e-05
Eubacterium_rectale_56927_ID603681	2.66195e-05
Bacteroides_vulgatus_57955_ID4071399	2.66075e-05
Alistipes_putredinis_61533_ID332478	2.66022e-05
Bacteroides_vulgatus_57955_ID4517125	2.66011e-05
Bacteroides_vulgatus_57955_ID2103462	2.65965e-05
Bacteroides_vulgatus_57955_ID229285	2.65952e-05
Bacteroides_vulgatus_57955_ID226808	2.65833e-05
Bacteroides_vulgatus_57955_ID5099059	2.65814e-05
Bacteroides_vulgatus_57955_ID3396113	2.65742e-05
Eubacterium_rectale_56927_ID392866	2.65726e-05
Eubacterium_rectale_56927_ID1828111	2.65697e-05
Eubacterium_rectale_56927_ID342197	2.6569e-05
Eubacterium_rectale_56927_ID3179957	2.65687e-05
Eubacterium_rectale_56927_ID2965502	2.6556e-05
Bacteroides_vulgatus_57955_ID1332531	2.65529e-05
Bacteroides_vulgatus_57955_ID4935058	2.65527e-05
Bacteroides_vulgatus_57955_ID47347	2.65506e-05
Bacteroides_vulgatus_57955_ID3722992	2.65489e-05
Bacteroides_vulgatus_57955_ID228666	2.65474e-05
Bacteroides_vulgatus_57955_ID1497336	2.65464e-05
Eubacterium_rectale_56927_ID749457	2.65384e-05
Eubacterium_rectale_56927_ID74339	2.6525e-05
Bacteroides_uniformis_57318_ID2131457	2.65241e-05
Bacteroides_vulgatus_57955_ID3862439	2.65234e-05
Bacteroides_vulgatus_57955_ID4142055	2.65219e-05
Bacteroides_vulgatus_57955_ID525525	2.65208e-05
Bacteroides_vulgatus_57955_ID3873017	2.65202e-05
Bacteroides_vulgatus_57955_ID3547191	2.65182e-05
Eubacterium_rectale_56927_ID659989	2.65175e-05
Bacteroides_vulgatus_57955_ID2141263	2.65118e-05
Eubacterium_rectale_56927_ID2513446	2.65114e-05
Bacteroides_vulgatus_57955_ID4279439	2.65101e-05
Bacteroides_vulgatus_57955_ID3026777	2.65059e-05
Bacteroides_vulgatus_57955_ID207804	2.65014e-05
Eubacterium_rectale_56927_ID1256376	2.65004e-05
Eubacterium_rectale_56927_ID2412378	2.65002e-05
Bacteroides_vulgatus_57955_ID4324636	2.64958e-05
Eubacterium_rectale_56927_ID1399873	2.64724e-05
Eubacterium_rectale_56927_ID716691	2.64668e-05
Bacteroides_vulgatus_57955_ID2838024	2.64609e-05
Eubacterium_rectale_56927_ID767285	2.64599e-05
Eubacterium_rectale_56927_ID1726455	2.64573e-05
Eubacterium_rectale_56927_ID3272692	2.64558e-05
Eubacterium_rectale_56927_ID2547179	2.64514e-05
Bacteroides_vulgatus_57955_ID1198947	2.64509e-05
Bacteroides_vulgatus_57955_ID543363	2.64415e-05
Bacteroides_uniformis_57318_ID1294430	2.64411e-05
Alistipes_putredinis_61533_ID813946	2.64324e-05
Bacteroides_uniformis_57318_ID1004783	2.64318e-05
Eubacterium_rectale_56927_ID361666	2.64308e-05
Bacteroides_vulgatus_57955_ID3464564	2.6429e-05
Eubacterium_rectale_56927_ID1057114	2.64286e-05
Eubacterium_rectale_56927_ID750948	2.64267e-05
Bacteroides_vulgatus_57955_ID3317920	2.64219e-05
Eubacterium_rectale_56927_ID1355621	2.64158e-05
Bacteroides_vulgatus_57955_ID4921658	2.64157e-05
Bacteroides_vulgatus_57955_ID3526982	2.64111e-05
Bacteroides_vulgatus_57955_ID277996	2.64097e-05
Bacteroides_vulgatus_57955_ID524073	2.63975e-05
Eubacterium_rectale_56927_ID596830	2.63958e-05
Eubacterium_rectale_56927_ID1727909	2.63936e-05
Eubacterium_rectale_56927_ID2761577	2.63898e-05
Bacteroides_vulgatus_57955_ID578082	2.63882e-05
Eubacterium_rectale_56927_ID2377018	2.63848e-05
Bacteroides_vulgatus_57955_ID2942033	2.63817e-05
Eubacterium_rectale_56927_ID3029892	2.63804e-05
Bacteroides_vulgatus_57955_ID186409	2.63782e-05
Bacteroides_uniformis_57318_ID801096	2.63775e-05
Bacteroides_uniformis_57318_ID1427140	2.63756e-05
Bacteroides_vulgatus_57955_ID2916472	2.63745e-05
Eubacterium_rectale_56927_ID2333741	2.63695e-05
Bacteroides_vulgatus_57955_ID2876444	2.6366e-05
Bacteroides_vulgatus_57955_ID3365322	2.6364e-05
Bacteroides_vulgatus_57955_ID1016954	2.63638e-05
Eubacterium_rectale_56927_ID2319417	2.63628e-05
Bacteroides_vulgatus_57955_ID3331801	2.63627e-05
Eubacterium_rectale_56927_ID597986	2.63618e-05
Bacteroides_vulgatus_57955_ID2344186	2.63605e-05
Eubacterium_rectale_56927_ID759905	2.63555e-05
Bacteroides_vulgatus_57955_ID2268398	2.63552e-05
Bacteroides_vulgatus_57955_ID1181125	2.63525e-05
Bacteroides_uniformis_57318_ID91189	2.63473e-05
Bacteroides_vulgatus_57955_ID2356301	2.63453e-05
Alistipes_putredinis_61533_ID520046	2.63437e-05
Eubacterium_rectale_56927_ID1984130	2.63413e-05
Eubacterium_rectale_56927_ID758323	2.6341e-05
Bacteroides_vulgatus_57955_ID1017933	2.63395e-05
Bacteroides_vulgatus_57955_ID2194628	2.63395e-05
Bacteroides_vulgatus_57955_ID3090636	2.63371e-05
Bacteroides_vulgatus_57955_ID1541910	2.63355e-05
Bacteroides_vulgatus_57955_ID40681	2.63292e-05
Bacteroides_vulgatus_57955_ID3028655	2.63278e-05
Bacteroides_vulgatus_57955_ID1463830	2.63268e-05
Eubacterium_rectale_56927_ID594179	2.63243e-05
Eubacterium_rectale_56927_ID762357	2.6322e-05
Bacteroides_vulgatus_57955_ID1354539	2.63214e-05
Bacteroides_vulgatus_57955_ID3301785	2.63197e-05
Bacteroides_vulgatus_57955_ID1366734	2.63177e-05
Bacteroides_vulgatus_57955_ID1670747	2.63128e-05
Bacteroides_vulgatus_57955_ID1439808	2.63108e-05
Bacteroides_vulgatus_57955_ID2325345	2.63104e-05
Bacteroides_vulgatus_57955_ID3554214	2.63084e-05
Bacteroides_uniformis_57318_ID4396160	2.63048e-05
Bacteroides_vulgatus_57955_ID2298035	2.6302e-05
Eubacterium_rectale_56927_ID608665	2.62999e-05
Bacteroides_uniformis_57318_ID4246664	2.62911e-05
Bacteroides_vulgatus_57955_ID3723403	2.62907e-05
Bacteroides_vulgatus_57955_ID1350738	2.6288e-05
Bacteroides_vulgatus_57955_ID399366	2.62876e-05
Bacteroides_vulgatus_57955_ID4866846	2.62803e-05
Bacteroides_vulgatus_57955_ID2148010	2.62781e-05
Bacteroides_vulgatus_57955_ID641304	2.62745e-05
Bacteroides_vulgatus_57955_ID4096524	2.6274e-05
Bacteroides_vulgatus_57955_ID3263476	2.62722e-05
Bacteroides_vulgatus_57955_ID1755851	2.62721e-05
Eubacterium_rectale_56927_ID3121761	2.62712e-05
Bacteroides_vulgatus_57955_ID4946365	2.62706e-05
Bacteroides_vulgatus_57955_ID2181219	2.62665e-05
Bacteroides_vulgatus_57955_ID2611050	2.6264e-05
Bacteroides_vulgatus_57955_ID1386685	2.62621e-05
Eubacterium_rectale_56927_ID904537	2.62455e-05
Eubacterium_rectale_56927_ID5026	2.62453e-05
Eubacterium_rectale_56927_ID2018733	2.62385e-05
Bacteroides_vulgatus_57955_ID731384	2.62348e-05
Eubacterium_rectale_56927_ID2736119	2.6228e-05
Eubacterium_rectale_56927_ID310916	2.62205e-05
Bacteroides_vulgatus_57955_ID1328634	2.622e-05
Bacteroides_vulgatus_57955_ID3480732	2.62143e-05
Eubacterium_rectale_56927_ID2204692	2.62137e-05
Bacteroides_vulgatus_57955_ID4715483	2.62126e-05
Eubacterium_rectale_56927_ID196838	2.62117e-05
Eubacterium_rectale_56927_ID1644160	2.62054e-05
Eubacterium_rectale_56927_ID1335575	2.62028e-05
Eubacterium_rectale_56927_ID1485076	2.61974e-05
Eubacterium_rectale_56927_ID737246	2.61932e-05
Bacteroides_vulgatus_57955_ID1716280	2.61896e-05
Bacteroides_vulgatus_57955_ID1370088	2.61842e-05
Bacteroides_vulgatus_57955_ID60960	2.61839e-05
Bacteroides_vulgatus_57955_ID2264882	2.61836e-05
Eubacterium_rectale_56927_ID93441	2.61811e-05
Bacteroides_vulgatus_57955_ID45009	2.61791e-05
Bacteroides_vulgatus_57955_ID3833561	2.61736e-05
Alistipes_putredinis_61533_ID267136	2.61734e-05
Eubacterium_rectale_56927_ID2772373	2.61733e-05
Eubacterium_rectale_56927_ID1756049	2.61707e-05
Eubacterium_rectale_56927_ID2450955	2.61664e-05
Eubacterium_rectale_56927_ID3230171	2.61597e-05
Bacteroides_uniformis_57318_ID1628383	2.61496e-05
Bacteroides_uniformis_57318_ID4387454	2.61451e-05
Bacteroides_vulgatus_57955_ID1754510	2.61445e-05
Alistipes_putredinis_61533_ID2016505	2.61398e-05
Bacteroides_vulgatus_57955_ID1845739	2.61375e-05
Alistipes_putredinis_61533_ID830889	2.61343e-05
Eubacterium_rectale_56927_ID615497	2.6131e-05
Bacteroides_vulgatus_57955_ID2318320	2.61265e-05
Bacteroides_vulgatus_57955_ID3141396	2.61211e-05
Alistipes_putredinis_61533_ID372946	2.61134e-05
Eubacterium_rectale_56927_ID2738590	2.61056e-05
Bacteroides_vulgatus_57955_ID2123729	2.61049e-05
Bacteroides_vulgatus_57955_ID3479061	2.61009e-05
Bacteroides_vulgatus_57955_ID266978	2.61004e-05
Bacteroides_vulgatus_57955_ID3585565	2.61e-05
Eubacterium_rectale_56927_ID981894	2.60987e-05
Eubacterium_rectale_56927_ID1666262	2.60941e-05
Bacteroides_vulgatus_57955_ID1658822	2.6089e-05
Bacteroides_vulgatus_57955_ID1456612	2.60882e-05
Bacteroides_vulgatus_57955_ID1676537	2.60761e-05
Eubacterium_rectale_56927_ID2567906	2.6075e-05
Bacteroides_vulgatus_57955_ID4095425	2.60727e-05
Eubacterium_rectale_56927_ID744593	2.60589e-05
Eubacterium_rectale_56927_ID1653002	2.60564e-05
Eubacterium_rectale_56927_ID92052	2.60543e-05
Eubacterium_rectale_56927_ID1623172	2.60501e-05
Eubacterium_rectale_56927_ID1630823	2.60478e-05
Bacteroides_vulgatus_57955_ID1457513	2.6032e-05
Eubacterium_rectale_56927_ID40622	2.60311e-05
Bacteroides_vulgatus_57955_ID374411	2.60284e-05
Bacteroides_vulgatus_57955_ID2302572	2.60211e-05
Bacteroides_vulgatus_57955_ID2646845	2.60125e-05
Bacteroides_vulgatus_57955_ID3369417	2.60109e-05
Alistipes_putredinis_61533_ID1590298	2.60105e-05
Eubacterium_rectale_56927_ID438256	2.60088e-05
Bacteroides_vulgatus_57955_ID3223960	2.6006e-05
Bacteroides_vulgatus_57955_ID208396	2.60032e-05
Bacteroides_vulgatus_57955_ID4895786	2.60021e-05
Eubacterium_rectale_56927_ID2702473	2.59991e-05
Eubacterium_rectale_56927_ID2003744	2.59975e-05
Eubacterium_rectale_56927_ID1825592	2.59926e-05
Bacteroides_uniformis_57318_ID956499	2.59892e-05
Eubacterium_rectale_56927_ID2416976	2.5988e-05
Bacteroides_vulgatus_57955_ID1673466	2.59815e-05
Eubacterium_rectale_56927_ID251576	2.59772e-05
Bacteroides_vulgatus_57955_ID1358426	2.59763e-05
Bacteroides_vulgatus_57955_ID2619666	2.59748e-05
Eubacterium_rectale_56927_ID281347	2.59535e-05
Bacteroides_vulgatus_57955_ID4471169	2.59513e-05
Eubacterium_rectale_56927_ID2923521	2.59469e-05
Bacteroides_vulgatus_57955_ID871740	2.59463e-05
Bacteroides_vulgatus_57955_ID1448994	2.5946e-05
Bacteroides_vulgatus_57955_ID1499271	2.59448e-05
Eubacterium_rectale_56927_ID815196	2.59405e-05
Bacteroides_vulgatus_57955_ID1208486	2.5935e-05
Eubacterium_rectale_56927_ID2344098	2.5933e-05
Eubacterium_rectale_56927_ID751887	2.59328e-05
Eubacterium_rectale_56927_ID322064	2.59265e-05
Eubacterium_rectale_56927_ID624686	2.59242e-05
Eubacterium_rectale_56927_ID758755	2.59148e-05
Bacteroides_vulgatus_57955_ID3777091	2.59131e-05
Parabacteroides_distasonis_56985_ID4419210	2.59118e-05
Bacteroides_vulgatus_57955_ID2441856	2.59108e-05
Eubacterium_rectale_56927_ID530599	2.59091e-05
Bacteroides_vulgatus_57955_ID1828053	2.59006e-05
Eubacterium_rectale_56927_ID1356763	2.59005e-05
Bacteroides_vulgatus_57955_ID2516380	2.58991e-05
Bacteroides_uniformis_57318_ID3847661	2.58985e-05
Eubacterium_rectale_56927_ID281242	2.5893e-05
Bacteroides_uniformis_57318_ID3791181	2.58841e-05
Bacteroides_uniformis_57318_ID716581	2.58804e-05
Bacteroides_vulgatus_57955_ID1641190	2.58754e-05
Bacteroides_vulgatus_57955_ID1362357	2.58728e-05
Eubacterium_rectale_56927_ID1000784	2.58689e-05
Alistipes_putredinis_61533_ID601785	2.58668e-05
Alistipes_putredinis_61533_ID268429	2.5863e-05
Bacteroides_vulgatus_57955_ID1516275	2.58569e-05
Bacteroides_vulgatus_57955_ID41233	2.58562e-05
Bacteroides_uniformis_57318_ID622124	2.58472e-05
Bacteroides_vulgatus_57955_ID46759	2.58456e-05
Eubacterium_rectale_56927_ID2961736	2.58329e-05
Bacteroides_vulgatus_57955_ID2195557	2.58295e-05
Bacteroides_vulgatus_57955_ID4746944	2.58292e-05
Bacteroides_vulgatus_57955_ID2676268	2.58276e-05
Eubacterium_rectale_56927_ID328681	2.58275e-05
Eubacterium_rectale_56927_ID1242205	2.58243e-05
Bacteroides_vulgatus_57955_ID2103969	2.58193e-05
Eubacterium_rectale_56927_ID754604	2.5818e-05
Eubacterium_rectale_56927_ID2110688	2.5818e-05
Eubacterium_rectale_56927_ID1755576	2.58154e-05
Bacteroides_vulgatus_57955_ID3778165	2.58133e-05
Eubacterium_rectale_56927_ID1693921	2.58078e-05
Eubacterium_rectale_56927_ID842878	2.58063e-05
Bacteroides_vulgatus_57955_ID830512	2.58042e-05
Bacteroides_vulgatus_57955_ID1353302	2.57983e-05
Bacteroides_vulgatus_57955_ID3033679	2.57975e-05
Bacteroides_vulgatus_57955_ID3936431	2.57884e-05
Eubacterium_rectale_56927_ID1929915	2.57859e-05
Bacteroides_vulgatus_57955_ID718535	2.57827e-05
Bacteroides_vulgatus_57955_ID3329252	2.57811e-05
Eubacterium_rectale_56927_ID3275389	2.5781e-05
Alistipes_putredinis_61533_ID1747954	2.57786e-05
Eubacterium_rectale_56927_ID1353434	2.57752e-05
Bacteroides_vulgatus_57955_ID1948734	2.5774e-05
Alistipes_putredinis_61533_ID2048597	2.57735e-05
Bacteroides_vulgatus_57955_ID718103	2.5767e-05
Eubacterium_rectale_56927_ID112167	2.5765e-05
Eubacterium_rectale_56927_ID605393	2.57645e-05
Bacteroides_uniformis_57318_ID3137098	2.57613e-05
Eubacterium_rectale_56927_ID445	2.57508e-05
Bacteroides_vulgatus_57955_ID1727955	2.57504e-05
Bacteroides_uniformis_57318_ID2266276	2.57498e-05
Bacteroides_vulgatus_57955_ID1690650	2.57491e-05
Eubacterium_rectale_56927_ID1419634	2.57489e-05
Bacteroides_vulgatus_57955_ID166511	2.57435e-05
Alistipes_putredinis_61533_ID526277	2.57431e-05
Bacteroides_vulgatus_57955_ID2545337	2.57413e-05
Bacteroides_vulgatus_57955_ID4875184	2.57363e-05
Bacteroides_vulgatus_57955_ID475468	2.57262e-05
Bacteroides_vulgatus_57955_ID3974730	2.57245e-05
Eubacterium_rectale_56927_ID2331856	2.57209e-05
Eubacterium_rectale_56927_ID894676	2.5719e-05
Bacteroides_uniformis_57318_ID3949297	2.57167e-05
Eubacterium_rectale_56927_ID1023113	2.5715e-05
Eubacterium_rectale_56927_ID2513503	2.57134e-05
Eubacterium_rectale_56927_ID2923263	2.57122e-05
Eubacterium_rectale_56927_ID756931	2.57101e-05
Eubacterium_rectale_56927_ID823741	2.57078e-05
Bacteroides_vulgatus_57955_ID3047160	2.57077e-05
Alistipes_putredinis_61533_ID2486003	2.57042e-05
Bacteroides_vulgatus_57955_ID5079892	2.56985e-05
Bacteroides_vulgatus_57955_ID173343	2.56967e-05
Bacteroides_vulgatus_57955_ID1801737	2.56963e-05
Bacteroides_vulgatus_57955_ID1387596	2.56962e-05
Alistipes_putredinis_61533_ID625728	2.56896e-05
Eubacterium_rectale_56927_ID1411478	2.5685e-05
Bacteroides_vulgatus_57955_ID2859941	2.5679e-05
Bacteroides_vulgatus_57955_ID3808683	2.5676e-05
Bacteroides_vulgatus_57955_ID3500458	2.56684e-05
Bacteroides_uniformis_57318_ID3242430	2.56613e-05
Bacteroides_vulgatus_57955_ID290175	2.56598e-05
Eubacterium_rectale_56927_ID476516	2.56593e-05
Eubacterium_rectale_56927_ID758830	2.56577e-05
Bacteroides_vulgatus_57955_ID2129177	2.56569e-05
Bacteroides_vulgatus_57955_ID2582737	2.56538e-05
Eubacterium_rectale_56927_ID3025045	2.56504e-05
Bacteroides_vulgatus_57955_ID3220925	2.56389e-05
Bacteroides_vulgatus_57955_ID141136	2.5635e-05
Eubacterium_rectale_56927_ID1567596	2.56324e-05
Eubacterium_rectale_56927_ID547738	2.56321e-05
Bacteroides_vulgatus_57955_ID1962011	2.56314e-05
Eubacterium_rectale_56927_ID1959363	2.56283e-05
Eubacterium_rectale_56927_ID751746	2.56274e-05
Eubacterium_rectale_56927_ID2655641	2.56229e-05
Bacteroides_vulgatus_57955_ID1817567	2.56165e-05
Eubacterium_rectale_56927_ID2002533	2.56158e-05
Eubacterium_rectale_56927_ID1970769	2.56135e-05
Bacteroides_vulgatus_57955_ID1470723	2.56108e-05
Alistipes_putredinis_61533_ID232673	2.56049e-05
Bacteroides_vulgatus_57955_ID1725134	2.56042e-05
Bacteroides_vulgatus_57955_ID2347686	2.5601e-05
Alistipes_putredinis_61533_ID2043709	2.55958e-05
Eubacterium_rectale_56927_ID881446	2.55868e-05
Bacteroides_vulgatus_57955_ID220041	2.55862e-05
Eubacterium_rectale_56927_ID472195	2.55847e-05
Eubacterium_rectale_56927_ID1858960	2.55828e-05
Alistipes_putredinis_61533_ID1456116	2.55794e-05
Eubacterium_rectale_56927_ID1870088	2.5579e-05
Alistipes_putredinis_61533_ID2191479	2.55754e-05
Bacteroides_vulgatus_57955_ID2301449	2.55737e-05
Eubacterium_rectale_56927_ID793063	2.55662e-05
Bacteroides_vulgatus_57955_ID2636620	2.55658e-05
Bacteroides_vulgatus_57955_ID523110	2.55654e-05
Bacteroides_vulgatus_57955_ID3481822	2.55634e-05
Eubacterium_rectale_56927_ID2094044	2.55633e-05
Eubacterium_rectale_56927_ID2081084	2.55624e-05
Bacteroides_vulgatus_57955_ID4047129	2.55619e-05
Bacteroides_vulgatus_57955_ID711974	2.55599e-05
Alistipes_putredinis_61533_ID1274558	2.55597e-05
Bacteroides_vulgatus_57955_ID4733236	2.55577e-05
Bacteroides_vulgatus_57955_ID2580393	2.55568e-05
Eubacterium_rectale_56927_ID1228344	2.55564e-05
Bacteroides_vulgatus_57955_ID4789069	2.55543e-05
Bacteroides_vulgatus_57955_ID4420705	2.55481e-05
Bacteroides_uniformis_57318_ID3341167	2.55456e-05
Bacteroides_vulgatus_57955_ID1503282	2.5545e-05
Bacteroides_vulgatus_57955_ID3228236	2.5544e-05
Bacteroides_vulgatus_57955_ID46834	2.55435e-05
Bacteroides_vulgatus_57955_ID4075000	2.55341e-05
Eubacterium_rectale_56927_ID2659337	2.55319e-05
Bacteroides_vulgatus_57955_ID1332645	2.55316e-05
Eubacterium_rectale_56927_ID1229341	2.55295e-05
Bacteroides_uniformis_57318_ID3947284	2.55293e-05
Bacteroides_vulgatus_57955_ID490163	2.55284e-05
Bacteroides_uniformis_57318_ID710367	2.55269e-05
Alistipes_putredinis_61533_ID234820	2.55245e-05
Eubacterium_rectale_56927_ID538625	2.55222e-05
Bacteroides_vulgatus_57955_ID4831788	2.55221e-05
Bacteroides_vulgatus_57955_ID2861148	2.55197e-05
Bacteroides_vulgatus_57955_ID376056	2.5514e-05
Bacteroides_vulgatus_57955_ID5025862	2.55108e-05
Bacteroides_vulgatus_57955_ID37916	2.5509e-05
Bacteroides_vulgatus_57955_ID20601	2.55032e-05
Bacteroides_vulgatus_57955_ID164654	2.55012e-05
Bacteroides_vulgatus_57955_ID3781856	2.54984e-05
Bacteroides_vulgatus_57955_ID3551681	2.54958e-05
Eubacterium_rectale_56927_ID2682808	2.549e-05
Eubacterium_rectale_56927_ID116290	2.54892e-05
Eubacterium_rectale_56927_ID2796386	2.54794e-05
Eubacterium_rectale_56927_ID2526957	2.54772e-05
Bacteroides_vulgatus_57955_ID3881370	2.54751e-05
Eubacterium_rectale_56927_ID188291	2.54732e-05
Bacteroides_vulgatus_57955_ID1462874	2.5471e-05
Bacteroides_vulgatus_57955_ID4991542	2.54694e-05
Eubacterium_rectale_56927_ID3219352	2.54665e-05
Bacteroides_vulgatus_57955_ID3391945	2.54654e-05
Bacteroides_vulgatus_57955_ID3283155	2.5459e-05
Bacteroides_vulgatus_57955_ID2597399	2.54586e-05
Bacteroides_vulgatus_57955_ID1350949	2.54543e-05
Bacteroides_vulgatus_57955_ID47683	2.54512e-05
Bacteroides_vulgatus_57955_ID375628	2.54485e-05
Bacteroides_vulgatus_57955_ID48800	2.54479e-05
Bacteroides_vulgatus_57955_ID3784116	2.54465e-05
Bacteroides_vulgatus_57955_ID270120	2.54463e-05
Eubacterium_rectale_56927_ID2883674	2.5446e-05
Bacteroides_vulgatus_57955_ID4853310	2.54432e-05
Bacteroides_vulgatus_57955_ID5119552	2.54429e-05
Bacteroides_vulgatus_57955_ID4062528	2.54389e-05
Eubacterium_rectale_56927_ID748269	2.54268e-05
Eubacterium_rectale_56927_ID2665628	2.54259e-05
Bacteroides_vulgatus_57955_ID4398390	2.54213e-05
Eubacterium_rectale_56927_ID1875250	2.5421e-05
Bacteroides_vulgatus_57955_ID3211715	2.54196e-05
Bacteroides_vulgatus_57955_ID81484	2.54166e-05
Eubacterium_rectale_56927_ID2377300	2.54161e-05
Alistipes_putredinis_61533_ID657031	2.54141e-05
Bacteroides_vulgatus_57955_ID3068953	2.54138e-05
Bacteroides_vulgatus_57955_ID3653413	2.54122e-05
Bacteroides_vulgatus_57955_ID1036748	2.54082e-05
Eubacterium_rectale_56927_ID878550	2.53942e-05
Eubacterium_rectale_56927_ID982541	2.53921e-05
Eubacterium_rectale_56927_ID592871	2.5391e-05
Bacteroides_vulgatus_57955_ID5124959	2.53877e-05
Bacteroides_vulgatus_57955_ID3434688	2.53832e-05
Bacteroides_vulgatus_57955_ID1392770	2.53823e-05
Eubacterium_rectale_56927_ID371118	2.5374e-05
Eubacterium_rectale_56927_ID2317747	2.53733e-05
Bacteroides_vulgatus_57955_ID4166427	2.53713e-05
Alistipes_putredinis_61533_ID641851	2.53653e-05
Eubacterium_rectale_56927_ID892829	2.53651e-05
Bacteroides_vulgatus_57955_ID2299338	2.5362e-05
Bacteroides_vulgatus_57955_ID531823	2.53589e-05
Alistipes_putredinis_61533_ID1340330	2.53527e-05
Bacteroides_vulgatus_57955_ID4136723	2.53503e-05
Bacteroides_vulgatus_57955_ID56646	2.53465e-05
Eubacterium_rectale_56927_ID64171	2.53439e-05
Bacteroides_vulgatus_57955_ID1392330	2.53402e-05
Bacteroides_vulgatus_57955_ID1608966	2.53398e-05
Bacteroides_vulgatus_57955_ID1367252	2.53384e-05
Bacteroides_vulgatus_57955_ID1469265	2.53383e-05
Bacteroides_vulgatus_57955_ID5033071	2.53361e-05
Bacteroides_vulgatus_57955_ID3572608	2.53353e-05
Eubacterium_rectale_56927_ID334119	2.53343e-05
Alistipes_putredinis_61533_ID1298495	2.53336e-05
Bacteroides_vulgatus_57955_ID2442305	2.53335e-05
Eubacterium_rectale_56927_ID747045	2.53323e-05
Eubacterium_rectale_56927_ID1878208	2.53292e-05
Bacteroides_vulgatus_57955_ID2684265	2.53269e-05
Bacteroides_vulgatus_57955_ID3065401	2.53251e-05
Bacteroides_vulgatus_57955_ID5129338	2.53228e-05
Bacteroides_vulgatus_57955_ID2101213	2.53142e-05
Eubacterium_rectale_56927_ID332258	2.53136e-05
Bacteroides_vulgatus_57955_ID5106549	2.53082e-05
Bacteroides_uniformis_57318_ID2254265	2.53053e-05
Bacteroides_vulgatus_57955_ID4042548	2.5304e-05
Bacteroides_vulgatus_57955_ID3551888	2.53004e-05
Bacteroides_vulgatus_57955_ID640068	2.52975e-05
Bacteroides_vulgatus_57955_ID685351	2.52931e-05
Eubacterium_rectale_56927_ID2962228	2.5292e-05
Bacteroides_vulgatus_57955_ID4081591	2.52912e-05
Bacteroides_vulgatus_57955_ID294955	2.52836e-05
Bacteroides_vulgatus_57955_ID2127877	2.52794e-05
Eubacterium_rectale_56927_ID1264996	2.52792e-05
Bacteroides_vulgatus_57955_ID1716073	2.52771e-05
Bacteroides_vulgatus_57955_ID3779179	2.52767e-05
Eubacterium_rectale_56927_ID3253281	2.52766e-05
Bacteroides_vulgatus_57955_ID3392365	2.5273e-05
Eubacterium_rectale_56927_ID1851606	2.52726e-05
Bacteroides_vulgatus_57955_ID2878773	2.52715e-05
Bacteroides_vulgatus_57955_ID2919965	2.52644e-05
Bacteroides_vulgatus_57955_ID3792759	2.52479e-05
Bacteroides_vulgatus_57955_ID769185	2.52466e-05
Eubacterium_rectale_56927_ID2581122	2.52453e-05
Eubacterium_rectale_56927_ID597019	2.52432e-05
Eubacterium_rectale_56927_ID1687083	2.52405e-05
Bacteroides_vulgatus_57955_ID4188609	2.52366e-05
Bacteroides_uniformis_57318_ID1150180	2.52356e-05
Bacteroides_vulgatus_57955_ID4039695	2.52349e-05
Eubacterium_rectale_56927_ID3206527	2.52344e-05
Bacteroides_vulgatus_57955_ID4750676	2.52292e-05
Bacteroides_uniformis_57318_ID3482281	2.52257e-05
Eubacterium_rectale_56927_ID1727779	2.52252e-05
Eubacterium_rectale_56927_ID196846	2.52244e-05
Eubacterium_rectale_56927_ID2684268	2.52214e-05
Bacteroides_vulgatus_57955_ID4725063	2.52155e-05
Bacteroides_vulgatus_57955_ID3836701	2.52141e-05
Bacteroides_vulgatus_57955_ID4940777	2.52137e-05
Bacteroides_vulgatus_57955_ID2697418	2.52135e-05
Eubacterium_rectale_56927_ID601702	2.52102e-05
Eubacterium_rectale_56927_ID2249905	2.52041e-05
Bacteroides_uniformis_57318_ID3850088	2.51998e-05
Bacteroides_vulgatus_57955_ID4680625	2.5196e-05
Bacteroides_vulgatus_57955_ID3879877	2.51882e-05
Bacteroides_vulgatus_57955_ID2328303	2.51864e-05
Eubacterium_rectale_56927_ID3344346	2.51841e-05
Bacteroides_vulgatus_57955_ID1837689	2.51798e-05
Eubacterium_rectale_56927_ID389735	2.51761e-05
Bacteroides_vulgatus_57955_ID850337	2.51696e-05
Eubacterium_rectale_56927_ID1999574	2.5168e-05
Bacteroides_vulgatus_57955_ID2682381	2.51638e-05
Eubacterium_rectale_56927_ID3011494	2.51635e-05
Bacteroides_vulgatus_57955_ID3623665	2.51626e-05
Bacteroides_vulgatus_57955_ID4921790	2.51612e-05
Bacteroides_vulgatus_57955_ID3722974	2.51559e-05
Eubacterium_rectale_56927_ID2951985	2.51547e-05
Eubacterium_rectale_56927_ID1624547	2.51545e-05
Eubacterium_rectale_56927_ID559382	2.51537e-05
Bacteroides_vulgatus_57955_ID2192998	2.51534e-05
Eubacterium_rectale_56927_ID1203367	2.51451e-05
Bacteroides_vulgatus_57955_ID487719	2.51441e-05
Alistipes_putredinis_61533_ID2523639	2.51399e-05
Eubacterium_rectale_56927_ID3114704	2.51376e-05
Bacteroides_vulgatus_57955_ID2989842	2.51376e-05
Bacteroides_vulgatus_57955_ID3090012	2.51321e-05
Bacteroides_ovatus_58035_ID3157803	2.51211e-05
Eubacterium_rectale_56927_ID2192635	2.51209e-05
Alistipes_putredinis_61533_ID50190	2.51205e-05
Bacteroides_vulgatus_57955_ID420469	2.51181e-05
Eubacterium_rectale_56927_ID3184966	2.51158e-05
Eubacterium_rectale_56927_ID1551741	2.51116e-05
Bacteroides_vulgatus_57955_ID4320316	2.51046e-05
Alistipes_putredinis_61533_ID1765115	2.51034e-05
Bacteroides_vulgatus_57955_ID3729309	2.51012e-05
Bacteroides_vulgatus_57955_ID2103478	2.51011e-05
Eubacterium_rectale_56927_ID607697	2.51006e-05
Bacteroides_vulgatus_57955_ID1458407	2.50945e-05
Eubacterium_rectale_56927_ID759049	2.50944e-05
Alistipes_putredinis_61533_ID1751119	2.50936e-05
Eubacterium_rectale_56927_ID3229989	2.50932e-05
Bacteroides_vulgatus_57955_ID3370205	2.5092e-05
Bacteroides_vulgatus_57955_ID3722701	2.50882e-05
Bacteroides_vulgatus_57955_ID4150049	2.50858e-05
Alistipes_putredinis_61533_ID1562091	2.5078e-05
Eubacterium_rectale_56927_ID2557896	2.50743e-05
Eubacterium_rectale_56927_ID48943	2.50702e-05
Eubacterium_rectale_56927_ID1034052	2.50675e-05
Bacteroides_uniformis_57318_ID2050962	2.50636e-05
Eubacterium_rectale_56927_ID1666060	2.50613e-05
Bacteroides_vulgatus_57955_ID1779451	2.50579e-05
Eubacterium_rectale_56927_ID2514547	2.50578e-05
Bacteroides_vulgatus_57955_ID2509246	2.50533e-05
Bacteroides_vulgatus_57955_ID4306732	2.50397e-05
Eubacterium_rectale_56927_ID2053625	2.5029e-05
Bacteroides_uniformis_57318_ID620594	2.50255e-05
Eubacterium_rectale_56927_ID3168654	2.50241e-05
Bacteroides_vulgatus_57955_ID2653026	2.50202e-05
Eubacterium_rectale_56927_ID760040	2.50156e-05
Bacteroides_vulgatus_57955_ID3034369	2.50134e-05
Bacteroides_vulgatus_57955_ID2464386	2.50109e-05
Bacteroides_vulgatus_57955_ID4816237	2.50095e-05
Eubacterium_rectale_56927_ID4241	2.50061e-05
Eubacterium_rectale_56927_ID1163398	2.50051e-05
Bacteroides_vulgatus_57955_ID1356177	2.50044e-05
Bacteroides_vulgatus_57955_ID165583	2.50038e-05
Eubacterium_rectale_56927_ID885887	2.49923e-05
Bacteroides_uniformis_57318_ID492630	2.49921e-05
Alistipes_putredinis_61533_ID1569289	2.49864e-05
Bacteroides_vulgatus_57955_ID2301686	2.49838e-05
Bacteroides_vulgatus_57955_ID3549362	2.49837e-05
Eubacterium_rectale_56927_ID476220	2.49792e-05
Eubacterium_rectale_56927_ID2327403	2.49748e-05
Eubacterium_rectale_56927_ID1714947	2.49671e-05
Eubacterium_rectale_56927_ID759541	2.49656e-05
Bacteroides_vulgatus_57955_ID1535765	2.49635e-05
Bacteroides_vulgatus_57955_ID3398055	2.49632e-05
Eubacterium_rectale_56927_ID1561827	2.49629e-05
Eubacterium_rectale_56927_ID2194666	2.49617e-05
Bacteroides_vulgatus_57955_ID3396441	2.49601e-05
Alistipes_putredinis_61533_ID337253	2.49588e-05
Bacteroides_vulgatus_57955_ID1355703	2.49575e-05
Eubacterium_rectale_56927_ID272248	2.49569e-05
Eubacterium_rectale_56927_ID2234942	2.49566e-05
Bacteroides_vulgatus_57955_ID4942639	2.49564e-05
Bacteroides_vulgatus_57955_ID4860027	2.49552e-05
Bacteroides_vulgatus_57955_ID3503450	2.49541e-05
Bacteroides_vulgatus_57955_ID1552945	2.49458e-05
Bacteroides_vulgatus_57955_ID3544561	2.49441e-05
Bacteroides_uniformis_57318_ID547905	2.49419e-05
Bacteroides_uniformis_57318_ID1294437	2.49419e-05
Eubacterium_rectale_56927_ID749070	2.49371e-05
Eubacterium_rectale_56927_ID3219319	2.49365e-05
Eubacterium_rectale_56927_ID1788695	2.49354e-05
Bacteroides_vulgatus_57955_ID3245166	2.49312e-05
Eubacterium_rectale_56927_ID2799458	2.49304e-05
Eubacterium_rectale_56927_ID728077	2.49245e-05
Bacteroides_vulgatus_57955_ID3340050	2.49223e-05
Eubacterium_rectale_56927_ID2843929	2.49102e-05
Bacteroides_vulgatus_57955_ID3709844	2.49091e-05
Eubacterium_rectale_56927_ID977070	2.49043e-05
Bacteroides_vulgatus_57955_ID1979116	2.49037e-05
Eubacterium_rectale_56927_ID952361	2.49036e-05
Bacteroides_vulgatus_57955_ID2609471	2.48902e-05
Bacteroides_vulgatus_57955_ID4063249	2.48887e-05
Eubacterium_rectale_56927_ID1872876	2.48844e-05
Bacteroides_vulgatus_57955_ID3717976	2.48828e-05
Bacteroides_vulgatus_57955_ID1966880	2.48714e-05
Bacteroides_uniformis_57318_ID1497414	2.4863e-05
Bacteroides_vulgatus_57955_ID3871171	2.48569e-05
Bacteroides_vulgatus_57955_ID1656158	2.48565e-05
Eubacterium_rectale_56927_ID895985	2.48541e-05
Eubacterium_rectale_56927_ID797481	2.48535e-05
Eubacterium_rectale_56927_ID3318390	2.48517e-05
Bacteroides_vulgatus_57955_ID1078791	2.48444e-05
Eubacterium_rectale_56927_ID2975841	2.48431e-05
Eubacterium_rectale_56927_ID448382	2.48375e-05
Eubacterium_rectale_56927_ID195949	2.48346e-05
Bacteroides_vulgatus_57955_ID3276468	2.48285e-05
Bacteroides_vulgatus_57955_ID4789806	2.48265e-05
Eubacterium_rectale_56927_ID1968549	2.48228e-05
Eubacterium_rectale_56927_ID2558424	2.48188e-05
Bacteroides_vulgatus_57955_ID2300495	2.48177e-05
Alistipes_putredinis_61533_ID1548336	2.48147e-05
Bacteroides_vulgatus_57955_ID1712609	2.48064e-05
Bacteroides_vulgatus_57955_ID267618	2.47965e-05
Eubacterium_rectale_56927_ID1970542	2.47939e-05
Eubacterium_rectale_56927_ID1281408	2.47912e-05
Bacteroides_vulgatus_57955_ID5122702	2.47821e-05
Bacteroides_vulgatus_57955_ID2146669	2.47811e-05
Bacteroides_vulgatus_57955_ID4991965	2.47787e-05
Eubacterium_rectale_56927_ID605021	2.47736e-05
Bacteroides_vulgatus_57955_ID1079181	2.4758e-05
Eubacterium_rectale_56927_ID3140283	2.47533e-05
Bacteroides_vulgatus_57955_ID3776768	2.47528e-05
Eubacterium_rectale_56927_ID3318363	2.47519e-05
Eubacterium_rectale_56927_ID2294256	2.47515e-05
Eubacterium_rectale_56927_ID2854388	2.47496e-05
Eubacterium_rectale_56927_ID2796064	2.47494e-05
Eubacterium_rectale_56927_ID1618998	2.47481e-05
Alistipes_putredinis_61533_ID2521024	2.47481e-05
Eubacterium_rectale_56927_ID1013293	2.47445e-05
Bacteroides_uniformis_57318_ID1305449	2.47432e-05
Bacteroides_vulgatus_57955_ID3448996	2.47426e-05
Bacteroides_vulgatus_57955_ID1202742	2.47384e-05
Bacteroides_uniformis_57318_ID3256237	2.47379e-05
Bacteroides_vulgatus_57955_ID1073621	2.47374e-05
Alistipes_putredinis_61533_ID91336	2.47352e-05
Eubacterium_rectale_56927_ID1497369	2.4732e-05
Bacteroides_vulgatus_57955_ID276947	2.47264e-05
Eubacterium_rectale_56927_ID473414	2.47203e-05
Eubacterium_rectale_56927_ID3170708	2.47146e-05
Eubacterium_rectale_56927_ID980358	2.47124e-05
Bacteroides_vulgatus_57955_ID3264916	2.47092e-05
Bacteroides_uniformis_57318_ID2135237	2.47085e-05
Eubacterium_rectale_56927_ID503526	2.47068e-05
Eubacterium_rectale_56927_ID748497	2.47054e-05
Bacteroides_vulgatus_57955_ID1837386	2.47047e-05
Bacteroides_vulgatus_57955_ID5028413	2.46961e-05
Bacteroides_vulgatus_57955_ID207805	2.46945e-05
Bacteroides_vulgatus_57955_ID1463359	2.46892e-05
Eubacterium_rectale_56927_ID1284915	2.46874e-05
Eubacterium_rectale_56927_ID3037263	2.46858e-05
Bacteroides_vulgatus_57955_ID1442922	2.46773e-05
Alistipes_putredinis_61533_ID102758	2.4677e-05
Bacteroides_vulgatus_57955_ID1120967	2.46769e-05
Eubacterium_rectale_56927_ID1811695	2.46737e-05
Bacteroides_vulgatus_57955_ID3831063	2.46702e-05
Eubacterium_rectale_56927_ID2238321	2.46678e-05
Alistipes_putredinis_61533_ID884420	2.46664e-05
Bacteroides_vulgatus_57955_ID37082	2.46654e-05
Eubacterium_rectale_56927_ID728290	2.46605e-05
Bacteroides_vulgatus_57955_ID4875832	2.46604e-05
Bacteroides_uniformis_57318_ID2340764	2.46595e-05
Bacteroides_vulgatus_57955_ID3972346	2.4646e-05
Alistipes_putredinis_61533_ID875583	2.46399e-05
Bacteroides_vulgatus_57955_ID297737	2.46371e-05
Eubacterium_rectale_56927_ID1258290	2.46351e-05
Bacteroides_vulgatus_57955_ID4301144	2.46345e-05
Eubacterium_rectale_56927_ID526540	2.46291e-05
Bacteroides_vulgatus_57955_ID2829896	2.46275e-05
Bacteroides_vulgatus_57955_ID2664077	2.46264e-05
Alistipes_putredinis_61533_ID2157391	2.4625e-05
Eubacterium_rectale_56927_ID792382	2.46218e-05
Bacteroides_vulgatus_57955_ID4754501	2.4621e-05
Bacteroides_vulgatus_57955_ID3357569	2.46186e-05
Eubacterium_rectale_56927_ID1013405	2.46144e-05
Eubacterium_rectale_56927_ID1722480	2.4611e-05
Eubacterium_rectale_56927_ID297751	2.46106e-05
Eubacterium_rectale_56927_ID2581047	2.46078e-05
Bacteroides_vulgatus_57955_ID4993218	2.46065e-05
Bacteroides_vulgatus_57955_ID2940171	2.46022e-05
Bacteroides_vulgatus_57955_ID1515676	2.46006e-05
Bacteroides_vulgatus_57955_ID281552	2.45986e-05
Bacteroides_vulgatus_57955_ID719713	2.45921e-05
Eubacterium_rectale_56927_ID2255118	2.45897e-05
Bacteroides_vulgatus_57955_ID208177	2.45892e-05
Bacteroides_vulgatus_57955_ID4682248	2.45887e-05
Bacteroides_vulgatus_57955_ID2178193	2.45869e-05
Bacteroides_vulgatus_57955_ID3298217	2.45846e-05
Eubacterium_rectale_56927_ID2002530	2.45839e-05
Bacteroides_vulgatus_57955_ID2305215	2.45833e-05
Bacteroides_vulgatus_57955_ID1966589	2.45786e-05
Eubacterium_rectale_56927_ID1498088	2.45761e-05
Eubacterium_rectale_56927_ID3021388	2.45754e-05
Bacteroides_vulgatus_57955_ID4079928	2.45743e-05
Bacteroides_vulgatus_57955_ID2944528	2.45727e-05
Bacteroides_vulgatus_57955_ID287788	2.45647e-05
Bacteroides_vulgatus_57955_ID4073391	2.45626e-05
Eubacterium_rectale_56927_ID727936	2.455e-05
Bacteroides_uniformis_57318_ID4246688	2.45384e-05
Bacteroides_vulgatus_57955_ID375103	2.45382e-05
Bacteroides_vulgatus_57955_ID4926837	2.45343e-05
Bacteroides_vulgatus_57955_ID3525697	2.45307e-05
Alistipes_putredinis_61533_ID1170392	2.45285e-05
Eubacterium_rectale_56927_ID438818	2.45274e-05
Eubacterium_rectale_56927_ID2120116	2.45244e-05
Eubacterium_rectale_56927_ID2255046	2.4524e-05
Bacteroides_vulgatus_57955_ID3410421	2.45228e-05
Bacteroides_vulgatus_57955_ID4199882	2.45217e-05
Bacteroides_vulgatus_57955_ID807882	2.45199e-05
Eubacterium_rectale_56927_ID1699311	2.45184e-05
Bacteroides_uniformis_57318_ID2629327	2.45125e-05
Bacteroides_vulgatus_57955_ID3401214	2.45092e-05
Eubacterium_rectale_56927_ID2010825	2.45053e-05
Eubacterium_rectale_56927_ID2867125	2.44994e-05
Bacteroides_vulgatus_57955_ID361548	2.44895e-05
Eubacterium_rectale_56927_ID608812	2.44894e-05
Eubacterium_rectale_56927_ID2877061	2.44881e-05
Bacteroides_vulgatus_57955_ID3939709	2.44878e-05
Bacteroides_vulgatus_57955_ID3365391	2.44847e-05
Eubacterium_rectale_56927_ID305844	2.44785e-05
Bacteroides_vulgatus_57955_ID3396621	2.44776e-05
Bacteroides_vulgatus_57955_ID1129941	2.4475e-05
Alistipes_putredinis_61533_ID2521070	2.4473e-05
Bacteroides_uniformis_57318_ID3234519	2.44726e-05
Alistipes_putredinis_61533_ID2042336	2.44716e-05
Eubacterium_rectale_56927_ID766817	2.44694e-05
Eubacterium_rectale_56927_ID57921	2.44688e-05
Bacteroides_uniformis_57318_ID622403	2.44688e-05
Eubacterium_rectale_56927_ID967676	2.44686e-05
Eubacterium_rectale_56927_ID49816	2.4459e-05
Eubacterium_rectale_56927_ID775047	2.44587e-05
Bacteroides_vulgatus_57955_ID1326869	2.44575e-05
Eubacterium_rectale_56927_ID2139645	2.44554e-05
Bacteroides_uniformis_57318_ID505821	2.44545e-05
Eubacterium_rectale_56927_ID192299	2.44521e-05
Eubacterium_rectale_56927_ID2738698	2.44508e-05
Alistipes_putredinis_61533_ID424330	2.44455e-05
Alistipes_putredinis_61533_ID2459246	2.44438e-05
Eubacterium_rectale_56927_ID2173698	2.44427e-05
Bacteroides_vulgatus_57955_ID3481500	2.44418e-05
Bacteroides_vulgatus_57955_ID3274268	2.44415e-05
Bacteroides_vulgatus_57955_ID432316	2.44364e-05
Eubacterium_rectale_56927_ID2352058	2.44296e-05
Alistipes_putredinis_61533_ID1874705	2.44204e-05
Bacteroides_vulgatus_57955_ID782276	2.44156e-05
Bacteroides_vulgatus_57955_ID3366872	2.44086e-05
Eubacterium_rectale_56927_ID1025319	2.44069e-05
Bacteroides_vulgatus_57955_ID1361367	2.44033e-05
Bacteroides_vulgatus_57955_ID3365181	2.44018e-05
Bacteroides_vulgatus_57955_ID5118312	2.43986e-05
Bacteroides_vulgatus_57955_ID4141627	2.4398e-05
Bacteroides_uniformis_57318_ID1788596	2.43954e-05
Eubacterium_rectale_56927_ID1027581	2.43902e-05
Bacteroides_vulgatus_57955_ID1504314	2.43892e-05
Eubacterium_rectale_56927_ID535975	2.4389e-05
Bacteroides_vulgatus_57955_ID4934566	2.4387e-05
Eubacterium_rectale_56927_ID2700260	2.4386e-05
Eubacterium_rectale_56927_ID1713930	2.43837e-05
Bacteroides_vulgatus_57955_ID1438662	2.43801e-05
Eubacterium_rectale_56927_ID410010	2.43785e-05
Bacteroides_vulgatus_57955_ID841823	2.43767e-05
Eubacterium_rectale_56927_ID2141780	2.43744e-05
Bacteroides_uniformis_57318_ID2474393	2.43738e-05
Eubacterium_rectale_56927_ID2402777	2.43736e-05
Eubacterium_rectale_56927_ID558148	2.43725e-05
Eubacterium_rectale_56927_ID751059	2.43662e-05
Eubacterium_rectale_56927_ID3179941	2.43653e-05
Eubacterium_rectale_56927_ID2554300	2.43592e-05
Alistipes_putredinis_61533_ID1527866	2.4359e-05
Bacteroides_vulgatus_57955_ID4060524	2.43578e-05
Bacteroides_vulgatus_57955_ID1582945	2.4357e-05
Eubacterium_rectale_56927_ID905599	2.43552e-05
Bacteroides_vulgatus_57955_ID705781	2.43548e-05
Bacteroides_vulgatus_57955_ID2361597	2.43511e-05
Bacteroides_vulgatus_57955_ID4660012	2.43484e-05
Eubacterium_rectale_56927_ID1185326	2.43462e-05
Bacteroides_vulgatus_57955_ID5131583	2.43389e-05
Bacteroides_uniformis_57318_ID244568	2.43374e-05
Eubacterium_rectale_56927_ID1843605	2.43368e-05
Bacteroides_vulgatus_57955_ID1474124	2.43362e-05
Bacteroides_vulgatus_57955_ID867710	2.43357e-05
Bacteroides_vulgatus_57955_ID771716	2.43315e-05
Alistipes_putredinis_61533_ID346002	2.43291e-05
Bacteroides_vulgatus_57955_ID3368796	2.43202e-05
Eubacterium_rectale_56927_ID114900	2.43168e-05
Bacteroides_vulgatus_57955_ID2872383	2.43142e-05
Eubacterium_rectale_56927_ID1246314	2.43066e-05
Eubacterium_rectale_56927_ID2451240	2.4305e-05
Bacteroides_vulgatus_57955_ID3703513	2.43044e-05
Eubacterium_rectale_56927_ID756746	2.43015e-05
Eubacterium_rectale_56927_ID3023289	2.42978e-05
Bacteroides_vulgatus_57955_ID3816727	2.4296e-05
Bacteroides_vulgatus_57955_ID3804721	2.42903e-05
Eubacterium_rectale_56927_ID2113590	2.42797e-05
Eubacterium_rectale_56927_ID1256847	2.42787e-05
Bacteroides_vulgatus_57955_ID5019784	2.42727e-05
Eubacterium_rectale_56927_ID398358	2.42697e-05
Eubacterium_rectale_56927_ID49108	2.42693e-05
Bacteroides_vulgatus_57955_ID3371773	2.42663e-05
Bacteroides_vulgatus_57955_ID730952	2.42641e-05
Bacteroides_vulgatus_57955_ID3437654	2.42582e-05
Eubacterium_rectale_56927_ID801223	2.42525e-05
Alistipes_putredinis_61533_ID1589981	2.42517e-05
Bacteroides_vulgatus_57955_ID542005	2.4251e-05
Bacteroides_vulgatus_57955_ID2596395	2.42508e-05
Eubacterium_rectale_56927_ID612245	2.42502e-05
Bacteroides_uniformis_57318_ID4308485	2.4249e-05
Bacteroides_vulgatus_57955_ID4037997	2.42472e-05
Eubacterium_rectale_56927_ID203039	2.42463e-05
Bacteroides_vulgatus_57955_ID3413098	2.42455e-05
Bacteroides_vulgatus_57955_ID2638732	2.42434e-05
Bacteroides_vulgatus_57955_ID2259524	2.42404e-05
Bacteroides_vulgatus_57955_ID2242686	2.424e-05
Bacteroides_uniformis_57318_ID4636336	2.42396e-05
Eubacterium_rectale_56927_ID746919	2.42383e-05
Bacteroides_vulgatus_57955_ID3856061	2.42359e-05
Eubacterium_rectale_56927_ID1566339	2.42349e-05
Eubacterium_rectale_56927_ID2959299	2.42346e-05
Bacteroides_uniformis_57318_ID2447280	2.42324e-05
Eubacterium_rectale_56927_ID3030292	2.42321e-05
Bacteroides_vulgatus_57955_ID4136726	2.4232e-05
Eubacterium_rectale_56927_ID828544	2.42308e-05
Bacteroides_vulgatus_57955_ID2544395	2.42236e-05
Bacteroides_vulgatus_57955_ID3338568	2.42203e-05
Eubacterium_rectale_56927_ID586944	2.42161e-05
Bacteroides_vulgatus_57955_ID3030284	2.42111e-05
Bacteroides_vulgatus_57955_ID4288889	2.41988e-05
Eubacterium_rectale_56927_ID46334	2.41984e-05
Bacteroides_vulgatus_57955_ID4079418	2.41863e-05
Bacteroides_vulgatus_57955_ID3263428	2.4183e-05
Eubacterium_rectale_56927_ID1814968	2.41824e-05
Alistipes_putredinis_61533_ID1581950	2.41815e-05
Bacteroides_vulgatus_57955_ID4278433	2.41813e-05
Bacteroides_vulgatus_57955_ID2679444	2.41804e-05
Eubacterium_rectale_56927_ID608219	2.41792e-05
Eubacterium_rectale_56927_ID362658	2.41789e-05
Eubacterium_rectale_56927_ID578489	2.41701e-05
Bacteroides_uniformis_57318_ID4601775	2.41695e-05
Eubacterium_rectale_56927_ID822753	2.41683e-05
Bacteroides_vulgatus_57955_ID2271221	2.41654e-05
Bacteroides_uniformis_57318_ID394016	2.41605e-05
Bacteroides_vulgatus_57955_ID4503634	2.41555e-05
Eubacterium_rectale_56927_ID3158546	2.41549e-05
Eubacterium_rectale_56927_ID1231094	2.41542e-05
Eubacterium_rectale_56927_ID2574091	2.4153e-05
Bacteroides_uniformis_57318_ID3108424	2.41501e-05
Eubacterium_rectale_56927_ID3029205	2.41435e-05
Eubacterium_rectale_56927_ID1438767	2.41427e-05
Eubacterium_rectale_56927_ID1076316	2.41366e-05
Bacteroides_vulgatus_57955_ID1439940	2.41355e-05
Eubacterium_rectale_56927_ID1014675	2.41333e-05
Alistipes_putredinis_61533_ID2006762	2.41318e-05
Bacteroides_vulgatus_57955_ID4761417	2.41292e-05
Bacteroides_vulgatus_57955_ID1469796	2.41288e-05
Bacteroides_vulgatus_57955_ID4097978	2.41173e-05
Bacteroides_vulgatus_57955_ID5008101	2.41141e-05
Eubacterium_rectale_56927_ID2101127	2.41121e-05
Eubacterium_rectale_56927_ID310867	2.409e-05
Bacteroides_vulgatus_57955_ID2616724	2.40874e-05
Eubacterium_rectale_56927_ID1332422	2.40869e-05
Eubacterium_rectale_56927_ID758878	2.40854e-05
Bacteroides_vulgatus_57955_ID2353854	2.40824e-05
Eubacterium_rectale_56927_ID753422	2.4082e-05
Eubacterium_rectale_56927_ID2236655	2.40806e-05
Bacteroides_vulgatus_57955_ID636536	2.40774e-05
Bacteroides_vulgatus_57955_ID3856875	2.40624e-05
Eubacterium_rectale_56927_ID1437801	2.40551e-05
Eubacterium_rectale_56927_ID2899479	2.4055e-05
Bacteroides_vulgatus_57955_ID2612713	2.4052e-05
Eubacterium_rectale_56927_ID1653170	2.40457e-05
Bacteroides_vulgatus_57955_ID4088255	2.40417e-05
Bacteroides_vulgatus_57955_ID73608	2.40376e-05
Eubacterium_rectale_56927_ID2736746	2.40364e-05
Bacteroides_uniformis_57318_ID3165185	2.40317e-05
Bacteroides_vulgatus_57955_ID3523824	2.40247e-05
Bacteroides_vulgatus_57955_ID2567508	2.40215e-05
Eubacterium_rectale_56927_ID635253	2.40213e-05
Bacteroides_uniformis_57318_ID1643942	2.40144e-05
Alistipes_putredinis_61533_ID2253675	2.40104e-05
Bacteroides_vulgatus_57955_ID3572347	2.40095e-05
Bacteroides_vulgatus_57955_ID3644769	2.40093e-05
Bacteroides_vulgatus_57955_ID694155	2.40064e-05
Bacteroides_vulgatus_57955_ID2445149	2.40002e-05
Bacteroides_vulgatus_57955_ID2672506	2.39999e-05
Bacteroides_vulgatus_57955_ID252840	2.39967e-05
Eubacterium_rectale_56927_ID834126	2.39965e-05
Eubacterium_rectale_56927_ID960247	2.39951e-05
Alistipes_putredinis_61533_ID57472	2.39938e-05
Alistipes_putredinis_61533_ID300660	2.39885e-05
Alistipes_putredinis_61533_ID31445	2.39885e-05
Bacteroides_uniformis_57318_ID720618	2.39857e-05
Alistipes_putredinis_61533_ID368861	2.39852e-05
Eubacterium_rectale_56927_ID531647	2.39845e-05
Bacteroides_vulgatus_57955_ID1079043	2.39792e-05
Eubacterium_rectale_56927_ID2339145	2.39762e-05
Eubacterium_rectale_56927_ID482089	2.39728e-05
Eubacterium_rectale_56927_ID2885166	2.39719e-05
Bacteroides_vulgatus_57955_ID238572	2.39698e-05
Bacteroides_vulgatus_57955_ID4082150	2.39687e-05
Bacteroides_vulgatus_57955_ID2101387	2.39641e-05
Bacteroides_vulgatus_57955_ID1838809	2.39625e-05
Bacteroides_vulgatus_57955_ID2302814	2.39625e-05
Eubacterium_rectale_56927_ID2092400	2.39593e-05
Bacteroides_vulgatus_57955_ID1125055	2.39533e-05
Eubacterium_rectale_56927_ID1358277	2.39528e-05
Eubacterium_rectale_56927_ID1256322	2.39521e-05
Eubacterium_rectale_56927_ID2853995	2.39513e-05
Bacteroides_vulgatus_57955_ID1722970	2.39495e-05
Eubacterium_rectale_56927_ID187276	2.39467e-05
Bacteroides_vulgatus_57955_ID3496222	2.39432e-05
Parabacteroides_distasonis_56985_ID2068520	2.39393e-05
Eubacterium_rectale_56927_ID439739	2.39354e-05
Bacteroides_vulgatus_57955_ID1440686	2.39217e-05
Eubacterium_rectale_56927_ID1686162	2.39213e-05
Eubacterium_rectale_56927_ID53459	2.39205e-05
Bacteroides_vulgatus_57955_ID4865629	2.39161e-05
Eubacterium_rectale_56927_ID922886	2.39105e-05
Bacteroides_vulgatus_57955_ID3368322	2.39103e-05
Bacteroides_uniformis_57318_ID2765541	2.39083e-05
Bacteroides_vulgatus_57955_ID2587323	2.39069e-05
Bacteroides_vulgatus_57955_ID258298	2.39037e-05
Bacteroides_vulgatus_57955_ID4992360	2.38957e-05
Bacteroides_uniformis_57318_ID2171404	2.38891e-05
Alistipes_putredinis_61533_ID1548339	2.38889e-05
Bacteroides_vulgatus_57955_ID1479376	2.3884e-05
Bacteroides_vulgatus_57955_ID244528	2.38812e-05
Bacteroides_vulgatus_57955_ID1308822	2.38809e-05
Bacteroides_vulgatus_57955_ID2280949	2.38788e-05
Eubacterium_rectale_56927_ID982235	2.3871e-05
Bacteroides_uniformis_57318_ID2013132	2.38662e-05
Bacteroides_vulgatus_57955_ID3459183	2.38634e-05
Bacteroides_vulgatus_57955_ID1370163	2.38595e-05
Bacteroides_vulgatus_57955_ID3817804	2.38553e-05
Eubacterium_rectale_56927_ID2541095	2.38551e-05
Bacteroides_vulgatus_57955_ID4396260	2.3855e-05
Bacteroides_vulgatus_57955_ID3519812	2.3851e-05
Bacteroides_vulgatus_57955_ID3544363	2.38482e-05
Eubacterium_rectale_56927_ID196642	2.38466e-05
Bacteroides_vulgatus_57955_ID3435828	2.38421e-05
Bacteroides_vulgatus_57955_ID803469	2.38325e-05
Bacteroides_vulgatus_57955_ID1332477	2.38315e-05
Bacteroides_vulgatus_57955_ID2919455	2.38258e-05
Eubacterium_rectale_56927_ID2262909	2.38247e-05
Eubacterium_rectale_56927_ID821674	2.38174e-05
Eubacterium_rectale_56927_ID3005396	2.38139e-05
Eubacterium_rectale_56927_ID1695099	2.38073e-05
Eubacterium_rectale_56927_ID2187272	2.38053e-05
Alistipes_putredinis_61533_ID859680	2.38049e-05
Bacteroides_vulgatus_57955_ID93413	2.3804e-05
Bacteroides_vulgatus_57955_ID3735751	2.38033e-05
Bacteroides_vulgatus_57955_ID2103495	2.38003e-05
Eubacterium_rectale_56927_ID765866	2.37942e-05
Bacteroides_vulgatus_57955_ID3776329	2.37913e-05
Bacteroides_vulgatus_57955_ID4097250	2.37796e-05
Eubacterium_rectale_56927_ID716995	2.37783e-05
Eubacterium_rectale_56927_ID798678	2.37707e-05
Eubacterium_rectale_56927_ID1438722	2.37689e-05
Bacteroides_vulgatus_57955_ID2425441	2.37687e-05
Eubacterium_rectale_56927_ID1058088	2.37637e-05
Eubacterium_rectale_56927_ID3216830	2.37593e-05
Eubacterium_rectale_56927_ID2990157	2.3757e-05
Bacteroides_vulgatus_57955_ID552914	2.3749e-05
Bacteroides_vulgatus_57955_ID4091792	2.37445e-05
Bacteroides_vulgatus_57955_ID4912	2.37373e-05
Alistipes_putredinis_61533_ID381550	2.37319e-05
Bacteroides_vulgatus_57955_ID3498785	2.37274e-05
Alistipes_putredinis_61533_ID459717	2.37262e-05
Bacteroides_vulgatus_57955_ID722186	2.37259e-05
Eubacterium_rectale_56927_ID556810	2.37254e-05
Eubacterium_rectale_56927_ID3025486	2.37204e-05
Eubacterium_rectale_56927_ID1006506	2.37188e-05
Eubacterium_rectale_56927_ID2253246	2.37186e-05
Bacteroides_uniformis_57318_ID1779803	2.37178e-05
Bacteroides_vulgatus_57955_ID3801662	2.37172e-05
Bacteroides_uniformis_57318_ID497846	2.37148e-05
Eubacterium_rectale_56927_ID1436721	2.37128e-05
Bacteroides_vulgatus_57955_ID3520338	2.37128e-05
Bacteroides_vulgatus_57955_ID4079287	2.37093e-05
Bacteroides_vulgatus_57955_ID2365588	2.37022e-05
Bacteroides_vulgatus_57955_ID36067	2.36999e-05
Alistipes_putredinis_61533_ID884312	2.36966e-05
Eubacterium_rectale_56927_ID2517813	2.3694e-05
Bacteroides_vulgatus_57955_ID1700639	2.36924e-05
Eubacterium_rectale_56927_ID364349	2.36884e-05
Bacteroides_vulgatus_57955_ID2638459	2.3688e-05
Eubacterium_rectale_56927_ID3154774	2.36855e-05
Bacteroides_uniformis_57318_ID954298	2.36845e-05
Bacteroides_vulgatus_57955_ID229724	2.36842e-05
Bacteroides_vulgatus_57955_ID2101347	2.36825e-05
Bacteroides_vulgatus_57955_ID3474034	2.36778e-05
Eubacterium_rectale_56927_ID1409255	2.36769e-05
Bacteroides_vulgatus_57955_ID4328806	2.36767e-05
Eubacterium_rectale_56927_ID2513458	2.36757e-05
Eubacterium_rectale_56927_ID756352	2.36689e-05
Bacteroides_vulgatus_57955_ID1463509	2.36648e-05
Eubacterium_rectale_56927_ID1717021	2.36604e-05
Eubacterium_rectale_56927_ID1500376	2.36568e-05
Bacteroides_vulgatus_57955_ID1560316	2.36564e-05
Eubacterium_rectale_56927_ID1229675	2.36559e-05
Eubacterium_rectale_56927_ID2927505	2.36547e-05
Bacteroides_vulgatus_57955_ID3206278	2.36525e-05
Eubacterium_rectale_56927_ID2519004	2.36504e-05
Eubacterium_rectale_56927_ID78193	2.36481e-05
Bacteroides_vulgatus_57955_ID3496368	2.36434e-05
Eubacterium_rectale_56927_ID1306137	2.36418e-05
Bacteroides_vulgatus_57955_ID4924373	2.36408e-05
Bacteroides_vulgatus_57955_ID4923629	2.36257e-05
Eubacterium_rectale_56927_ID1752947	2.36174e-05
Eubacterium_rectale_56927_ID2737518	2.36158e-05
Eubacterium_rectale_56927_ID1583908	2.36139e-05
Eubacterium_rectale_56927_ID1753025	2.36108e-05
Bacteroides_vulgatus_57955_ID2910071	2.36085e-05
Bacteroides_vulgatus_57955_ID49213	2.3605e-05
Eubacterium_rectale_56927_ID473274	2.3599e-05
Bacteroides_vulgatus_57955_ID3196959	2.35975e-05
Eubacterium_rectale_56927_ID2514907	2.35972e-05
Bacteroides_vulgatus_57955_ID1354431	2.3597e-05
Bacteroides_uniformis_57318_ID1407236	2.35968e-05
Bacteroides_vulgatus_57955_ID1101578	2.35966e-05
Bacteroides_vulgatus_57955_ID4085701	2.35929e-05
Bacteroides_vulgatus_57955_ID2328225	2.35926e-05
Bacteroides_vulgatus_57955_ID1357669	2.35863e-05
Eubacterium_rectale_56927_ID1044280	2.35847e-05
Bacteroides_vulgatus_57955_ID2271197	2.35783e-05
Bacteroides_vulgatus_57955_ID209127	2.3567e-05
Eubacterium_rectale_56927_ID748016	2.35638e-05
Eubacterium_rectale_56927_ID1330187	2.35617e-05
Eubacterium_rectale_56927_ID1725416	2.35579e-05
Bacteroides_vulgatus_57955_ID2825490	2.35544e-05
Bacteroides_vulgatus_57955_ID3370586	2.3543e-05
Eubacterium_rectale_56927_ID2249824	2.35407e-05
Eubacterium_rectale_56927_ID2130405	2.35398e-05
Eubacterium_rectale_56927_ID2411668	2.3539e-05
Bacteroides_vulgatus_57955_ID3094858	2.35338e-05
Bacteroides_vulgatus_57955_ID242689	2.35314e-05
Bacteroides_vulgatus_57955_ID3404880	2.3528e-05
Bacteroides_uniformis_57318_ID3477149	2.3527e-05
Eubacterium_rectale_56927_ID757243	2.35257e-05
Bacteroides_vulgatus_57955_ID1015802	2.35181e-05
Eubacterium_rectale_56927_ID520051	2.35176e-05
Bacteroides_vulgatus_57955_ID2616386	2.35129e-05
Eubacterium_rectale_56927_ID1347025	2.35101e-05
Bacteroides_vulgatus_57955_ID287742	2.35098e-05
Eubacterium_rectale_56927_ID160946	2.35047e-05
Eubacterium_rectale_56927_ID2262675	2.3495e-05
Eubacterium_rectale_56927_ID3203152	2.34949e-05
Bacteroides_uniformis_57318_ID3473210	2.34935e-05
Eubacterium_rectale_56927_ID1558504	2.34933e-05
Bacteroides_vulgatus_57955_ID552926	2.34857e-05
Bacteroides_vulgatus_57955_ID4885588	2.34849e-05
Eubacterium_rectale_56927_ID603044	2.34824e-05
Alistipes_putredinis_61533_ID827693	2.34789e-05
Eubacterium_rectale_56927_ID1843581	2.34746e-05
Eubacterium_rectale_56927_ID1851426	2.34688e-05
Bacteroides_vulgatus_57955_ID4080641	2.34674e-05
Bacteroides_vulgatus_57955_ID3358945	2.34615e-05
Bacteroides_vulgatus_57955_ID3524566	2.34596e-05
Alistipes_putredinis_61533_ID625727	2.34593e-05
Eubacterium_rectale_56927_ID1231085	2.34583e-05
Bacteroides_vulgatus_57955_ID422310	2.34581e-05
Bacteroides_vulgatus_57955_ID2365589	2.34517e-05
Eubacterium_rectale_56927_ID1854120	2.34507e-05
Alistipes_putredinis_61533_ID2537854	2.34483e-05
Alistipes_putredinis_61533_ID1827419	2.34351e-05
Bacteroides_vulgatus_57955_ID3529428	2.34331e-05
Eubacterium_rectale_56927_ID2811845	2.34325e-05
Alistipes_putredinis_61533_ID263853	2.34305e-05
Bacteroides_vulgatus_57955_ID2926843	2.34293e-05
Bacteroides_vulgatus_57955_ID4182505	2.34268e-05
Bacteroides_uniformis_57318_ID2337861	2.34222e-05
Bacteroides_vulgatus_57955_ID2281633	2.34179e-05
Bacteroides_vulgatus_57955_ID227597	2.34118e-05
Eubacterium_rectale_56927_ID564574	2.34025e-05
Alistipes_putredinis_61533_ID2167364	2.33943e-05
Eubacterium_rectale_56927_ID2918473	2.33934e-05
Bacteroides_uniformis_57318_ID243071	2.33933e-05
Bacteroides_vulgatus_57955_ID4396637	2.33906e-05
Bacteroides_vulgatus_57955_ID1685706	2.33889e-05
Eubacterium_rectale_56927_ID606809	2.33827e-05
Eubacterium_rectale_56927_ID1725259	2.33804e-05
Bacteroides_vulgatus_57955_ID1589683	2.33797e-05
Bacteroides_vulgatus_57955_ID268091	2.33741e-05
Bacteroides_vulgatus_57955_ID36316	2.33712e-05
Bacteroides_vulgatus_57955_ID46664	2.33709e-05
Bacteroides_vulgatus_57955_ID782783	2.33691e-05
Bacteroides_vulgatus_57955_ID616781	2.33683e-05
Eubacterium_rectale_56927_ID1243572	2.33602e-05
Eubacterium_rectale_56927_ID2620468	2.33592e-05
Bacteroides_vulgatus_57955_ID2308303	2.3358e-05
Bacteroides_vulgatus_57955_ID4067813	2.3353e-05
Bacteroides_vulgatus_57955_ID3346723	2.33458e-05
Bacteroides_vulgatus_57955_ID2605716	2.33431e-05
Eubacterium_rectale_56927_ID1954616	2.33358e-05
Eubacterium_rectale_56927_ID1436214	2.33349e-05
Eubacterium_rectale_56927_ID550699	2.33319e-05
Bacteroides_vulgatus_57955_ID1065368	2.33315e-05
Bacteroides_vulgatus_57955_ID251622	2.33296e-05
Bacteroides_vulgatus_57955_ID3466590	2.33254e-05
Bacteroides_vulgatus_57955_ID3784749	2.33153e-05
Eubacterium_rectale_56927_ID187277	2.3308e-05
Bacteroides_vulgatus_57955_ID3841002	2.3307e-05
Eubacterium_rectale_56927_ID2290199	2.33014e-05
Eubacterium_rectale_56927_ID2180509	2.32945e-05
Bacteroides_uniformis_57318_ID3301771	2.32918e-05
Bacteroides_vulgatus_57955_ID3463917	2.32817e-05
Bacteroides_vulgatus_57955_ID3733248	2.32809e-05
Bacteroides_vulgatus_57955_ID3551212	2.32806e-05
Eubacterium_rectale_56927_ID2391689	2.32786e-05
Eubacterium_rectale_56927_ID842876	2.32778e-05
Eubacterium_rectale_56927_ID3219202	2.32769e-05
Eubacterium_rectale_56927_ID747729	2.3275e-05
Eubacterium_rectale_56927_ID2104153	2.32742e-05
Bacteroides_vulgatus_57955_ID3871673	2.32725e-05
Bacteroides_vulgatus_57955_ID2937122	2.32691e-05
Bacteroides_vulgatus_57955_ID2311227	2.32684e-05
Eubacterium_rectale_56927_ID1846259	2.32677e-05
Bacteroides_vulgatus_57955_ID2518998	2.32651e-05
Eubacterium_rectale_56927_ID736828	2.3263e-05
Bacteroides_vulgatus_57955_ID4095488	2.32522e-05
Alistipes_putredinis_61533_ID1369237	2.32505e-05
Bacteroides_vulgatus_57955_ID4820124	2.3248e-05
Alistipes_putredinis_61533_ID2041606	2.32453e-05
Bacteroides_vulgatus_57955_ID1634023	2.32404e-05
Alistipes_putredinis_61533_ID1281111	2.32398e-05
Bacteroides_vulgatus_57955_ID2181256	2.3238e-05
Bacteroides_vulgatus_57955_ID4926447	2.32305e-05
Bacteroides_vulgatus_57955_ID4826444	2.32279e-05
Bacteroides_vulgatus_57955_ID277717	2.32276e-05
Bacteroides_vulgatus_57955_ID1312246	2.3227e-05
Bacteroides_uniformis_57318_ID4710057	2.32269e-05
Bacteroides_uniformis_57318_ID143014	2.32259e-05
Bacteroides_vulgatus_57955_ID742078	2.32259e-05
Bacteroides_vulgatus_57955_ID5137968	2.32208e-05
Alistipes_putredinis_61533_ID1365712	2.32163e-05
Bacteroides_vulgatus_57955_ID4081406	2.32158e-05
Bacteroides_vulgatus_57955_ID1060566	2.32144e-05
Eubacterium_rectale_56927_ID141613	2.32116e-05
Bacteroides_vulgatus_57955_ID2862454	2.32096e-05
Alistipes_putredinis_61533_ID1874699	2.32077e-05
Eubacterium_rectale_56927_ID249761	2.3206e-05
Bacteroides_vulgatus_57955_ID1354045	2.31983e-05
Bacteroides_vulgatus_57955_ID1366354	2.31965e-05
Bacteroides_vulgatus_57955_ID3561820	2.31958e-05
Eubacterium_rectale_56927_ID2894745	2.31852e-05
Eubacterium_rectale_56927_ID917531	2.31817e-05
Eubacterium_rectale_56927_ID1427381	2.3181e-05
Eubacterium_rectale_56927_ID2688631	2.31808e-05
Bacteroides_vulgatus_57955_ID1192557	2.31803e-05
Bacteroides_vulgatus_57955_ID2371924	2.31783e-05
Eubacterium_rectale_56927_ID327817	2.31742e-05
Bacteroides_vulgatus_57955_ID4397708	2.31721e-05
Eubacterium_rectale_56927_ID1206591	2.31707e-05
Bacteroides_vulgatus_57955_ID44985	2.31642e-05
Bacteroides_vulgatus_57955_ID4052507	2.3164e-05
Bacteroides_vulgatus_57955_ID2369567	2.31634e-05
Bacteroides_vulgatus_57955_ID2444781	2.31617e-05
Bacteroides_vulgatus_57955_ID3361330	2.31585e-05
Bacteroides_vulgatus_57955_ID1462936	2.31517e-05
Bacteroides_vulgatus_57955_ID2259353	2.31434e-05
Bacteroides_vulgatus_57955_ID1686534	2.31432e-05
Eubacterium_rectale_56927_ID746745	2.31431e-05
Bacteroides_vulgatus_57955_ID3794613	2.3142e-05
Eubacterium_rectale_56927_ID64844	2.31397e-05
Eubacterium_rectale_56927_ID577104	2.31381e-05
Bacteroides_vulgatus_57955_ID2636797	2.31257e-05
Eubacterium_rectale_56927_ID973510	2.31234e-05
Alistipes_putredinis_61533_ID2042250	2.31222e-05
Eubacterium_rectale_56927_ID979167	2.31208e-05
Bacteroides_vulgatus_57955_ID3393628	2.31207e-05
Bacteroides_vulgatus_57955_ID466303	2.31105e-05
Eubacterium_rectale_56927_ID2250013	2.31099e-05
Eubacterium_rectale_56927_ID580331	2.30966e-05
Eubacterium_rectale_56927_ID1345315	2.30944e-05
Bacteroides_vulgatus_57955_ID2283319	2.30894e-05
Bacteroides_vulgatus_57955_ID4317701	2.30861e-05
Eubacterium_rectale_56927_ID2761592	2.30852e-05
Eubacterium_rectale_56927_ID3183511	2.30804e-05
Bacteroides_vulgatus_57955_ID2637055	2.30752e-05
Bacteroides_uniformis_57318_ID2353547	2.3075e-05
Eubacterium_rectale_56927_ID1668068	2.30736e-05
Eubacterium_rectale_56927_ID1438559	2.30724e-05
Bacteroides_vulgatus_57955_ID2943457	2.30723e-05
Bacteroides_vulgatus_57955_ID2138718	2.30673e-05
Bacteroides_vulgatus_57955_ID3732888	2.30657e-05
Bacteroides_vulgatus_57955_ID560455	2.30633e-05
Bacteroides_vulgatus_57955_ID4806583	2.30613e-05
Bacteroides_vulgatus_57955_ID1471435	2.30607e-05
Eubacterium_rectale_56927_ID1481440	2.30592e-05
Bacteroides_vulgatus_57955_ID3438692	2.30543e-05
Bacteroides_vulgatus_57955_ID2116274	2.30534e-05
Eubacterium_rectale_56927_ID1438772	2.30526e-05
Bacteroides_vulgatus_57955_ID4397483	2.30477e-05
Eubacterium_rectale_56927_ID2958663	2.30419e-05
Eubacterium_rectale_56927_ID2006960	2.30415e-05
Bacteroides_vulgatus_57955_ID1937071	2.30368e-05
Alistipes_putredinis_61533_ID329809	2.30287e-05
Eubacterium_rectale_56927_ID1571606	2.30281e-05
Alistipes_putredinis_61533_ID263992	2.30275e-05
Bacteroides_vulgatus_57955_ID374093	2.30275e-05
Bacteroides_vulgatus_57955_ID4763664	2.30274e-05
Eubacterium_rectale_56927_ID4200	2.30241e-05
Bacteroides_vulgatus_57955_ID4729226	2.30227e-05
Eubacterium_rectale_56927_ID1734344	2.30137e-05
Eubacterium_rectale_56927_ID761558	2.30122e-05
Bacteroides_vulgatus_57955_ID2432949	2.30088e-05
Alistipes_putredinis_61533_ID388909	2.30086e-05
Bacteroides_vulgatus_57955_ID2338960	2.30069e-05
Bacteroides_vulgatus_57955_ID694547	2.3006e-05
Eubacterium_rectale_56927_ID3270356	2.30055e-05
Bacteroides_vulgatus_57955_ID373559	2.30041e-05
Eubacterium_rectale_56927_ID1887801	2.30037e-05
Eubacterium_rectale_56927_ID1271316	2.30026e-05
Bacteroides_vulgatus_57955_ID2693193	2.29982e-05
Bacteroides_vulgatus_57955_ID1674264	2.29928e-05
Bacteroides_vulgatus_57955_ID2434456	2.29921e-05
Bacteroides_vulgatus_57955_ID3485535	2.29915e-05
Eubacterium_rectale_56927_ID408637	2.29868e-05
Bacteroides_vulgatus_57955_ID1498352	2.29837e-05
Bacteroides_vulgatus_57955_ID4071510	2.29799e-05
Bacteroides_vulgatus_57955_ID4092087	2.29744e-05
Bacteroides_vulgatus_57955_ID3367645	2.29741e-05
Bacteroides_uniformis_57318_ID667017	2.2971e-05
Bacteroides_vulgatus_57955_ID1370154	2.29707e-05
Bacteroides_vulgatus_57955_ID2433285	2.29668e-05
Eubacterium_rectale_56927_ID610070	2.29627e-05
Eubacterium_rectale_56927_ID1266769	2.29543e-05
Bacteroides_uniformis_57318_ID3538300	2.29464e-05
Eubacterium_rectale_56927_ID880915	2.2946e-05
Eubacterium_rectale_56927_ID2399396	2.29428e-05
Bacteroides_vulgatus_57955_ID2370309	2.29326e-05
Eubacterium_rectale_56927_ID1568574	2.29323e-05
Alistipes_putredinis_61533_ID713175	2.29271e-05
Bacteroides_vulgatus_57955_ID1546156	2.29247e-05
Eubacterium_rectale_56927_ID412682	2.2918e-05
Eubacterium_rectale_56927_ID1214574	2.29165e-05
Eubacterium_rectale_56927_ID891175	2.29157e-05
Eubacterium_rectale_56927_ID2228835	2.29114e-05
Bacteroides_vulgatus_57955_ID1457753	2.29097e-05
Eubacterium_rectale_56927_ID1730340	2.29057e-05
Bacteroides_vulgatus_57955_ID4810891	2.29053e-05
Eubacterium_rectale_56927_ID1983620	2.29011e-05
Bacteroides_vulgatus_57955_ID61180	2.28965e-05
Bacteroides_vulgatus_57955_ID4078318	2.28943e-05
Eubacterium_rectale_56927_ID1854928	2.28932e-05
Bacteroides_vulgatus_57955_ID1132007	2.28917e-05
Eubacterium_rectale_56927_ID3027401	2.28906e-05
Bacteroides_vulgatus_57955_ID4087394	2.28899e-05
Eubacterium_rectale_56927_ID409712	2.28793e-05
Bacteroides_vulgatus_57955_ID719537	2.28791e-05
Eubacterium_rectale_56927_ID2229224	2.28786e-05
Bacteroides_vulgatus_57955_ID1355361	2.2875e-05
Bacteroides_uniformis_57318_ID4645963	2.28663e-05
Bacteroides_vulgatus_57955_ID2441636	2.28649e-05
Bacteroides_vulgatus_57955_ID11078	2.28571e-05
Bacteroides_vulgatus_57955_ID1855042	2.28561e-05
Eubacterium_rectale_56927_ID615451	2.28543e-05
Bacteroides_vulgatus_57955_ID3559699	2.28528e-05
Bacteroides_vulgatus_57955_ID3835093	2.28506e-05
Eubacterium_rectale_56927_ID2777914	2.28477e-05
Bacteroides_vulgatus_57955_ID208185	2.28465e-05
Eubacterium_rectale_56927_ID757039	2.28419e-05
Eubacterium_rectale_56927_ID1618350	2.2839e-05
Eubacterium_rectale_56927_ID748522	2.28385e-05
Eubacterium_rectale_56927_ID2640959	2.28371e-05
Bacteroides_vulgatus_57955_ID4926427	2.28368e-05
Eubacterium_rectale_56927_ID298466	2.28305e-05
Eubacterium_rectale_56927_ID3015862	2.28302e-05
Eubacterium_rectale_56927_ID1442650	2.2828e-05
Bacteroides_vulgatus_57955_ID4140268	2.28121e-05
Bacteroides_uniformis_57318_ID3570283	2.28088e-05
Eubacterium_rectale_56927_ID2250733	2.28035e-05
Bacteroides_vulgatus_57955_ID39769	2.28017e-05
Parabacteroides_distasonis_56985_ID859763	2.28e-05
Alistipes_putredinis_61533_ID1593028	2.27963e-05
Eubacterium_rectale_56927_ID215903	2.27899e-05
Bacteroides_vulgatus_57955_ID3367613	2.27884e-05
Bacteroides_vulgatus_57955_ID3724080	2.27813e-05
Bacteroides_uniformis_57318_ID2214701	2.27797e-05
Eubacterium_rectale_56927_ID2235908	2.27788e-05
Bacteroides_vulgatus_57955_ID277712	2.27779e-05
Eubacterium_rectale_56927_ID1689649	2.27762e-05
Bacteroides_vulgatus_57955_ID4875907	2.27681e-05
Bacteroides_vulgatus_57955_ID2933754	2.27658e-05
Eubacterium_rectale_56927_ID3156080	2.27611e-05
Alistipes_putredinis_61533_ID233978	2.27549e-05
Eubacterium_rectale_56927_ID957432	2.27528e-05
Alistipes_putredinis_61533_ID2212675	2.27523e-05
Eubacterium_rectale_56927_ID748318	2.27482e-05
Bacteroides_uniformis_57318_ID2170164	2.27414e-05
Eubacterium_rectale_56927_ID611629	2.27392e-05
Bacteroides_vulgatus_57955_ID2862385	2.27369e-05
Bacteroides_vulgatus_57955_ID669674	2.27346e-05
Eubacterium_rectale_56927_ID2450889	2.27284e-05
Eubacterium_rectale_56927_ID632023	2.27272e-05
Eubacterium_rectale_56927_ID1649670	2.27225e-05
Eubacterium_rectale_56927_ID611401	2.27181e-05
Bacteroides_vulgatus_57955_ID144192	2.27154e-05
Eubacterium_rectale_56927_ID750982	2.27098e-05
Bacteroides_vulgatus_57955_ID379573	2.27061e-05
Bacteroides_vulgatus_57955_ID3190245	2.27027e-05
Bacteroides_vulgatus_57955_ID3487503	2.27005e-05
Bacteroides_vulgatus_57955_ID374479	2.26974e-05
Eubacterium_rectale_56927_ID2738591	2.26882e-05
Eubacterium_rectale_56927_ID1332034	2.26808e-05
Bacteroides_vulgatus_57955_ID4086760	2.26804e-05
Bacteroides_vulgatus_57955_ID1203817	2.268e-05
Bacteroides_uniformis_57318_ID2270362	2.26718e-05
Eubacterium_rectale_56927_ID903313	2.26609e-05
Eubacterium_rectale_56927_ID2076136	2.26591e-05
Alistipes_putredinis_61533_ID240483	2.26566e-05
Bacteroides_vulgatus_57955_ID37385	2.26555e-05
Eubacterium_rectale_56927_ID2392949	2.26469e-05
Eubacterium_rectale_56927_ID1824660	2.26346e-05
Eubacterium_rectale_56927_ID1491122	2.26325e-05
Eubacterium_rectale_56927_ID480060	2.26312e-05
Bacteroides_vulgatus_57955_ID4316222	2.26202e-05
Bacteroides_vulgatus_57955_ID3719606	2.26193e-05
Bacteroides_vulgatus_57955_ID4821616	2.26192e-05
Bacteroides_vulgatus_57955_ID3152455	2.26152e-05
Bacteroides_vulgatus_57955_ID165961	2.26102e-05
Bacteroides_vulgatus_57955_ID4502039	2.26096e-05
Bacteroides_vulgatus_57955_ID533572	2.26085e-05
Eubacterium_rectale_56927_ID1007976	2.26055e-05
Bacteroides_vulgatus_57955_ID496529	2.26055e-05
Eubacterium_rectale_56927_ID2655176	2.26034e-05
Bacteroides_vulgatus_57955_ID2441790	2.26015e-05
Bacteroides_vulgatus_57955_ID3478863	2.25879e-05
Bacteroides_vulgatus_57955_ID840737	2.25867e-05
Eubacterium_rectale_56927_ID2534144	2.25843e-05
Bacteroides_vulgatus_57955_ID2674728	2.25816e-05
Eubacterium_rectale_56927_ID755132	2.25813e-05
Bacteroides_uniformis_57318_ID2355704	2.25806e-05
Eubacterium_rectale_56927_ID751359	2.2576e-05
Bacteroides_vulgatus_57955_ID3754206	2.25738e-05
Eubacterium_rectale_56927_ID485436	2.25731e-05
Bacteroides_vulgatus_57955_ID46615	2.25703e-05
Bacteroides_vulgatus_57955_ID2271877	2.25703e-05
Eubacterium_rectale_56927_ID1800444	2.257e-05
Eubacterium_rectale_56927_ID1959430	2.25594e-05
Bacteroides_uniformis_57318_ID2986553	2.25565e-05
Eubacterium_rectale_56927_ID2111702	2.25552e-05
Bacteroides_vulgatus_57955_ID3796376	2.25528e-05
Bacteroides_vulgatus_57955_ID2696460	2.25521e-05
Bacteroides_vulgatus_57955_ID1359650	2.25517e-05
Bacteroides_vulgatus_57955_ID3104550	2.25456e-05
Eubacterium_rectale_56927_ID50498	2.25447e-05
Eubacterium_rectale_56927_ID520546	2.25429e-05
Eubacterium_rectale_56927_ID596866	2.25389e-05
Bacteroides_vulgatus_57955_ID4052780	2.25377e-05
Bacteroides_vulgatus_57955_ID2305338	2.25334e-05
Eubacterium_rectale_56927_ID2276721	2.25323e-05
Alistipes_putredinis_61533_ID2520656	2.25313e-05
Eubacterium_rectale_56927_ID2739376	2.25255e-05
Bacteroides_vulgatus_57955_ID3541951	2.2524e-05
Bacteroides_vulgatus_57955_ID1695518	2.25222e-05
Eubacterium_rectale_56927_ID2796347	2.25167e-05
Bacteroides_vulgatus_57955_ID1730538	2.25163e-05
Bacteroides_vulgatus_57955_ID3370988	2.25161e-05
Bacteroides_vulgatus_57955_ID3355907	2.25152e-05
Bacteroides_uniformis_57318_ID1266404	2.24973e-05
Eubacterium_rectale_56927_ID332009	2.24956e-05
Eubacterium_rectale_56927_ID577793	2.24925e-05
Bacteroides_vulgatus_57955_ID491933	2.24905e-05
Bacteroides_uniformis_57318_ID16785	2.24819e-05
Eubacterium_rectale_56927_ID685	2.24813e-05
Eubacterium_rectale_56927_ID87748	2.24806e-05
Eubacterium_rectale_56927_ID1483165	2.24802e-05
Bacteroides_vulgatus_57955_ID5035301	2.24732e-05
Eubacterium_rectale_56927_ID2879000	2.24728e-05
Eubacterium_rectale_56927_ID2174514	2.24689e-05
Eubacterium_rectale_56927_ID754772	2.24671e-05
Eubacterium_rectale_56927_ID409809	2.24601e-05
Eubacterium_rectale_56927_ID1462500	2.24589e-05
Bacteroides_vulgatus_57955_ID4277569	2.24575e-05
Bacteroides_vulgatus_57955_ID2169827	2.2453e-05
Bacteroides_vulgatus_57955_ID4331158	2.24516e-05
Bacteroides_vulgatus_57955_ID4166208	2.24504e-05
Bacteroides_vulgatus_57955_ID1966097	2.24495e-05
Bacteroides_vulgatus_57955_ID2585026	2.24474e-05
Bacteroides_vulgatus_57955_ID230801	2.24473e-05
Eubacterium_rectale_56927_ID1614193	2.24455e-05
Bacteroides_vulgatus_57955_ID3524095	2.24455e-05
Bacteroides_vulgatus_57955_ID3482601	2.24431e-05
Bacteroides_vulgatus_57955_ID5026570	2.24389e-05
Alistipes_putredinis_61533_ID2008004	2.24311e-05
Eubacterium_rectale_56927_ID1724958	2.24303e-05
Eubacterium_rectale_56927_ID135407	2.24294e-05
Bacteroides_vulgatus_57955_ID3030522	2.24284e-05
Bacteroides_vulgatus_57955_ID140185	2.24256e-05
Eubacterium_rectale_56927_ID1000232	2.24253e-05
Bacteroides_vulgatus_57955_ID4922078	2.24215e-05
Bacteroides_uniformis_57318_ID4207778	2.24207e-05
Bacteroides_vulgatus_57955_ID3771052	2.24134e-05
Eubacterium_rectale_56927_ID327764	2.24059e-05
Eubacterium_rectale_56927_ID2058589	2.24042e-05
Bacteroides_vulgatus_57955_ID1097401	2.24018e-05
Eubacterium_rectale_56927_ID325213	2.2392e-05
Bacteroides_vulgatus_57955_ID2531964	2.23894e-05
Eubacterium_rectale_56927_ID2543462	2.23855e-05
Bacteroides_vulgatus_57955_ID2572877	2.23844e-05
Alistipes_putredinis_61533_ID2114650	2.23838e-05
Bacteroides_vulgatus_57955_ID1857003	2.238e-05
Bacteroides_vulgatus_57955_ID4489773	2.23794e-05
Eubacterium_rectale_56927_ID90313	2.23751e-05
Bacteroides_vulgatus_57955_ID1429465	2.23732e-05
Eubacterium_rectale_56927_ID1233384	2.23723e-05
Eubacterium_rectale_56927_ID201070	2.23644e-05
Eubacterium_rectale_56927_ID751197	2.23642e-05
Bacteroides_vulgatus_57955_ID4858243	2.23617e-05
Bacteroides_vulgatus_57955_ID1831051	2.23602e-05
Bacteroides_vulgatus_57955_ID2441436	2.23499e-05
Bacteroides_vulgatus_57955_ID52639	2.23485e-05
Bacteroides_vulgatus_57955_ID3129929	2.23471e-05
Eubacterium_rectale_56927_ID3140670	2.234e-05
Eubacterium_rectale_56927_ID523617	2.23337e-05
Bacteroides_vulgatus_57955_ID58328	2.23286e-05
Alistipes_putredinis_61533_ID250427	2.23255e-05
Alistipes_putredinis_61533_ID2112890	2.23236e-05
Eubacterium_rectale_56927_ID1497520	2.23095e-05
Bacteroides_vulgatus_57955_ID4399069	2.23095e-05
Bacteroides_vulgatus_57955_ID1462645	2.23081e-05
Parabacteroides_distasonis_56985_ID1057444	2.23074e-05
Eubacterium_rectale_56927_ID1319785	2.23057e-05
Bacteroides_vulgatus_57955_ID3065104	2.23055e-05
Eubacterium_rectale_56927_ID3158975	2.23008e-05
Eubacterium_rectale_56927_ID1334847	2.22972e-05
Bacteroides_vulgatus_57955_ID3964991	2.22928e-05
Eubacterium_rectale_56927_ID75338	2.22926e-05
Eubacterium_rectale_56927_ID1010626	2.22891e-05
Eubacterium_rectale_56927_ID1068427	2.22888e-05
Eubacterium_rectale_56927_ID1055805	2.22846e-05
Bacteroides_vulgatus_57955_ID4198517	2.22827e-05
Eubacterium_rectale_56927_ID759798	2.22818e-05
Bacteroides_vulgatus_57955_ID2309640	2.22776e-05
Bacteroides_vulgatus_57955_ID5088475	2.2277e-05
Bacteroides_vulgatus_57955_ID1632949	2.22757e-05
Bacteroides_vulgatus_57955_ID566367	2.22751e-05
Eubacterium_rectale_56927_ID967709	2.2272e-05
Eubacterium_rectale_56927_ID2739308	2.22676e-05
Bacteroides_vulgatus_57955_ID3867101	2.22647e-05
Parabacteroides_distasonis_56985_ID3188037	2.22641e-05
Bacteroides_uniformis_57318_ID256016	2.22575e-05
Eubacterium_rectale_56927_ID718668	2.22472e-05
Bacteroides_vulgatus_57955_ID1769103	2.2246e-05
Eubacterium_rectale_56927_ID946270	2.22427e-05
Bacteroides_vulgatus_57955_ID1462958	2.22419e-05
Bacteroides_vulgatus_57955_ID1444886	2.22418e-05
Bacteroides_uniformis_57318_ID3471794	2.22397e-05
Bacteroides_vulgatus_57955_ID855187	2.22337e-05
Bacteroides_uniformis_57318_ID1409877	2.22329e-05
Bacteroides_vulgatus_57955_ID3338877	2.22284e-05
Eubacterium_rectale_56927_ID3318057	2.22279e-05
Bacteroides_vulgatus_57955_ID1715385	2.22276e-05
Eubacterium_rectale_56927_ID493016	2.22264e-05
Eubacterium_rectale_56927_ID759544	2.22188e-05
Alistipes_putredinis_61533_ID2472113	2.22053e-05
Eubacterium_rectale_56927_ID2970780	2.22046e-05
Eubacterium_rectale_56927_ID3279065	2.22028e-05
Eubacterium_rectale_56927_ID1427663	2.21929e-05
Eubacterium_rectale_56927_ID1793220	2.21876e-05
Bacteroides_vulgatus_57955_ID11419	2.21838e-05
Bacteroides_vulgatus_57955_ID601822	2.21772e-05
Bacteroides_vulgatus_57955_ID1532084	2.21741e-05
Alistipes_putredinis_61533_ID263920	2.21724e-05
Eubacterium_rectale_56927_ID2572521	2.21716e-05
Bacteroides_vulgatus_57955_ID1867152	2.21672e-05
Bacteroides_vulgatus_57955_ID3395784	2.21646e-05
Bacteroides_vulgatus_57955_ID3202725	2.21642e-05
Bacteroides_vulgatus_57955_ID851053	2.21616e-05
Eubacterium_rectale_56927_ID1852152	2.21606e-05
Bacteroides_vulgatus_57955_ID4165930	2.21599e-05
Bacteroides_uniformis_57318_ID2580725	2.21568e-05
Bacteroides_vulgatus_57955_ID2664802	2.21548e-05
Bacteroides_vulgatus_57955_ID821367	2.21533e-05
Eubacterium_rectale_56927_ID1852533	2.21521e-05
Bacteroides_vulgatus_57955_ID379735	2.21507e-05
Bacteroides_vulgatus_57955_ID2102332	2.21496e-05
Alistipes_putredinis_61533_ID2039111	2.21488e-05
Bacteroides_vulgatus_57955_ID3367178	2.21444e-05
Bacteroides_vulgatus_57955_ID4819425	2.21438e-05
Bacteroides_vulgatus_57955_ID2178900	2.21424e-05
Eubacterium_rectale_56927_ID2183412	2.21414e-05
Bacteroides_vulgatus_57955_ID2638594	2.21385e-05
Bacteroides_vulgatus_57955_ID1476238	2.21374e-05
Eubacterium_rectale_56927_ID3154672	2.21368e-05
Bacteroides_uniformis_57318_ID22386	2.21365e-05
Eubacterium_rectale_56927_ID905593	2.21339e-05
Eubacterium_rectale_56927_ID2504287	2.21311e-05
Eubacterium_rectale_56927_ID1353130	2.21299e-05
Bacteroides_vulgatus_57955_ID4789776	2.21296e-05
Bacteroides_vulgatus_57955_ID2614276	2.21285e-05
Bacteroides_vulgatus_57955_ID770898	2.21251e-05
Alistipes_putredinis_61533_ID262532	2.21204e-05
Eubacterium_rectale_56927_ID835915	2.21197e-05
Bacteroides_vulgatus_57955_ID163895	2.21184e-05
Bacteroides_vulgatus_57955_ID4399244	2.21175e-05
Bacteroides_vulgatus_57955_ID1457852	2.21174e-05
Bacteroides_uniformis_57318_ID1992781	2.21118e-05
Eubacterium_rectale_56927_ID2259025	2.21094e-05
Bacteroides_vulgatus_57955_ID1787993	2.21068e-05
Eubacterium_rectale_56927_ID2954319	2.21067e-05
Parabacteroides_distasonis_56985_ID80416	2.21036e-05
Bacteroides_vulgatus_57955_ID2268337	2.21031e-05
Bacteroides_vulgatus_57955_ID1134938	2.21009e-05
Bacteroides_vulgatus_57955_ID1449070	2.20964e-05
Eubacterium_rectale_56927_ID138948	2.20848e-05
Bacteroides_uniformis_57318_ID1382292	2.20808e-05
Eubacterium_rectale_56927_ID406338	2.20807e-05
Bacteroides_vulgatus_57955_ID2279963	2.20799e-05
Bacteroides_vulgatus_57955_ID3966996	2.20728e-05
Eubacterium_rectale_56927_ID3155704	2.20718e-05
Bacteroides_vulgatus_57955_ID1440759	2.20705e-05
Eubacterium_rectale_56927_ID1696852	2.20695e-05
Eubacterium_rectale_56927_ID2073921	2.20666e-05
Bacteroides_vulgatus_57955_ID3397692	2.20656e-05
Eubacterium_rectale_56927_ID1792912	2.2065e-05
Alistipes_putredinis_61533_ID1481744	2.20638e-05
Bacteroides_vulgatus_57955_ID3035033	2.20601e-05
Bacteroides_vulgatus_57955_ID3810197	2.20539e-05
Bacteroides_vulgatus_57955_ID4714043	2.20518e-05
Eubacterium_rectale_56927_ID1442660	2.20509e-05
Eubacterium_rectale_56927_ID320782	2.20503e-05
Eubacterium_rectale_56927_ID1713901	2.20454e-05
Bacteroides_vulgatus_57955_ID1312267	2.20404e-05
Bacteroides_vulgatus_57955_ID3866489	2.20273e-05
Bacteroides_vulgatus_57955_ID2303443	2.20204e-05
Bacteroides_vulgatus_57955_ID3488688	2.20195e-05
Eubacterium_rectale_56927_ID1255553	2.20175e-05
Bacteroides_vulgatus_57955_ID5101829	2.20122e-05
Eubacterium_rectale_56927_ID2233007	2.20119e-05
Bacteroides_vulgatus_57955_ID4499478	2.20109e-05
Eubacterium_rectale_56927_ID741295	2.20108e-05
Bacteroides_vulgatus_57955_ID1745421	2.20087e-05
Bacteroides_vulgatus_57955_ID4935052	2.20072e-05
Bacteroides_uniformis_57318_ID1644165	2.20031e-05
Bacteroides_vulgatus_57955_ID4393515	2.2001e-05
Eubacterium_rectale_56927_ID1353025	2.19995e-05
Bacteroides_vulgatus_57955_ID4689446	2.19979e-05
Bacteroides_vulgatus_57955_ID2355086	2.19945e-05
Bacteroides_vulgatus_57955_ID208059	2.1991e-05
Bacteroides_vulgatus_57955_ID1375146	2.19868e-05
Bacteroides_vulgatus_57955_ID1801816	2.19866e-05
Bacteroides_uniformis_57318_ID671370	2.1986e-05
Bacteroides_vulgatus_57955_ID4803478	2.19857e-05
Eubacterium_rectale_56927_ID2702411	2.19853e-05
Bacteroides_vulgatus_57955_ID2605680	2.19837e-05
Eubacterium_rectale_56927_ID3011491	2.19831e-05
Alistipes_putredinis_61533_ID1391234	2.19819e-05
Bacteroides_vulgatus_57955_ID4513645	2.19801e-05
Bacteroides_uniformis_57318_ID3338771	2.19793e-05
Eubacterium_rectale_56927_ID33901	2.19789e-05
Eubacterium_rectale_56927_ID2809552	2.1977e-05
Eubacterium_rectale_56927_ID83439	2.19699e-05
Bacteroides_uniformis_57318_ID959660	2.19686e-05
Bacteroides_vulgatus_57955_ID61267	2.19652e-05
Bacteroides_vulgatus_57955_ID5097345	2.19624e-05
Eubacterium_rectale_56927_ID178012	2.19617e-05
Bacteroides_vulgatus_57955_ID1066388	2.19582e-05
Bacteroides_vulgatus_57955_ID163688	2.19564e-05
Alistipes_putredinis_61533_ID2459408	2.19473e-05
Eubacterium_rectale_56927_ID1553364	2.1945e-05
Bacteroides_vulgatus_57955_ID1676841	2.19444e-05
Bacteroides_vulgatus_57955_ID3888448	2.19406e-05
Bacteroides_vulgatus_57955_ID3234981	2.19371e-05
Bacteroides_vulgatus_57955_ID38923	2.19334e-05
Eubacterium_rectale_56927_ID2795735	2.19296e-05
Eubacterium_rectale_56927_ID2052206	2.19293e-05
Bacteroides_vulgatus_57955_ID2881437	2.19253e-05
Alistipes_putredinis_61533_ID1303649	2.19249e-05
Bacteroides_uniformis_57318_ID690039	2.19209e-05
Eubacterium_rectale_56927_ID473525	2.19185e-05
Bacteroides_vulgatus_57955_ID1358662	2.19176e-05
Bacteroides_vulgatus_57955_ID3477543	2.19142e-05
Bacteroides_vulgatus_57955_ID2923706	2.19128e-05
Bacteroides_uniformis_57318_ID1833732	2.19125e-05
Bacteroides_uniformis_57318_ID3667258	2.19124e-05
Bacteroides_vulgatus_57955_ID3392675	2.19119e-05
Bacteroides_vulgatus_57955_ID3937913	2.19049e-05
Bacteroides_vulgatus_57955_ID1454570	2.19041e-05
Bacteroides_vulgatus_57955_ID55785	2.19038e-05
Bacteroides_vulgatus_57955_ID1856107	2.18988e-05
Bacteroides_vulgatus_57955_ID1975760	2.18977e-05
Bacteroides_vulgatus_57955_ID1311664	2.18968e-05
Eubacterium_rectale_56927_ID1164787	2.18927e-05
Bacteroides_vulgatus_57955_ID4856294	2.18907e-05
Bacteroides_vulgatus_57955_ID3134858	2.18885e-05
Eubacterium_rectale_56927_ID3280182	2.18816e-05
Bacteroides_uniformis_57318_ID858997	2.18784e-05
Bacteroides_vulgatus_57955_ID4934150	2.18771e-05
Eubacterium_rectale_56927_ID1165396	2.18724e-05
Eubacterium_rectale_56927_ID2754343	2.1865e-05
Bacteroides_uniformis_57318_ID3482572	2.18622e-05
Bacteroides_vulgatus_57955_ID2612717	2.18607e-05
Bacteroides_uniformis_57318_ID2192717	2.18591e-05
Bacteroides_vulgatus_57955_ID1954150	2.18561e-05
Eubacterium_rectale_56927_ID141191	2.18423e-05
Eubacterium_rectale_56927_ID3249955	2.18409e-05
Eubacterium_rectale_56927_ID316275	2.18381e-05
Bacteroides_vulgatus_57955_ID58921	2.1837e-05
Bacteroides_vulgatus_57955_ID1618505	2.18332e-05
Bacteroides_vulgatus_57955_ID2356169	2.18327e-05
Eubacterium_rectale_56927_ID2235395	2.18263e-05
Bacteroides_vulgatus_57955_ID1503186	2.1819e-05
Eubacterium_rectale_56927_ID1005433	2.1816e-05
Eubacterium_rectale_56927_ID2844173	2.18156e-05
Bacteroides_uniformis_57318_ID2668242	2.18155e-05
Eubacterium_rectale_56927_ID1932239	2.1814e-05
Bacteroides_vulgatus_57955_ID685894	2.18069e-05
Bacteroides_vulgatus_57955_ID2932899	2.18059e-05
Bacteroides_vulgatus_57955_ID2685195	2.18047e-05
Bacteroides_vulgatus_57955_ID4881291	2.18016e-05
Eubacterium_rectale_56927_ID1559314	2.18e-05
Eubacterium_rectale_56927_ID568256	2.17985e-05
Eubacterium_rectale_56927_ID747346	2.1797e-05
Alistipes_putredinis_61533_ID90673	2.1795e-05
Eubacterium_rectale_56927_ID759638	2.17886e-05
Bacteroides_vulgatus_57955_ID1664310	2.17879e-05
Eubacterium_rectale_56927_ID306260	2.17854e-05
Bacteroides_vulgatus_57955_ID4946857	2.17766e-05
Bacteroides_vulgatus_57955_ID3483693	2.17694e-05
Bacteroides_vulgatus_57955_ID3724871	2.17693e-05
Eubacterium_rectale_56927_ID610025	2.17669e-05
Bacteroides_vulgatus_57955_ID1676960	2.17666e-05
Bacteroides_vulgatus_57955_ID3394823	2.17646e-05
Bacteroides_vulgatus_57955_ID4908242	2.17636e-05
Bacteroides_vulgatus_57955_ID530198	2.17628e-05
Bacteroides_vulgatus_57955_ID2328684	2.17617e-05
Alistipes_putredinis_61533_ID834242	2.176e-05
Eubacterium_rectale_56927_ID3219529	2.17593e-05
Bacteroides_vulgatus_57955_ID4084090	2.17578e-05
Eubacterium_rectale_56927_ID1419886	2.17519e-05
Eubacterium_rectale_56927_ID1301	2.17514e-05
Eubacterium_rectale_56927_ID2361416	2.174e-05
Eubacterium_rectale_56927_ID2234244	2.17395e-05
Bacteroides_vulgatus_57955_ID5122692	2.17315e-05
Eubacterium_rectale_56927_ID2409534	2.17177e-05
Bacteroides_vulgatus_57955_ID236938	2.17121e-05
Bacteroides_vulgatus_57955_ID231254	2.17103e-05
Bacteroides_vulgatus_57955_ID2921865	2.17084e-05
Eubacterium_rectale_56927_ID792190	2.17064e-05
Eubacterium_rectale_56927_ID1170050	2.17045e-05
Bacteroides_vulgatus_57955_ID2370849	2.17005e-05
Bacteroides_vulgatus_57955_ID4693659	2.16971e-05
Bacteroides_vulgatus_57955_ID374722	2.16917e-05
Bacteroides_uniformis_57318_ID2187638	2.16913e-05
Eubacterium_rectale_56927_ID2930046	2.16733e-05
Eubacterium_rectale_56927_ID970150	2.16702e-05
Bacteroides_vulgatus_57955_ID223289	2.16667e-05
Eubacterium_rectale_56927_ID608875	2.16664e-05
Eubacterium_rectale_56927_ID2233701	2.16643e-05
Bacteroides_vulgatus_57955_ID1633006	2.16614e-05
Bacteroides_vulgatus_57955_ID1544889	2.16584e-05
Alistipes_putredinis_61533_ID2250732	2.16557e-05
Bacteroides_vulgatus_57955_ID1418440	2.16543e-05
Bacteroides_vulgatus_57955_ID4934978	2.16488e-05
Bacteroides_vulgatus_57955_ID3343534	2.16425e-05
Bacteroides_vulgatus_57955_ID2314059	2.1633e-05
Bacteroides_vulgatus_57955_ID5064134	2.163e-05
Bacteroides_vulgatus_57955_ID3587581	2.16236e-05
Eubacterium_rectale_56927_ID566362	2.16207e-05
Bacteroides_vulgatus_57955_ID912911	2.16206e-05
Eubacterium_rectale_56927_ID2780098	2.16192e-05
Eubacterium_rectale_56927_ID360979	2.16174e-05
Eubacterium_rectale_56927_ID754451	2.16153e-05
Bacteroides_uniformis_57318_ID1195985	2.16146e-05
Alistipes_putredinis_61533_ID625719	2.16099e-05
Eubacterium_rectale_56927_ID754835	2.16089e-05
Bacteroides_vulgatus_57955_ID4765111	2.15904e-05
Bacteroides_vulgatus_57955_ID557910	2.15899e-05
Eubacterium_rectale_56927_ID2451216	2.15814e-05
Bacteroides_vulgatus_57955_ID3430176	2.15802e-05
Eubacterium_rectale_56927_ID410375	2.15782e-05
Bacteroides_uniformis_57318_ID3248936	2.15705e-05
Bacteroides_vulgatus_57955_ID3892198	2.1566e-05
Bacteroides_vulgatus_57955_ID4070794	2.15654e-05
Bacteroides_vulgatus_57955_ID1676813	2.15638e-05
Eubacterium_rectale_56927_ID2660856	2.15633e-05
Eubacterium_rectale_56927_ID4765	2.15618e-05
Bacteroides_vulgatus_57955_ID4312359	2.15604e-05
Eubacterium_rectale_56927_ID1719462	2.15597e-05
Eubacterium_rectale_56927_ID2853282	2.1559e-05
Bacteroides_vulgatus_57955_ID4692163	2.15583e-05
Bacteroides_vulgatus_57955_ID1094175	2.15583e-05
Bacteroides_vulgatus_57955_ID3585511	2.15572e-05
Eubacterium_rectale_56927_ID2264160	2.15516e-05
Eubacterium_rectale_56927_ID2107845	2.15484e-05
Bacteroides_vulgatus_57955_ID3458982	2.15453e-05
Bacteroides_vulgatus_57955_ID1441045	2.15412e-05
Eubacterium_rectale_56927_ID761472	2.15395e-05
Eubacterium_rectale_56927_ID2640767	2.15378e-05
Bacteroides_vulgatus_57955_ID4671641	2.15353e-05
Bacteroides_vulgatus_57955_ID1367892	2.15349e-05
Bacteroides_vulgatus_57955_ID1721580	2.15291e-05
Bacteroides_vulgatus_57955_ID58057	2.15278e-05
Bacteroides_vulgatus_57955_ID2350513	2.1527e-05
Bacteroides_vulgatus_57955_ID405652	2.15205e-05
Bacteroides_vulgatus_57955_ID2676042	2.15205e-05
Bacteroides_vulgatus_57955_ID3030417	2.15151e-05
Bacteroides_vulgatus_57955_ID55611	2.15065e-05
Bacteroides_vulgatus_57955_ID5115306	2.15032e-05
Eubacterium_rectale_56927_ID2076070	2.15019e-05
Bacteroides_uniformis_57318_ID859033	2.15005e-05
Eubacterium_rectale_56927_ID1244782	2.14956e-05
Bacteroides_vulgatus_57955_ID2444469	2.14953e-05
Bacteroides_vulgatus_57955_ID319236	2.14947e-05
Alistipes_putredinis_61533_ID2066554	2.14888e-05
Bacteroides_uniformis_57318_ID1634560	2.14831e-05
Bacteroides_vulgatus_57955_ID4063216	2.14778e-05
Eubacterium_rectale_56927_ID68903	2.14749e-05
Bacteroides_vulgatus_57955_ID637385	2.14708e-05
Eubacterium_rectale_56927_ID2965241	2.14687e-05
Eubacterium_rectale_56927_ID1821650	2.14661e-05
Eubacterium_rectale_56927_ID2339731	2.14624e-05
Bacteroides_vulgatus_57955_ID5006604	2.14538e-05
Bacteroides_vulgatus_57955_ID2281474	2.14499e-05
Bacteroides_vulgatus_57955_ID1079094	2.14488e-05
Bacteroides_vulgatus_57955_ID686845	2.14488e-05
Eubacterium_rectale_56927_ID2574172	2.14462e-05
Bacteroides_uniformis_57318_ID782946	2.14453e-05
Alistipes_putredinis_61533_ID2043448	2.14444e-05
Bacteroides_vulgatus_57955_ID1686190	2.14435e-05
Bacteroides_vulgatus_57955_ID1363540	2.14425e-05
Bacteroides_vulgatus_57955_ID1964141	2.14357e-05
Eubacterium_rectale_56927_ID1040463	2.14308e-05
Bacteroides_vulgatus_57955_ID60358	2.14303e-05
Bacteroides_vulgatus_57955_ID941833	2.14257e-05
Bacteroides_vulgatus_57955_ID5034255	2.14241e-05
Eubacterium_rectale_56927_ID1013609	2.14229e-05
Bacteroides_vulgatus_57955_ID729902	2.14219e-05
Bacteroides_vulgatus_57955_ID4436596	2.14202e-05
Bacteroides_vulgatus_57955_ID2151686	2.14136e-05
Bacteroides_vulgatus_57955_ID4052501	2.14107e-05
Bacteroides_vulgatus_57955_ID2318403	2.14097e-05
Eubacterium_rectale_56927_ID1970476	2.14068e-05
Bacteroides_vulgatus_57955_ID4448128	2.14035e-05
Bacteroides_vulgatus_57955_ID2956745	2.1395e-05
Bacteroides_vulgatus_57955_ID4436380	2.13896e-05
Eubacterium_rectale_56927_ID2233224	2.13862e-05
Bacteroides_vulgatus_57955_ID3436998	2.13809e-05
Eubacterium_rectale_56927_ID2250595	2.13748e-05
Eubacterium_rectale_56927_ID3228024	2.13634e-05
Bacteroides_vulgatus_57955_ID4141531	2.13583e-05
Bacteroides_vulgatus_57955_ID54489	2.13575e-05
Bacteroides_vulgatus_57955_ID3529376	2.13573e-05
Bacteroides_vulgatus_57955_ID3193224	2.13569e-05
Bacteroides_vulgatus_57955_ID4835349	2.13515e-05
Eubacterium_rectale_56927_ID2076622	2.13506e-05
Bacteroides_vulgatus_57955_ID4809259	2.13485e-05
Eubacterium_rectale_56927_ID758875	2.13466e-05
Bacteroides_vulgatus_57955_ID55713	2.13446e-05
Bacteroides_vulgatus_57955_ID2949872	2.13388e-05
Bacteroides_vulgatus_57955_ID293484	2.13384e-05
Bacteroides_vulgatus_57955_ID1949132	2.1334e-05
Eubacterium_rectale_56927_ID1790587	2.13337e-05
Eubacterium_rectale_56927_ID558151	2.13306e-05
Eubacterium_rectale_56927_ID2982656	2.13302e-05
Eubacterium_rectale_56927_ID2837937	2.13292e-05
Alistipes_putredinis_61533_ID1592854	2.13281e-05
Bacteroides_vulgatus_57955_ID2586272	2.13253e-05
Eubacterium_rectale_56927_ID2181303	2.13228e-05
Alistipes_putredinis_61533_ID1720112	2.13225e-05
Bacteroides_vulgatus_57955_ID1387641	2.13184e-05
Eubacterium_rectale_56927_ID2481237	2.13149e-05
Bacteroides_vulgatus_57955_ID3684733	2.13123e-05
Eubacterium_rectale_56927_ID3031696	2.13076e-05
Bacteroides_vulgatus_57955_ID4921130	2.13062e-05
Bacteroides_vulgatus_57955_ID3370280	2.13033e-05
Bacteroides_vulgatus_57955_ID1363128	2.13032e-05
Eubacterium_rectale_56927_ID756943	2.13009e-05
Bacteroides_vulgatus_57955_ID2506379	2.13004e-05
Bacteroides_uniformis_57318_ID4022433	2.12971e-05
Eubacterium_rectale_56927_ID27753	2.12967e-05
Bacteroides_vulgatus_57955_ID730889	2.12919e-05
Bacteroides_uniformis_57318_ID201060	2.12902e-05
Eubacterium_rectale_56927_ID408943	2.129e-05
Bacteroides_vulgatus_57955_ID4047888	2.128e-05
Bacteroides_vulgatus_57955_ID179902	2.12746e-05
Bacteroides_vulgatus_57955_ID5071057	2.12724e-05
Bacteroides_vulgatus_57955_ID4099005	2.12653e-05
Bacteroides_vulgatus_57955_ID4069639	2.12631e-05
Bacteroides_vulgatus_57955_ID1457711	2.12622e-05
Eubacterium_rectale_56927_ID1004370	2.12611e-05
Eubacterium_rectale_56927_ID2579710	2.12576e-05
Eubacterium_rectale_56927_ID753480	2.1241e-05
Eubacterium_rectale_56927_ID1933548	2.12371e-05
Alistipes_putredinis_61533_ID37600	2.12342e-05
Bacteroides_vulgatus_57955_ID4059530	2.12283e-05
Bacteroides_vulgatus_57955_ID3491000	2.12266e-05
Bacteroides_vulgatus_57955_ID4074636	2.12261e-05
Bacteroides_vulgatus_57955_ID374970	2.12242e-05
Bacteroides_vulgatus_57955_ID3838473	2.12217e-05
Bacteroides_vulgatus_57955_ID5028486	2.12196e-05
Eubacterium_rectale_56927_ID2012713	2.12158e-05
Bacteroides_vulgatus_57955_ID2587063	2.1212e-05
Eubacterium_rectale_56927_ID17951	2.12055e-05
Bacteroides_vulgatus_57955_ID483895	2.12017e-05
Bacteroides_vulgatus_57955_ID3094879	2.11963e-05
Bacteroides_vulgatus_57955_ID1485600	2.11913e-05
Bacteroides_vulgatus_57955_ID5040424	2.11887e-05
Bacteroides_vulgatus_57955_ID718091	2.11874e-05
Bacteroides_vulgatus_57955_ID3784012	2.11838e-05
Bacteroides_vulgatus_57955_ID2146681	2.11829e-05
Bacteroides_vulgatus_57955_ID3368433	2.11822e-05
Bacteroides_vulgatus_57955_ID4899696	2.11806e-05
Bacteroides_vulgatus_57955_ID3982482	2.11776e-05
Eubacterium_rectale_56927_ID3271021	2.11774e-05
Bacteroides_vulgatus_57955_ID1361645	2.11722e-05
Eubacterium_rectale_56927_ID810010	2.1171e-05
Eubacterium_rectale_56927_ID2073810	2.1164e-05
Eubacterium_rectale_56927_ID758459	2.11638e-05
Eubacterium_rectale_56927_ID1248945	2.11586e-05
Bacteroides_vulgatus_57955_ID1945055	2.11571e-05
Bacteroides_vulgatus_57955_ID281297	2.11547e-05
Bacteroides_vulgatus_57955_ID3815693	2.1149e-05
Bacteroides_vulgatus_57955_ID1943676	2.11471e-05
Bacteroides_vulgatus_57955_ID551494	2.11403e-05
Bacteroides_vulgatus_57955_ID5144828	2.11313e-05
Bacteroides_vulgatus_57955_ID295276	2.11267e-05
Bacteroides_vulgatus_57955_ID2861814	2.11264e-05
Eubacterium_rectale_56927_ID1786454	2.11248e-05
Parabacteroides_distasonis_56985_ID590882	2.11201e-05
Eubacterium_rectale_56927_ID632041	2.11181e-05
Bacteroides_uniformis_57318_ID3473867	2.11162e-05
Bacteroides_vulgatus_57955_ID4436320	2.11082e-05
Eubacterium_rectale_56927_ID3191035	2.1106e-05
Bacteroides_vulgatus_57955_ID4694116	2.10989e-05
Eubacterium_rectale_56927_ID61939	2.10957e-05
Bacteroides_uniformis_57318_ID677263	2.10956e-05
Eubacterium_rectale_56927_ID2962412	2.10902e-05
Eubacterium_rectale_56927_ID2795693	2.10887e-05
Eubacterium_rectale_56927_ID2581635	2.10791e-05
Bacteroides_vulgatus_57955_ID5129855	2.10766e-05
Eubacterium_rectale_56927_ID748383	2.1075e-05
Bacteroides_vulgatus_57955_ID3490688	2.10721e-05
Bacteroides_vulgatus_57955_ID4305582	2.10719e-05
Bacteroides_vulgatus_57955_ID3030841	2.10713e-05
Alistipes_putredinis_61533_ID2048552	2.10703e-05
Bacteroides_vulgatus_57955_ID1114524	2.10643e-05
Eubacterium_rectale_56927_ID1254401	2.10538e-05
Bacteroides_vulgatus_57955_ID2916530	2.10528e-05
Eubacterium_rectale_56927_ID977901	2.10505e-05
Bacteroides_vulgatus_57955_ID1918840	2.10474e-05
Bacteroides_vulgatus_57955_ID3552186	2.104e-05
Alistipes_putredinis_61533_ID1579802	2.10375e-05
Bacteroides_vulgatus_57955_ID723149	2.10339e-05
Bacteroides_vulgatus_57955_ID1659227	2.10338e-05
Bacteroides_vulgatus_57955_ID3790575	2.10317e-05
Alistipes_putredinis_61533_ID2115256	2.10202e-05
Bacteroides_vulgatus_57955_ID1966627	2.10176e-05
Bacteroides_vulgatus_57955_ID4476186	2.10053e-05
Bacteroides_vulgatus_57955_ID2559896	2.10049e-05
Bacteroides_vulgatus_57955_ID3904449	2.10049e-05
Eubacterium_rectale_56927_ID2889205	2.10044e-05
Bacteroides_vulgatus_57955_ID253134	2.10004e-05
Bacteroides_vulgatus_57955_ID1769530	2.09977e-05
Alistipes_putredinis_61533_ID2043752	2.09951e-05
Bacteroides_vulgatus_57955_ID2530111	2.09906e-05
Bacteroides_vulgatus_57955_ID2328697	2.09874e-05
Eubacterium_rectale_56927_ID2250361	2.09861e-05
Bacteroides_vulgatus_57955_ID1387560	2.0986e-05
Eubacterium_rectale_56927_ID3028486	2.09853e-05
Eubacterium_rectale_56927_ID1927052	2.09768e-05
Eubacterium_rectale_56927_ID876818	2.09687e-05
Bacteroides_vulgatus_57955_ID2121076	2.09678e-05
Eubacterium_rectale_56927_ID326005	2.09607e-05
Eubacterium_rectale_56927_ID2327553	2.096e-05
Eubacterium_rectale_56927_ID2193495	2.09584e-05
Bacteroides_vulgatus_57955_ID1122692	2.09568e-05
Eubacterium_rectale_56927_ID609032	2.09549e-05
Eubacterium_rectale_56927_ID49813	2.0953e-05
Eubacterium_rectale_56927_ID1924460	2.09517e-05
Bacteroides_vulgatus_57955_ID2921840	2.09499e-05
Bacteroides_vulgatus_57955_ID1821043	2.09481e-05
Bacteroides_vulgatus_57955_ID1973888	2.09469e-05
Bacteroides_vulgatus_57955_ID3436425	2.09416e-05
Alistipes_putredinis_61533_ID390711	2.09389e-05
Alistipes_putredinis_61533_ID263869	2.09327e-05
Bacteroides_uniformis_57318_ID2195354	2.09283e-05
Bacteroides_vulgatus_57955_ID17674	2.0923e-05
Eubacterium_rectale_56927_ID2737725	2.09223e-05
Bacteroides_vulgatus_57955_ID3218414	2.09193e-05
Bacteroides_vulgatus_57955_ID1664283	2.09193e-05
Bacteroides_vulgatus_57955_ID2102673	2.09114e-05
Bacteroides_vulgatus_57955_ID783834	2.09108e-05
Alistipes_putredinis_61533_ID1689735	2.09085e-05
Bacteroides_uniformis_57318_ID745080	2.09078e-05
Eubacterium_rectale_56927_ID423098	2.0907e-05
Bacteroides_vulgatus_57955_ID3115986	2.09067e-05
Bacteroides_vulgatus_57955_ID2636461	2.08978e-05
Eubacterium_rectale_56927_ID2266355	2.08957e-05
Bacteroides_vulgatus_57955_ID60384	2.08903e-05
Bacteroides_vulgatus_57955_ID1363918	2.08902e-05
Eubacterium_rectale_56927_ID1835886	2.08855e-05
Eubacterium_rectale_56927_ID2851798	2.08853e-05
Eubacterium_rectale_56927_ID1903347	2.08813e-05
Eubacterium_rectale_56927_ID210836	2.08811e-05
Bacteroides_vulgatus_57955_ID2541721	2.08748e-05
Eubacterium_rectale_56927_ID748951	2.08692e-05
Bacteroides_vulgatus_57955_ID3764859	2.08678e-05
Alistipes_putredinis_61533_ID1591011	2.08668e-05
Bacteroides_vulgatus_57955_ID290577	2.08558e-05
Eubacterium_rectale_56927_ID1432547	2.08546e-05
Eubacterium_rectale_56927_ID572370	2.08542e-05
Eubacterium_rectale_56927_ID33719	2.08484e-05
Bacteroides_vulgatus_57955_ID3433814	2.08402e-05
Eubacterium_rectale_56927_ID1823670	2.08356e-05
Eubacterium_rectale_56927_ID2318755	2.08343e-05
Eubacterium_rectale_56927_ID702144	2.08302e-05
Bacteroides_vulgatus_57955_ID3562518	2.08286e-05
Bacteroides_vulgatus_57955_ID36083	2.0827e-05
Eubacterium_rectale_56927_ID2701516	2.08236e-05
Bacteroides_vulgatus_57955_ID1788032	2.08182e-05
Bacteroides_vulgatus_57955_ID4400826	2.08173e-05
Eubacterium_rectale_56927_ID1834182	2.08092e-05
Bacteroides_vulgatus_57955_ID785437	2.08071e-05
Bacteroides_vulgatus_57955_ID4002775	2.07974e-05
Parabacteroides_distasonis_56985_ID3642296	2.07918e-05
Alistipes_putredinis_61533_ID909518	2.07901e-05
Eubacterium_rectale_56927_ID2768449	2.07862e-05
Eubacterium_rectale_56927_ID1498383	2.07735e-05
Eubacterium_rectale_56927_ID2389920	2.0759e-05
Eubacterium_rectale_56927_ID2155091	2.07579e-05
Bacteroides_vulgatus_57955_ID59829	2.07551e-05
Eubacterium_rectale_56927_ID2267174	2.07538e-05
Bacteroides_vulgatus_57955_ID2117378	2.07491e-05
Bacteroides_vulgatus_57955_ID2102185	2.07454e-05
Bacteroides_vulgatus_57955_ID4854902	2.07444e-05
Bacteroides_vulgatus_57955_ID1465642	2.07423e-05
Bacteroides_vulgatus_57955_ID5068696	2.07411e-05
Bacteroides_vulgatus_57955_ID468777	2.07372e-05
Bacteroides_vulgatus_57955_ID3392960	2.0737e-05
Eubacterium_rectale_56927_ID1323610	2.07326e-05
Bacteroides_vulgatus_57955_ID3086650	2.07324e-05
Bacteroides_uniformis_57318_ID3947293	2.07292e-05
Bacteroides_vulgatus_57955_ID4844554	2.0727e-05
Bacteroides_vulgatus_57955_ID4865828	2.07268e-05
Eubacterium_rectale_56927_ID600022	2.07248e-05
Bacteroides_vulgatus_57955_ID4942638	2.07227e-05
Eubacterium_rectale_56927_ID1618203	2.07183e-05
Eubacterium_rectale_56927_ID2738344	2.07157e-05
Eubacterium_rectale_56927_ID77156	2.07132e-05
Bacteroides_vulgatus_57955_ID5031370	2.07102e-05
Bacteroides_vulgatus_57955_ID1342726	2.07073e-05
Bacteroides_vulgatus_57955_ID4514119	2.07071e-05
Eubacterium_rectale_56927_ID1644838	2.07034e-05
Bacteroides_vulgatus_57955_ID287446	2.06982e-05
Eubacterium_rectale_56927_ID750153	2.0692e-05
Eubacterium_rectale_56927_ID3116496	2.06911e-05
Alistipes_putredinis_61533_ID267490	2.06862e-05
Eubacterium_rectale_56927_ID2003533	2.0686e-05
Bacteroides_vulgatus_57955_ID4730113	2.06816e-05
Eubacterium_rectale_56927_ID1984124	2.06815e-05
Bacteroides_vulgatus_57955_ID1365994	2.0671e-05
Bacteroides_vulgatus_57955_ID4750553	2.0671e-05
Bacteroides_vulgatus_57955_ID2443254	2.06701e-05
Bacteroides_uniformis_57318_ID1266431	2.06677e-05
Bacteroides_vulgatus_57955_ID1813588	2.06671e-05
Eubacterium_rectale_56927_ID1640128	2.06654e-05
Bacteroides_vulgatus_57955_ID1603957	2.06635e-05
Eubacterium_rectale_56927_ID2657821	2.06605e-05
Bacteroides_vulgatus_57955_ID1928288	2.0659e-05
Eubacterium_rectale_56927_ID997178	2.06576e-05
Bacteroides_vulgatus_57955_ID3458987	2.06561e-05
Eubacterium_rectale_56927_ID324009	2.06475e-05
Bacteroides_vulgatus_57955_ID4921856	2.06455e-05
Eubacterium_rectale_56927_ID921310	2.0644e-05
Eubacterium_rectale_56927_ID1862169	2.06378e-05
Bacteroides_vulgatus_57955_ID1324751	2.06358e-05
Eubacterium_rectale_56927_ID2865530	2.06351e-05
Eubacterium_rectale_56927_ID1316493	2.06308e-05
Eubacterium_rectale_56927_ID564836	2.06285e-05
Eubacterium_rectale_56927_ID2257070	2.06276e-05
Bacteroides_vulgatus_57955_ID880205	2.06234e-05
Alistipes_putredinis_61533_ID232520	2.06233e-05
Eubacterium_rectale_56927_ID1652843	2.06228e-05
Bacteroides_vulgatus_57955_ID1084392	2.0612e-05
Alistipes_putredinis_61533_ID2211062	2.06113e-05
Eubacterium_rectale_56927_ID203707	2.06085e-05
Bacteroides_vulgatus_57955_ID2102419	2.06083e-05
Bacteroides_vulgatus_57955_ID4122546	2.06035e-05
Bacteroides_vulgatus_57955_ID3326852	2.0602e-05
Bacteroides_vulgatus_57955_ID1727836	2.05913e-05
Bacteroides_vulgatus_57955_ID3369024	2.05912e-05
Eubacterium_rectale_56927_ID1005892	2.05883e-05
Eubacterium_rectale_56927_ID3276503	2.05856e-05
Eubacterium_rectale_56927_ID759537	2.05848e-05
Eubacterium_rectale_56927_ID370542	2.05842e-05
Bacteroides_vulgatus_57955_ID2915836	2.05838e-05
Bacteroides_vulgatus_57955_ID3480285	2.05833e-05
Eubacterium_rectale_56927_ID384292	2.05822e-05
Bacteroides_vulgatus_57955_ID4078354	2.05801e-05
Eubacterium_rectale_56927_ID2289138	2.05773e-05
Bacteroides_vulgatus_57955_ID3816538	2.0573e-05
Eubacterium_rectale_56927_ID25422	2.05729e-05
Eubacterium_rectale_56927_ID564823	2.05597e-05
Eubacterium_rectale_56927_ID2853569	2.05576e-05
Bacteroides_vulgatus_57955_ID4045217	2.0557e-05
Eubacterium_rectale_56927_ID120689	2.05513e-05
Bacteroides_vulgatus_57955_ID2894184	2.05454e-05
Eubacterium_rectale_56927_ID578739	2.05387e-05
Bacteroides_vulgatus_57955_ID366858	2.05369e-05
Bacteroides_vulgatus_57955_ID373542	2.05335e-05
Bacteroides_vulgatus_57955_ID1474636	2.05302e-05
Bacteroides_vulgatus_57955_ID3684655	2.05263e-05
Bacteroides_vulgatus_57955_ID3435453	2.052e-05
Eubacterium_rectale_56927_ID1019340	2.05163e-05
Eubacterium_rectale_56927_ID2201064	2.05159e-05
Bacteroides_vulgatus_57955_ID2610735	2.05097e-05
Eubacterium_rectale_56927_ID3213858	2.05078e-05
Bacteroides_vulgatus_57955_ID3337713	2.05077e-05
Bacteroides_vulgatus_57955_ID4664232	2.05066e-05
Bacteroides_vulgatus_57955_ID1046728	2.05066e-05
Bacteroides_uniformis_57318_ID4261381	2.0505e-05
Bacteroides_vulgatus_57955_ID37630	2.05032e-05
Bacteroides_vulgatus_57955_ID4489097	2.0502e-05
Eubacterium_rectale_56927_ID795299	2.05014e-05
Eubacterium_rectale_56927_ID2541748	2.0498e-05
Eubacterium_rectale_56927_ID2938937	2.04972e-05
Bacteroides_vulgatus_57955_ID492793	2.0496e-05
Bacteroides_vulgatus_57955_ID1854310	2.04933e-05
Bacteroides_vulgatus_57955_ID4464128	2.04848e-05
Bacteroides_vulgatus_57955_ID1583390	2.04837e-05
Eubacterium_rectale_56927_ID1593943	2.04836e-05
Bacteroides_vulgatus_57955_ID1855564	2.04821e-05
Eubacterium_rectale_56927_ID1323345	2.04779e-05
Eubacterium_rectale_56927_ID497502	2.04767e-05
Eubacterium_rectale_56927_ID304248	2.04731e-05
Bacteroides_vulgatus_57955_ID4049374	2.0471e-05
Eubacterium_rectale_56927_ID316225	2.04653e-05
Eubacterium_rectale_56927_ID1656008	2.04653e-05
Eubacterium_rectale_56927_ID1678015	2.046e-05
Bacteroides_vulgatus_57955_ID4933862	2.04569e-05
Eubacterium_rectale_56927_ID541376	2.04516e-05
Bacteroides_vulgatus_57955_ID2831678	2.04513e-05
Bacteroides_vulgatus_57955_ID1098751	2.04502e-05
Bacteroides_vulgatus_57955_ID4706454	2.04433e-05
Bacteroides_vulgatus_57955_ID3361321	2.04428e-05
Bacteroides_vulgatus_57955_ID2356304	2.04402e-05
Bacteroides_vulgatus_57955_ID1363505	2.0435e-05
Eubacterium_rectale_56927_ID2555239	2.04345e-05
Bacteroides_vulgatus_57955_ID4070316	2.04272e-05
Bacteroides_vulgatus_57955_ID2575611	2.04227e-05
Bacteroides_vulgatus_57955_ID3870995	2.04212e-05
Eubacterium_rectale_56927_ID247673	2.04211e-05
Bacteroides_vulgatus_57955_ID3765346	2.04193e-05
Bacteroides_vulgatus_57955_ID2284120	2.04172e-05
Bacteroides_vulgatus_57955_ID2175843	2.04045e-05
Bacteroides_vulgatus_57955_ID5033185	2.04037e-05
Eubacterium_rectale_56927_ID762299	2.04014e-05
Bacteroides_vulgatus_57955_ID3030134	2.04011e-05
Bacteroides_vulgatus_57955_ID262487	2.03934e-05
Bacteroides_vulgatus_57955_ID3478208	2.03925e-05
Alistipes_putredinis_61533_ID1304045	2.03919e-05
Eubacterium_rectale_56927_ID2494536	2.03901e-05
Bacteroides_vulgatus_57955_ID1371226	2.03886e-05
Bacteroides_vulgatus_57955_ID5030748	2.03885e-05
Bacteroides_vulgatus_57955_ID4509799	2.03835e-05
Bacteroides_vulgatus_57955_ID4867212	2.03806e-05
Bacteroides_vulgatus_57955_ID806163	2.0378e-05
Bacteroides_vulgatus_57955_ID3706432	2.03772e-05
Bacteroides_vulgatus_57955_ID1352016	2.03708e-05
Bacteroides_vulgatus_57955_ID3392242	2.03687e-05
Bacteroides_vulgatus_57955_ID2328126	2.03683e-05
Bacteroides_vulgatus_57955_ID941836	2.03607e-05
Eubacterium_rectale_56927_ID2912963	2.03574e-05
Bacteroides_vulgatus_57955_ID1879222	2.03532e-05
Bacteroides_vulgatus_57955_ID3500758	2.03518e-05
Eubacterium_rectale_56927_ID3175191	2.03495e-05
Bacteroides_vulgatus_57955_ID1363879	2.03492e-05
Bacteroides_vulgatus_57955_ID3801077	2.03462e-05
Eubacterium_rectale_56927_ID706908	2.03419e-05
Bacteroides_vulgatus_57955_ID4063381	2.03415e-05
Eubacterium_rectale_56927_ID1982963	2.03415e-05
Bacteroides_vulgatus_57955_ID1327814	2.03394e-05
Bacteroides_vulgatus_57955_ID3838150	2.03378e-05
Eubacterium_rectale_56927_ID2157750	2.03373e-05
Eubacterium_rectale_56927_ID2567517	2.03362e-05
Bacteroides_vulgatus_57955_ID4947757	2.03355e-05
Eubacterium_rectale_56927_ID1938259	2.03335e-05
Bacteroides_vulgatus_57955_ID4754495	2.03331e-05
Bacteroides_vulgatus_57955_ID2582694	2.03298e-05
Bacteroides_vulgatus_57955_ID2329227	2.0324e-05
Eubacterium_rectale_56927_ID1832106	2.03168e-05
Eubacterium_rectale_56927_ID1026639	2.0312e-05
Eubacterium_rectale_56927_ID750756	2.03034e-05
Bacteroides_vulgatus_57955_ID1353305	2.03033e-05
Eubacterium_rectale_56927_ID4031	2.03001e-05
Bacteroides_vulgatus_57955_ID1707210	2.02997e-05
Bacteroides_vulgatus_57955_ID489557	2.02985e-05
Eubacterium_rectale_56927_ID74366	2.02985e-05
Bacteroides_vulgatus_57955_ID2257419	2.02976e-05
Bacteroides_vulgatus_57955_ID2143812	2.02931e-05
Bacteroides_vulgatus_57955_ID3663633	2.02925e-05
Bacteroides_vulgatus_57955_ID5131187	2.0291e-05
Eubacterium_rectale_56927_ID1755486	2.02903e-05
Bacteroides_vulgatus_57955_ID1724708	2.02865e-05
Bacteroides_vulgatus_57955_ID2519650	2.02863e-05
Eubacterium_rectale_56927_ID1093469	2.02795e-05
Eubacterium_rectale_56927_ID3248550	2.02756e-05
Bacteroides_vulgatus_57955_ID2606877	2.02741e-05
Bacteroides_vulgatus_57955_ID3723825	2.0274e-05
Bacteroides_vulgatus_57955_ID1479374	2.02695e-05
Bacteroides_vulgatus_57955_ID4053797	2.02674e-05
Eubacterium_rectale_56927_ID251767	2.02672e-05
Eubacterium_rectale_56927_ID2574154	2.02672e-05
Bacteroides_uniformis_57318_ID2128557	2.02625e-05
Bacteroides_uniformis_57318_ID4348142	2.02606e-05
Bacteroides_vulgatus_57955_ID4858048	2.02599e-05
Alistipes_putredinis_61533_ID1415409	2.02581e-05
Bacteroides_vulgatus_57955_ID2303446	2.02535e-05
Eubacterium_rectale_56927_ID3283141	2.02525e-05
Eubacterium_rectale_56927_ID1624751	2.02518e-05
Bacteroides_vulgatus_57955_ID4997532	2.02506e-05
Eubacterium_rectale_56927_ID495214	2.02437e-05
Bacteroides_vulgatus_57955_ID4081568	2.02385e-05
Bacteroides_vulgatus_57955_ID4831251	2.02363e-05
Bacteroides_vulgatus_57955_ID3671101	2.02344e-05
Eubacterium_rectale_56927_ID725677	2.02311e-05
Bacteroides_uniformis_57318_ID871659	2.02258e-05
Bacteroides_vulgatus_57955_ID3776278	2.02247e-05
Alistipes_putredinis_61533_ID37628	2.02147e-05
Bacteroides_vulgatus_57955_ID2160481	2.02125e-05
Eubacterium_rectale_56927_ID1634297	2.0207e-05
Eubacterium_rectale_56927_ID2559038	2.02059e-05
Bacteroides_vulgatus_57955_ID5112848	2.02044e-05
Bacteroides_vulgatus_57955_ID2369581	2.0203e-05
Eubacterium_rectale_56927_ID665930	2.02029e-05
Bacteroides_vulgatus_57955_ID1181127	2.02009e-05
Eubacterium_rectale_56927_ID1249478	2.01981e-05
Bacteroides_vulgatus_57955_ID2507386	2.01953e-05
Eubacterium_rectale_56927_ID983794	2.01878e-05
Bacteroides_vulgatus_57955_ID2993557	2.01877e-05
Bacteroides_vulgatus_57955_ID3506390	2.01847e-05
Eubacterium_rectale_56927_ID823885	2.01838e-05
Bacteroides_vulgatus_57955_ID898505	2.01835e-05
Eubacterium_rectale_56927_ID2088367	2.01833e-05
Bacteroides_vulgatus_57955_ID820462	2.01818e-05
Eubacterium_rectale_56927_ID473633	2.018e-05
Eubacterium_rectale_56927_ID212369	2.01765e-05
Eubacterium_rectale_56927_ID2351143	2.01736e-05
Bacteroides_vulgatus_57955_ID2246298	2.01735e-05
Bacteroides_uniformis_57318_ID963451	2.01713e-05
Eubacterium_rectale_56927_ID2951991	2.01689e-05
Bacteroides_vulgatus_57955_ID1634239	2.01685e-05
Bacteroides_vulgatus_57955_ID4310044	2.01673e-05
Bacteroides_vulgatus_57955_ID2302802	2.01667e-05
Bacteroides_vulgatus_57955_ID1143837	2.01618e-05
Bacteroides_uniformis_57318_ID3632947	2.01566e-05
Bacteroides_vulgatus_57955_ID3482532	2.01562e-05
Bacteroides_vulgatus_57955_ID3991724	2.01546e-05
Eubacterium_rectale_56927_ID2406471	2.01515e-05
Eubacterium_rectale_56927_ID2960364	2.01506e-05
Bacteroides_vulgatus_57955_ID165526	2.01442e-05
Eubacterium_rectale_56927_ID381933	2.01401e-05
Bacteroides_vulgatus_57955_ID2121157	2.01346e-05
Eubacterium_rectale_56927_ID365209	2.01345e-05
Bacteroides_vulgatus_57955_ID172740	2.01281e-05
Bacteroides_vulgatus_57955_ID4182889	2.01273e-05
Bacteroides_vulgatus_57955_ID1841099	2.01252e-05
Bacteroides_vulgatus_57955_ID231257	2.01245e-05
Bacteroides_vulgatus_57955_ID39775	2.01214e-05
Bacteroides_vulgatus_57955_ID5033877	2.01188e-05
Alistipes_putredinis_61533_ID30623	2.01179e-05
Bacteroides_vulgatus_57955_ID3875400	2.01141e-05
Bacteroides_vulgatus_57955_ID3394721	2.0113e-05
Eubacterium_rectale_56927_ID1583917	2.01092e-05
Bacteroides_vulgatus_57955_ID411210	2.01028e-05
Eubacterium_rectale_56927_ID2487580	2.01023e-05
Bacteroides_uniformis_57318_ID2104046	2.01023e-05
Bacteroides_vulgatus_57955_ID342154	2.00984e-05
Alistipes_putredinis_61533_ID643852	2.00954e-05
Bacteroides_vulgatus_57955_ID1078497	2.00946e-05
Eubacterium_rectale_56927_ID1722729	2.00929e-05
Bacteroides_vulgatus_57955_ID125431	2.00907e-05
Bacteroides_vulgatus_57955_ID5046415	2.009e-05
Alistipes_putredinis_61533_ID330936	2.00882e-05
Eubacterium_rectale_56927_ID2389815	2.00868e-05
Bacteroides_uniformis_57318_ID620651	2.00807e-05
Eubacterium_rectale_56927_ID1021360	2.00774e-05
Eubacterium_rectale_56927_ID3130999	2.00763e-05
Bacteroides_vulgatus_57955_ID3479439	2.00698e-05
Bacteroides_vulgatus_57955_ID4923650	2.00688e-05
Bacteroides_vulgatus_57955_ID4868520	2.00665e-05
Eubacterium_rectale_56927_ID4808	2.00618e-05
Bacteroides_vulgatus_57955_ID1828281	2.00609e-05
Bacteroides_vulgatus_57955_ID4822480	2.00589e-05
Bacteroides_vulgatus_57955_ID3025129	2.00585e-05
Bacteroides_vulgatus_57955_ID2586905	2.00573e-05
Bacteroides_vulgatus_57955_ID4283041	2.0056e-05
Bacteroides_vulgatus_57955_ID3718130	2.00548e-05
Bacteroides_vulgatus_57955_ID3491071	2.00475e-05
Bacteroides_vulgatus_57955_ID2558215	2.00442e-05
Bacteroides_vulgatus_57955_ID3307047	2.00425e-05
Alistipes_putredinis_61533_ID2520816	2.00406e-05
Eubacterium_rectale_56927_ID2903738	2.00405e-05
Eubacterium_rectale_56927_ID2249695	2.00397e-05
Bacteroides_vulgatus_57955_ID294931	2.00385e-05
Eubacterium_rectale_56927_ID751431	2.00373e-05
Bacteroides_vulgatus_57955_ID167476	2.00343e-05
Bacteroides_vulgatus_57955_ID3103285	2.00329e-05
Bacteroides_vulgatus_57955_ID2146972	2.00321e-05
Eubacterium_rectale_56927_ID2644987	2.00247e-05
Bacteroides_vulgatus_57955_ID3856379	2.00185e-05
Eubacterium_rectale_56927_ID1058367	2.00124e-05
Bacteroides_vulgatus_57955_ID3479430	2.00119e-05
Bacteroides_vulgatus_57955_ID3072134	2.00094e-05
Bacteroides_vulgatus_57955_ID3906045	2.00093e-05
Bacteroides_vulgatus_57955_ID3938327	2.00091e-05
Eubacterium_rectale_56927_ID536140	2.00078e-05
Eubacterium_rectale_56927_ID361852	2.00022e-05
Bacteroides_vulgatus_57955_ID400034	1.99981e-05
Alistipes_putredinis_61533_ID804211	1.9998e-05
Eubacterium_rectale_56927_ID28860	1.99895e-05
Bacteroides_vulgatus_57955_ID3104172	1.99894e-05
Bacteroides_vulgatus_57955_ID1802824	1.99826e-05
Bacteroides_uniformis_57318_ID3758629	1.99807e-05
Bacteroides_vulgatus_57955_ID59433	1.99794e-05
Bacteroides_vulgatus_57955_ID2587038	1.99736e-05
Bacteroides_vulgatus_57955_ID4935158	1.9971e-05
Eubacterium_rectale_56927_ID2385630	1.9968e-05
Bacteroides_vulgatus_57955_ID4674254	1.99651e-05
Eubacterium_rectale_56927_ID2738767	1.99642e-05
Eubacterium_rectale_56927_ID750249	1.99637e-05
Bacteroides_uniformis_57318_ID127174	1.99572e-05
Bacteroides_vulgatus_57955_ID4071129	1.99534e-05
Bacteroides_vulgatus_57955_ID3552767	1.99493e-05
Bacteroides_vulgatus_57955_ID1387119	1.99441e-05
Bacteroides_vulgatus_57955_ID5069632	1.99383e-05
Bacteroides_vulgatus_57955_ID1715704	1.99362e-05
Bacteroides_vulgatus_57955_ID2639329	1.99354e-05
Bacteroides_vulgatus_57955_ID2586245	1.99337e-05
Eubacterium_rectale_56927_ID1994932	1.99309e-05
Bacteroides_vulgatus_57955_ID3856265	1.99305e-05
Bacteroides_vulgatus_57955_ID2465606	1.99251e-05
Bacteroides_vulgatus_57955_ID4094295	1.99242e-05
Eubacterium_rectale_56927_ID603969	1.9916e-05
Bacteroides_vulgatus_57955_ID5143391	1.99131e-05
Alistipes_putredinis_61533_ID2512857	1.99118e-05
Bacteroides_vulgatus_57955_ID493143	1.99093e-05
Bacteroides_uniformis_57318_ID2985909	1.99052e-05
Bacteroides_vulgatus_57955_ID3355767	1.99026e-05
Eubacterium_rectale_56927_ID1295006	1.99022e-05
Alistipes_putredinis_61533_ID1590340	1.99018e-05
Bacteroides_vulgatus_57955_ID1476010	1.99012e-05
Eubacterium_rectale_56927_ID1049991	1.98997e-05
Bacteroides_vulgatus_57955_ID289435	1.98958e-05
Eubacterium_rectale_56927_ID1492647	1.98917e-05
Eubacterium_rectale_56927_ID1924049	1.98917e-05
Bacteroides_vulgatus_57955_ID3938939	1.98892e-05
Bacteroides_vulgatus_57955_ID3405380	1.98834e-05
Eubacterium_rectale_56927_ID108338	1.98821e-05
Eubacterium_rectale_56927_ID3246099	1.98753e-05
Bacteroides_vulgatus_57955_ID159265	1.98646e-05
Bacteroides_uniformis_57318_ID1595172	1.98602e-05
Bacteroides_vulgatus_57955_ID771491	1.98601e-05
Bacteroides_vulgatus_57955_ID3479535	1.98574e-05
Bacteroides_uniformis_57318_ID2961210	1.98525e-05
Eubacterium_rectale_56927_ID1497672	1.98517e-05
Bacteroides_vulgatus_57955_ID596226	1.98493e-05
Bacteroides_vulgatus_57955_ID3733593	1.98488e-05
Bacteroides_vulgatus_57955_ID5144897	1.98463e-05
Eubacterium_rectale_56927_ID2981310	1.98434e-05
Eubacterium_rectale_56927_ID3217307	1.98323e-05
Eubacterium_rectale_56927_ID1854114	1.98289e-05
Bacteroides_vulgatus_57955_ID4097529	1.98286e-05
Eubacterium_rectale_56927_ID605342	1.98274e-05
Bacteroides_vulgatus_57955_ID3855926	1.98259e-05
Bacteroides_vulgatus_57955_ID4917882	1.98258e-05
Bacteroides_vulgatus_57955_ID4867372	1.98207e-05
Eubacterium_rectale_56927_ID760010	1.98173e-05
Eubacterium_rectale_56927_ID116401	1.98129e-05
Bacteroides_vulgatus_57955_ID3645885	1.98081e-05
Eubacterium_rectale_56927_ID2702525	1.9803e-05
Bacteroides_vulgatus_57955_ID156759	1.97995e-05
Eubacterium_rectale_56927_ID2249623	1.97948e-05
Bacteroides_vulgatus_57955_ID3792774	1.97917e-05
Bacteroides_uniformis_57318_ID1628720	1.97914e-05
Eubacterium_rectale_56927_ID813987	1.97878e-05
Bacteroides_vulgatus_57955_ID638355	1.97806e-05
Bacteroides_vulgatus_57955_ID230714	1.97769e-05
Bacteroides_vulgatus_57955_ID2272827	1.97765e-05
Bacteroides_vulgatus_57955_ID251778	1.97738e-05
Bacteroides_vulgatus_57955_ID1756032	1.97712e-05
Eubacterium_rectale_56927_ID886453	1.97675e-05
Bacteroides_vulgatus_57955_ID5051932	1.97668e-05
Bacteroides_vulgatus_57955_ID3237772	1.97641e-05
Eubacterium_rectale_56927_ID270768	1.97509e-05
Bacteroides_vulgatus_57955_ID3886058	1.97483e-05
Parabacteroides_distasonis_56985_ID4181453	1.9746e-05
Alistipes_putredinis_61533_ID2066551	1.97444e-05
Bacteroides_vulgatus_57955_ID1766188	1.97426e-05
Bacteroides_vulgatus_57955_ID1417854	1.97358e-05
Eubacterium_rectale_56927_ID673840	1.97345e-05
Alistipes_putredinis_61533_ID263641	1.97329e-05
Eubacterium_rectale_56927_ID2951981	1.97226e-05
Eubacterium_rectale_56927_ID758167	1.97216e-05
Bacteroides_vulgatus_57955_ID5017429	1.97166e-05
Bacteroides_vulgatus_57955_ID1802695	1.97126e-05
Eubacterium_rectale_56927_ID632020	1.97088e-05
Bacteroides_uniformis_57318_ID2043472	1.97021e-05
Bacteroides_vulgatus_57955_ID2302553	1.96996e-05
Bacteroides_vulgatus_57955_ID4435273	1.96943e-05
Bacteroides_vulgatus_57955_ID1837765	1.9692e-05
Bacteroides_vulgatus_57955_ID551438	1.96916e-05
Eubacterium_rectale_56927_ID484764	1.96877e-05
Eubacterium_rectale_56927_ID5576	1.96871e-05
Bacteroides_vulgatus_57955_ID401048	1.96844e-05
Bacteroides_vulgatus_57955_ID1962700	1.96823e-05
Bacteroides_vulgatus_57955_ID1340236	1.96823e-05
Bacteroides_vulgatus_57955_ID3331753	1.96805e-05
Eubacterium_rectale_56927_ID2617093	1.96794e-05
Eubacterium_rectale_56927_ID342203	1.9678e-05
Eubacterium_rectale_56927_ID455967	1.96778e-05
Bacteroides_uniformis_57318_ID4679119	1.96745e-05
Eubacterium_rectale_56927_ID2848340	1.96737e-05
Bacteroides_vulgatus_57955_ID4098202	1.96736e-05
Bacteroides_uniformis_57318_ID1168468	1.96733e-05
Bacteroides_vulgatus_57955_ID1895997	1.96728e-05
Bacteroides_vulgatus_57955_ID4783629	1.96677e-05
Bacteroides_uniformis_57318_ID3571725	1.96653e-05
Alistipes_putredinis_61533_ID1369245	1.96567e-05
Eubacterium_rectale_56927_ID992767	1.96546e-05
Bacteroides_vulgatus_57955_ID2281719	1.96515e-05
Bacteroides_vulgatus_57955_ID1632951	1.9651e-05
Bacteroides_vulgatus_57955_ID2696545	1.96472e-05
Bacteroides_vulgatus_57955_ID2441841	1.96445e-05
Bacteroides_vulgatus_57955_ID4511279	1.96427e-05
Bacteroides_vulgatus_57955_ID56700	1.96395e-05
Eubacterium_rectale_56927_ID520414	1.96349e-05
Eubacterium_rectale_56927_ID1165138	1.96321e-05
Eubacterium_rectale_56927_ID602139	1.96311e-05
Eubacterium_rectale_56927_ID1073049	1.96141e-05
Bacteroides_vulgatus_57955_ID1355421	1.96135e-05
Eubacterium_rectale_56927_ID752646	1.96134e-05
Eubacterium_rectale_56927_ID1635061	1.96126e-05
Bacteroides_uniformis_57318_ID2128890	1.96099e-05
Eubacterium_rectale_56927_ID3175446	1.96085e-05
Bacteroides_vulgatus_57955_ID1503996	1.95967e-05
Bacteroides_vulgatus_57955_ID3523798	1.95957e-05
Bacteroides_vulgatus_57955_ID2309595	1.95939e-05
Bacteroides_vulgatus_57955_ID4937039	1.95932e-05
Bacteroides_vulgatus_57955_ID519302	1.95931e-05
Eubacterium_rectale_56927_ID2793049	1.95903e-05
Eubacterium_rectale_56927_ID1828107	1.95903e-05
Eubacterium_rectale_56927_ID2644114	1.95902e-05
Eubacterium_rectale_56927_ID3209182	1.95898e-05
Eubacterium_rectale_56927_ID799209	1.95863e-05
Bacteroides_uniformis_57318_ID960770	1.95854e-05
Bacteroides_uniformis_57318_ID839324	1.95804e-05
Bacteroides_vulgatus_57955_ID4151459	1.95742e-05
Bacteroides_vulgatus_57955_ID273716	1.95722e-05
Bacteroides_vulgatus_57955_ID4904332	1.95712e-05
Eubacterium_rectale_56927_ID273075	1.95673e-05
Bacteroides_vulgatus_57955_ID2862458	1.95596e-05
Eubacterium_rectale_56927_ID2250490	1.95588e-05
Alistipes_putredinis_61533_ID1365580	1.95556e-05
Bacteroides_vulgatus_57955_ID105101	1.95483e-05
Bacteroides_vulgatus_57955_ID749621	1.95473e-05
Bacteroides_vulgatus_57955_ID2279958	1.95431e-05
Bacteroides_vulgatus_57955_ID717989	1.95429e-05
Bacteroides_vulgatus_57955_ID1802849	1.95402e-05
Eubacterium_rectale_56927_ID565735	1.95321e-05
Eubacterium_rectale_56927_ID3248433	1.95311e-05
Eubacterium_rectale_56927_ID74384	1.95298e-05
Bacteroides_vulgatus_57955_ID4312215	1.95234e-05
Bacteroides_vulgatus_57955_ID1633927	1.95192e-05
Bacteroides_vulgatus_57955_ID1945454	1.95185e-05
Bacteroides_vulgatus_57955_ID3501027	1.95116e-05
Bacteroides_vulgatus_57955_ID4826504	1.95114e-05
Parabacteroides_distasonis_56985_ID4316960	1.95093e-05
Bacteroides_vulgatus_57955_ID1457441	1.95059e-05
Bacteroides_vulgatus_57955_ID36709	1.9504e-05
Eubacterium_rectale_56927_ID50546	1.95031e-05
Bacteroides_vulgatus_57955_ID1633718	1.95011e-05
Alistipes_putredinis_61533_ID240448	1.94983e-05
Bacteroides_vulgatus_57955_ID2350492	1.94939e-05
Bacteroides_vulgatus_57955_ID4086761	1.94824e-05
Alistipes_putredinis_61533_ID1625254	1.94785e-05
Eubacterium_rectale_56927_ID1557901	1.94754e-05
Eubacterium_rectale_56927_ID2150275	1.94753e-05
Bacteroides_vulgatus_57955_ID4736018	1.94753e-05
Bacteroides_vulgatus_57955_ID16662	1.9475e-05
Bacteroides_vulgatus_57955_ID295429	1.94747e-05
Bacteroides_vulgatus_57955_ID3810728	1.94673e-05
Eubacterium_rectale_56927_ID917992	1.94643e-05
Bacteroides_uniformis_57318_ID734440	1.9464e-05
Bacteroides_vulgatus_57955_ID2519485	1.94625e-05
Bacteroides_uniformis_57318_ID3582982	1.94616e-05
Eubacterium_rectale_56927_ID1827838	1.94605e-05
Bacteroides_vulgatus_57955_ID4046763	1.94565e-05
Bacteroides_vulgatus_57955_ID3344165	1.94562e-05
Bacteroides_vulgatus_57955_ID5147263	1.94544e-05
Alistipes_putredinis_61533_ID2464945	1.94534e-05
Eubacterium_rectale_56927_ID1878222	1.94517e-05
Eubacterium_rectale_56927_ID604385	1.94398e-05
Eubacterium_rectale_56927_ID3315173	1.9432e-05
Eubacterium_rectale_56927_ID2250739	1.94284e-05
Eubacterium_rectale_56927_ID3222625	1.94255e-05
Bacteroides_vulgatus_57955_ID2267867	1.94248e-05
Bacteroides_uniformis_57318_ID252975	1.94235e-05
Bacteroides_vulgatus_57955_ID3361381	1.94215e-05
Eubacterium_rectale_56927_ID1589108	1.94193e-05
Bacteroides_vulgatus_57955_ID3367722	1.94144e-05
Eubacterium_rectale_56927_ID93940	1.94094e-05
Eubacterium_rectale_56927_ID759178	1.94091e-05
Bacteroides_vulgatus_57955_ID3448806	1.94067e-05
Bacteroides_vulgatus_57955_ID3899056	1.94066e-05
Eubacterium_rectale_56927_ID86145	1.9391e-05
Bacteroides_vulgatus_57955_ID3866531	1.93876e-05
Eubacterium_rectale_56927_ID3001079	1.93863e-05
Bacteroides_vulgatus_57955_ID242161	1.93847e-05
Bacteroides_vulgatus_57955_ID5147518	1.9384e-05
Alistipes_putredinis_61533_ID30619	1.93776e-05
Eubacterium_rectale_56927_ID3136658	1.93709e-05
Alistipes_putredinis_61533_ID240420	1.93679e-05
Bacteroides_vulgatus_57955_ID1725229	1.93655e-05
Alistipes_putredinis_61533_ID270385	1.93636e-05
Bacteroides_vulgatus_57955_ID3199138	1.93631e-05
Eubacterium_rectale_56927_ID334614	1.9363e-05
Eubacterium_rectale_56927_ID3316903	1.93597e-05
Bacteroides_vulgatus_57955_ID4046636	1.93542e-05
Eubacterium_rectale_56927_ID2177244	1.93531e-05
Eubacterium_rectale_56927_ID146218	1.93527e-05
Bacteroides_vulgatus_57955_ID528283	1.93397e-05
Eubacterium_rectale_56927_ID1249730	1.93381e-05
Eubacterium_rectale_56927_ID1717378	1.93366e-05
Eubacterium_rectale_56927_ID3245700	1.9336e-05
Eubacterium_rectale_56927_ID2233704	1.93231e-05
Bacteroides_vulgatus_57955_ID493802	1.93107e-05
Eubacterium_rectale_56927_ID16437	1.93094e-05
Bacteroides_vulgatus_57955_ID3302124	1.93057e-05
Eubacterium_rectale_56927_ID409174	1.93025e-05
Bacteroides_vulgatus_57955_ID2509183	1.93025e-05
Eubacterium_rectale_56927_ID1235297	1.92952e-05
Eubacterium_rectale_56927_ID751803	1.9295e-05
Eubacterium_rectale_56927_ID2253721	1.92936e-05
Bacteroides_vulgatus_57955_ID2414163	1.92875e-05
Parabacteroides_distasonis_56985_ID878751	1.92852e-05
Eubacterium_rectale_56927_ID2738224	1.92806e-05
Eubacterium_rectale_56927_ID803025	1.92803e-05
Eubacterium_rectale_56927_ID1624562	1.92772e-05
Eubacterium_rectale_56927_ID725450	1.92694e-05
Bacteroides_vulgatus_57955_ID4987833	1.92684e-05
Eubacterium_rectale_56927_ID1397907	1.92661e-05
Bacteroides_vulgatus_57955_ID3434946	1.92652e-05
Eubacterium_rectale_56927_ID1753710	1.92649e-05
Eubacterium_rectale_56927_ID566909	1.92634e-05
Eubacterium_rectale_56927_ID1713213	1.92518e-05
Eubacterium_rectale_56927_ID2325105	1.92326e-05
Bacteroides_vulgatus_57955_ID1464289	1.92286e-05
Eubacterium_rectale_56927_ID754832	1.92238e-05
Bacteroides_uniformis_57318_ID2177969	1.92218e-05
Eubacterium_rectale_56927_ID741904	1.92211e-05
Bacteroides_vulgatus_57955_ID4698965	1.9221e-05
Eubacterium_rectale_56927_ID1498631	1.92202e-05
Bacteroides_vulgatus_57955_ID3865176	1.92198e-05
Eubacterium_rectale_56927_ID2240561	1.92139e-05
Bacteroides_vulgatus_57955_ID3366623	1.92122e-05
Bacteroides_vulgatus_57955_ID877862	1.92048e-05
Alistipes_putredinis_61533_ID2041622	1.91945e-05
Eubacterium_rectale_56927_ID408913	1.91935e-05
Bacteroides_vulgatus_57955_ID3578964	1.91855e-05
Eubacterium_rectale_56927_ID160178	1.91806e-05
Bacteroides_vulgatus_57955_ID2369937	1.9178e-05
Bacteroides_vulgatus_57955_ID1348829	1.91702e-05
Eubacterium_rectale_56927_ID2361793	1.91614e-05
Bacteroides_vulgatus_57955_ID3493421	1.91614e-05
Bacteroides_vulgatus_57955_ID1046585	1.91603e-05
Bacteroides_uniformis_57318_ID627572	1.9151e-05
Bacteroides_vulgatus_57955_ID1457207	1.91495e-05
Bacteroides_vulgatus_57955_ID3785327	1.91463e-05
Bacteroides_vulgatus_57955_ID4122710	1.91407e-05
Bacteroides_vulgatus_57955_ID3760130	1.9137e-05
Eubacterium_rectale_56927_ID3318012	1.91321e-05
Bacteroides_uniformis_57318_ID2329024	1.91304e-05
Alistipes_putredinis_61533_ID332379	1.91289e-05
Eubacterium_rectale_56927_ID1426869	1.91264e-05
Bacteroides_vulgatus_57955_ID1928608	1.91249e-05
Alistipes_putredinis_61533_ID1876193	1.91201e-05
Eubacterium_rectale_56927_ID762323	1.91155e-05
Bacteroides_vulgatus_57955_ID3759989	1.9113e-05
Bacteroides_vulgatus_57955_ID2918585	1.91128e-05
Bacteroides_vulgatus_57955_ID4823956	1.91042e-05
Eubacterium_rectale_56927_ID730877	1.90982e-05
Bacteroides_vulgatus_57955_ID1883585	1.90957e-05
Eubacterium_rectale_56927_ID56497	1.90954e-05
Bacteroides_vulgatus_57955_ID2875421	1.90885e-05
Bacteroides_vulgatus_57955_ID4481243	1.90884e-05
Eubacterium_rectale_56927_ID1267473	1.90872e-05
Eubacterium_rectale_56927_ID5566	1.90785e-05
Eubacterium_rectale_56927_ID1970795	1.90732e-05
Eubacterium_rectale_56927_ID605693	1.90717e-05
Bacteroides_vulgatus_57955_ID1370266	1.90712e-05
Bacteroides_vulgatus_57955_ID1821111	1.90687e-05
Eubacterium_rectale_56927_ID1413267	1.90682e-05
Bacteroides_vulgatus_57955_ID1017579	1.90668e-05
Eubacterium_rectale_56927_ID1243608	1.90662e-05
Bacteroides_vulgatus_57955_ID3094762	1.90646e-05
Eubacterium_rectale_56927_ID499895	1.9061e-05
Bacteroides_vulgatus_57955_ID1360415	1.90542e-05
Bacteroides_vulgatus_57955_ID400244	1.90534e-05
Eubacterium_rectale_56927_ID760463	1.90518e-05
Eubacterium_rectale_56927_ID3112235	1.90511e-05
Bacteroides_vulgatus_57955_ID4879837	1.9048e-05
Bacteroides_vulgatus_57955_ID4310248	1.9046e-05
Eubacterium_rectale_56927_ID1960202	1.90405e-05
Bacteroides_uniformis_57318_ID3138702	1.90261e-05
Alistipes_putredinis_61533_ID2376135	1.902e-05
Bacteroides_vulgatus_57955_ID430835	1.90196e-05
Alistipes_putredinis_61533_ID1300786	1.90166e-05
Bacteroides_vulgatus_57955_ID2926551	1.90038e-05
Eubacterium_rectale_56927_ID1462407	1.90018e-05
Bacteroides_vulgatus_57955_ID1354587	1.89956e-05
Alistipes_putredinis_61533_ID263244	1.89938e-05
Alistipes_putredinis_61533_ID526208	1.89913e-05
Eubacterium_rectale_56927_ID2922316	1.89906e-05
Alistipes_putredinis_61533_ID2132883	1.89896e-05
Eubacterium_rectale_56927_ID751989	1.89877e-05
Bacteroides_vulgatus_57955_ID2559350	1.89834e-05
Eubacterium_rectale_56927_ID993535	1.89796e-05
Bacteroides_vulgatus_57955_ID1046600	1.89754e-05
Eubacterium_rectale_56927_ID2581481	1.89738e-05
Eubacterium_rectale_56927_ID3011419	1.89657e-05
Bacteroides_vulgatus_57955_ID2910194	1.89657e-05
Eubacterium_rectale_56927_ID749863	1.89635e-05
Eubacterium_rectale_56927_ID2114819	1.8959e-05
Eubacterium_rectale_56927_ID1725424	1.89572e-05
Eubacterium_rectale_56927_ID312367	1.8952e-05
Bacteroides_vulgatus_57955_ID674023	1.89514e-05
Eubacterium_rectale_56927_ID1797314	1.89502e-05
Eubacterium_rectale_56927_ID2990823	1.89458e-05
Eubacterium_rectale_56927_ID524891	1.8943e-05
Eubacterium_rectale_56927_ID2794405	1.89401e-05
Bacteroides_vulgatus_57955_ID5134380	1.89386e-05
Bacteroides_vulgatus_57955_ID3232412	1.89385e-05
Bacteroides_vulgatus_57955_ID3478635	1.89364e-05
Eubacterium_rectale_56927_ID2884287	1.89334e-05
Eubacterium_rectale_56927_ID333011	1.89285e-05
Bacteroides_vulgatus_57955_ID4524453	1.89157e-05
Bacteroides_vulgatus_57955_ID3337418	1.89136e-05
Eubacterium_rectale_56927_ID1930486	1.89128e-05
Alistipes_putredinis_61533_ID1278127	1.89128e-05
Bacteroides_vulgatus_57955_ID3887391	1.89125e-05
Bacteroides_vulgatus_57955_ID4988813	1.89123e-05
Bacteroides_vulgatus_57955_ID1377375	1.89121e-05
Eubacterium_rectale_56927_ID482529	1.89071e-05
Parabacteroides_distasonis_56985_ID655042	1.89065e-05
Bacteroides_vulgatus_57955_ID1180287	1.89038e-05
Eubacterium_rectale_56927_ID1855623	1.89032e-05
Eubacterium_rectale_56927_ID597965	1.89025e-05
Bacteroides_vulgatus_57955_ID1362873	1.88992e-05
Alistipes_putredinis_61533_ID2009518	1.88962e-05
Eubacterium_rectale_56927_ID1658903	1.88952e-05
Bacteroides_vulgatus_57955_ID3400288	1.88878e-05
Eubacterium_rectale_56927_ID2415093	1.88863e-05
Eubacterium_rectale_56927_ID1644021	1.88836e-05
Eubacterium_rectale_56927_ID1244317	1.88825e-05
Eubacterium_rectale_56927_ID160160	1.88814e-05
Bacteroides_uniformis_57318_ID1316110	1.88782e-05
Eubacterium_rectale_56927_ID188140	1.88739e-05
Eubacterium_rectale_56927_ID1573787	1.8871e-05
Bacteroides_vulgatus_57955_ID2433078	1.88687e-05
Bacteroides_vulgatus_57955_ID2116267	1.88683e-05
Bacteroides_vulgatus_57955_ID1376434	1.88674e-05
Bacteroides_vulgatus_57955_ID2300537	1.88651e-05
Eubacterium_rectale_56927_ID2838424	1.88616e-05
Bacteroides_vulgatus_57955_ID2825522	1.88595e-05
Eubacterium_rectale_56927_ID272811	1.88587e-05
Bacteroides_vulgatus_57955_ID1110739	1.88582e-05
Bacteroides_vulgatus_57955_ID1359787	1.88575e-05
Bacteroides_vulgatus_57955_ID5118318	1.88526e-05
Bacteroides_vulgatus_57955_ID3973968	1.88462e-05
Eubacterium_rectale_56927_ID598523	1.88443e-05
Eubacterium_rectale_56927_ID3031090	1.88385e-05
Bacteroides_vulgatus_57955_ID5140961	1.88362e-05
Bacteroides_vulgatus_57955_ID306263	1.88335e-05
Bacteroides_vulgatus_57955_ID1820719	1.88328e-05
Eubacterium_rectale_56927_ID1420000	1.883e-05
Eubacterium_rectale_56927_ID302969	1.88268e-05
Bacteroides_vulgatus_57955_ID2441886	1.88135e-05
Eubacterium_rectale_56927_ID2245357	1.88092e-05
Bacteroides_vulgatus_57955_ID3338649	1.88083e-05
Bacteroides_vulgatus_57955_ID3718811	1.88078e-05
Alistipes_putredinis_61533_ID1591246	1.8802e-05
Bacteroides_vulgatus_57955_ID1582951	1.87995e-05
Bacteroides_vulgatus_57955_ID1138437	1.87969e-05
Bacteroides_vulgatus_57955_ID1350950	1.87952e-05
Bacteroides_vulgatus_57955_ID3786826	1.87935e-05
Alistipes_putredinis_61533_ID2137085	1.87924e-05
Eubacterium_rectale_56927_ID3149800	1.87917e-05
Eubacterium_rectale_56927_ID343122	1.87912e-05
Eubacterium_rectale_56927_ID1631825	1.87904e-05
Bacteroides_vulgatus_57955_ID1765253	1.87836e-05
Eubacterium_rectale_56927_ID1827642	1.8775e-05
Eubacterium_rectale_56927_ID408901	1.87741e-05
Eubacterium_rectale_56927_ID3215092	1.87732e-05
Bacteroides_vulgatus_57955_ID691786	1.87696e-05
Eubacterium_rectale_56927_ID2526944	1.8763e-05
Bacteroides_vulgatus_57955_ID5035316	1.87567e-05
Bacteroides_vulgatus_57955_ID3480993	1.87559e-05
Bacteroides_vulgatus_57955_ID2469556	1.87548e-05
Bacteroides_vulgatus_57955_ID630234	1.87522e-05
Eubacterium_rectale_56927_ID2235338	1.875e-05
Eubacterium_rectale_56927_ID1721463	1.87483e-05
Alistipes_putredinis_61533_ID531678	1.87478e-05
Alistipes_putredinis_61533_ID2195867	1.87457e-05
Bacteroides_vulgatus_57955_ID3870998	1.87402e-05
Eubacterium_rectale_56927_ID1970575	1.87379e-05
Bacteroides_vulgatus_57955_ID4736315	1.87341e-05
Alistipes_putredinis_61533_ID50385	1.87313e-05
Bacteroides_vulgatus_57955_ID4753688	1.87298e-05
Eubacterium_rectale_56927_ID4418	1.87283e-05
Bacteroides_vulgatus_57955_ID784816	1.87281e-05
Bacteroides_vulgatus_57955_ID3436760	1.87222e-05
Bacteroides_vulgatus_57955_ID2652999	1.872e-05
Bacteroides_vulgatus_57955_ID3430009	1.87074e-05
Eubacterium_rectale_56927_ID2492132	1.87057e-05
Alistipes_putredinis_61533_ID422656	1.8698e-05
Bacteroides_vulgatus_57955_ID378349	1.86963e-05
Eubacterium_rectale_56927_ID1005258	1.86958e-05
Eubacterium_rectale_56927_ID474225	1.86944e-05
Bacteroides_vulgatus_57955_ID1344466	1.86936e-05
Bacteroides_uniformis_57318_ID3794396	1.8692e-05
Bacteroides_uniformis_57318_ID490798	1.86906e-05
Bacteroides_vulgatus_57955_ID2287435	1.86881e-05
Bacteroides_vulgatus_57955_ID1573156	1.86859e-05
Bacteroides_vulgatus_57955_ID2664605	1.86746e-05
Bacteroides_vulgatus_57955_ID2762214	1.86581e-05
Eubacterium_rectale_56927_ID388084	1.86557e-05
Bacteroides_vulgatus_57955_ID1504551	1.8655e-05
Alistipes_putredinis_61533_ID1592200	1.86534e-05
Eubacterium_rectale_56927_ID838528	1.86517e-05
Eubacterium_rectale_56927_ID1194566	1.86462e-05
Bacteroides_vulgatus_57955_ID4063300	1.86358e-05
Eubacterium_rectale_56927_ID886001	1.86352e-05
Bacteroides_uniformis_57318_ID33911	1.86278e-05
Bacteroides_vulgatus_57955_ID4046682	1.86278e-05
Bacteroides_vulgatus_57955_ID1099079	1.8626e-05
Bacteroides_vulgatus_57955_ID3819139	1.86226e-05
Bacteroides_vulgatus_57955_ID89151	1.86187e-05
Alistipes_putredinis_61533_ID1300876	1.86177e-05
Bacteroides_vulgatus_57955_ID2266611	1.86175e-05
Bacteroides_vulgatus_57955_ID1545055	1.8615e-05
Eubacterium_rectale_56927_ID2847868	1.86133e-05
Bacteroides_uniformis_57318_ID2328799	1.86124e-05
Eubacterium_rectale_56927_ID1729188	1.86095e-05
Bacteroides_vulgatus_57955_ID4979972	1.86071e-05
Bacteroides_vulgatus_57955_ID4192741	1.86063e-05
Eubacterium_rectale_56927_ID3285294	1.86044e-05
Bacteroides_vulgatus_57955_ID4005231	1.86036e-05
Bacteroides_vulgatus_57955_ID4822684	1.86033e-05
Bacteroides_vulgatus_57955_ID3368330	1.85961e-05
Eubacterium_rectale_56927_ID1500363	1.85949e-05
Eubacterium_rectale_56927_ID2962609	1.85874e-05
Bacteroides_vulgatus_57955_ID735539	1.85835e-05
Bacteroides_vulgatus_57955_ID824939	1.85819e-05
Eubacterium_rectale_56927_ID749298	1.85792e-05
Bacteroides_vulgatus_57955_ID3392358	1.85785e-05
Eubacterium_rectale_56927_ID1665616	1.85723e-05
Bacteroides_vulgatus_57955_ID2511088	1.85711e-05
Bacteroides_vulgatus_57955_ID3042908	1.85673e-05
Bacteroides_vulgatus_57955_ID1599227	1.85628e-05
Eubacterium_rectale_56927_ID1083851	1.85585e-05
Bacteroides_vulgatus_57955_ID1715107	1.85583e-05
Eubacterium_rectale_56927_ID2895949	1.85536e-05
Bacteroides_vulgatus_57955_ID4765186	1.85528e-05
Bacteroides_uniformis_57318_ID2965903	1.85482e-05
Eubacterium_rectale_56927_ID1569335	1.85464e-05
Bacteroides_vulgatus_57955_ID1157538	1.85452e-05
Bacteroides_vulgatus_57955_ID2524354	1.85408e-05
Eubacterium_rectale_56927_ID485196	1.85394e-05
Bacteroides_vulgatus_57955_ID3331688	1.8535e-05
Alistipes_putredinis_61533_ID627733	1.85324e-05
Eubacterium_rectale_56927_ID1951343	1.8531e-05
Eubacterium_rectale_56927_ID1437741	1.85295e-05
Eubacterium_rectale_56927_ID965944	1.85247e-05
Eubacterium_rectale_56927_ID2965493	1.85241e-05
Eubacterium_rectale_56927_ID606602	1.85223e-05
Eubacterium_rectale_56927_ID2264238	1.85184e-05
Eubacterium_rectale_56927_ID1793344	1.85136e-05
Eubacterium_rectale_56927_ID755858	1.85122e-05
Alistipes_putredinis_61533_ID1819167	1.85119e-05
Eubacterium_rectale_56927_ID136012	1.85109e-05
Eubacterium_rectale_56927_ID3178388	1.85085e-05
Bacteroides_vulgatus_57955_ID278701	1.85079e-05
Bacteroides_vulgatus_57955_ID4071726	1.85037e-05
Eubacterium_rectale_56927_ID1025324	1.85011e-05
Eubacterium_rectale_56927_ID2753954	1.85009e-05
Bacteroides_vulgatus_57955_ID1371424	1.85002e-05
Bacteroides_vulgatus_57955_ID3966129	1.85e-05
Bacteroides_vulgatus_57955_ID3823015	1.84995e-05
Bacteroides_vulgatus_57955_ID5088478	1.84983e-05
Bacteroides_vulgatus_57955_ID2587482	1.84968e-05
Eubacterium_rectale_56927_ID609937	1.84939e-05
Bacteroides_vulgatus_57955_ID5113196	1.84889e-05
Bacteroides_vulgatus_57955_ID5124576	1.84776e-05
Bacteroides_vulgatus_57955_ID759093	1.84755e-05
Eubacterium_rectale_56927_ID747501	1.84722e-05
Bacteroides_vulgatus_57955_ID2345503	1.84611e-05
Bacteroides_vulgatus_57955_ID4094634	1.84603e-05
Bacteroides_vulgatus_57955_ID237095	1.84555e-05
Bacteroides_vulgatus_57955_ID4099692	1.84525e-05
Bacteroides_vulgatus_57955_ID4663077	1.84457e-05
Bacteroides_vulgatus_57955_ID4012791	1.84402e-05
Eubacterium_rectale_56927_ID2551696	1.84362e-05
Eubacterium_rectale_56927_ID1742681	1.84353e-05
Eubacterium_rectale_56927_ID572904	1.84337e-05
Eubacterium_rectale_56927_ID594293	1.84223e-05
Eubacterium_rectale_56927_ID980748	1.84104e-05
Bacteroides_vulgatus_57955_ID166596	1.84061e-05
Bacteroides_vulgatus_57955_ID1801930	1.84001e-05
Eubacterium_rectale_56927_ID3171806	1.83999e-05
Eubacterium_rectale_56927_ID3234743	1.83977e-05
Bacteroides_vulgatus_57955_ID38545	1.8396e-05
Eubacterium_rectale_56927_ID551391	1.83935e-05
Eubacterium_rectale_56927_ID2075496	1.83929e-05
Bacteroides_vulgatus_57955_ID2191725	1.83929e-05
Eubacterium_rectale_56927_ID2296240	1.83924e-05
Eubacterium_rectale_56927_ID1925827	1.83913e-05
Eubacterium_rectale_56927_ID764543	1.83856e-05
Bacteroides_vulgatus_57955_ID4381411	1.83837e-05
Eubacterium_rectale_56927_ID891665	1.83822e-05
Eubacterium_rectale_56927_ID629707	1.83761e-05
Bacteroides_vulgatus_57955_ID3485229	1.83722e-05
Eubacterium_rectale_56927_ID748833	1.83687e-05
Eubacterium_rectale_56927_ID723316	1.83587e-05
Bacteroides_uniformis_57318_ID2629328	1.83566e-05
Eubacterium_rectale_56927_ID2076805	1.83543e-05
Eubacterium_rectale_56927_ID2245219	1.83537e-05
Alistipes_putredinis_61533_ID234799	1.83519e-05
Eubacterium_rectale_56927_ID111813	1.83494e-05
Eubacterium_rectale_56927_ID798519	1.8349e-05
Bacteroides_vulgatus_57955_ID683542	1.83487e-05
Eubacterium_rectale_56927_ID2567441	1.8347e-05
Bacteroides_vulgatus_57955_ID2306635	1.83465e-05
Bacteroides_vulgatus_57955_ID165194	1.83365e-05
Bacteroides_vulgatus_57955_ID2329411	1.83358e-05
Bacteroides_vulgatus_57955_ID532142	1.83351e-05
Eubacterium_rectale_56927_ID545536	1.83335e-05
Eubacterium_rectale_56927_ID746991	1.83331e-05
Eubacterium_rectale_56927_ID2297609	1.83258e-05
Eubacterium_rectale_56927_ID439892	1.83247e-05
Bacteroides_vulgatus_57955_ID4376975	1.83234e-05
Eubacterium_rectale_56927_ID2975330	1.83224e-05
Bacteroides_vulgatus_57955_ID1718614	1.83187e-05
Bacteroides_vulgatus_57955_ID3359074	1.8313e-05
Eubacterium_rectale_56927_ID923219	1.82997e-05
Bacteroides_vulgatus_57955_ID4070649	1.82955e-05
Eubacterium_rectale_56927_ID2325326	1.82841e-05
Eubacterium_rectale_56927_ID2912313	1.82835e-05
Bacteroides_vulgatus_57955_ID1478926	1.8281e-05
Bacteroides_vulgatus_57955_ID2264001	1.82809e-05
Parabacteroides_distasonis_56985_ID1773696	1.82764e-05
Bacteroides_vulgatus_57955_ID4063375	1.82759e-05
Bacteroides_vulgatus_57955_ID2412943	1.82747e-05
Eubacterium_rectale_56927_ID2264155	1.82743e-05
Eubacterium_rectale_56927_ID1041345	1.82614e-05
Eubacterium_rectale_56927_ID3290434	1.82544e-05
Bacteroides_vulgatus_57955_ID4067843	1.82502e-05
Bacteroides_vulgatus_57955_ID3036956	1.82502e-05
Bacteroides_vulgatus_57955_ID3899756	1.82484e-05
Bacteroides_vulgatus_57955_ID1929293	1.82431e-05
Eubacterium_rectale_56927_ID759446	1.82413e-05
Bacteroides_vulgatus_57955_ID1587723	1.82405e-05
Bacteroides_uniformis_57318_ID1497774	1.82403e-05
Eubacterium_rectale_56927_ID1853512	1.82392e-05
Eubacterium_rectale_56927_ID975333	1.82336e-05
Bacteroides_vulgatus_57955_ID295435	1.82333e-05
Bacteroides_vulgatus_57955_ID3481365	1.82315e-05
Eubacterium_rectale_56927_ID986868	1.82252e-05
Eubacterium_rectale_56927_ID598337	1.82129e-05
Eubacterium_rectale_56927_ID3031624	1.82125e-05
Parabacteroides_distasonis_56985_ID1034498	1.82028e-05
Bacteroides_vulgatus_57955_ID2428071	1.81955e-05
Bacteroides_vulgatus_57955_ID687520	1.81847e-05
Eubacterium_rectale_56927_ID5575	1.81817e-05
Bacteroides_vulgatus_57955_ID4854908	1.81797e-05
Bacteroides_vulgatus_57955_ID4920035	1.81797e-05
Eubacterium_rectale_56927_ID760523	1.81743e-05
Bacteroides_vulgatus_57955_ID5041749	1.81727e-05
Eubacterium_rectale_56927_ID2073819	1.8168e-05
Bacteroides_vulgatus_57955_ID3459261	1.8168e-05
Bacteroides_vulgatus_57955_ID2309635	1.8165e-05
Bacteroides_vulgatus_57955_ID5077693	1.81595e-05
Bacteroides_vulgatus_57955_ID1723266	1.81571e-05
Eubacterium_rectale_56927_ID2806672	1.8152e-05
Eubacterium_rectale_56927_ID1952060	1.81507e-05
Bacteroides_vulgatus_57955_ID4926046	1.81501e-05
Bacteroides_vulgatus_57955_ID1074799	1.81457e-05
Eubacterium_rectale_56927_ID756721	1.81441e-05
Alistipes_putredinis_61533_ID1458500	1.81414e-05
Alistipes_putredinis_61533_ID1298060	1.81411e-05
Eubacterium_rectale_56927_ID833041	1.81406e-05
Bacteroides_vulgatus_57955_ID1136729	1.81391e-05
Bacteroides_vulgatus_57955_ID1388067	1.81262e-05
Bacteroides_vulgatus_57955_ID1328602	1.81168e-05
Bacteroides_vulgatus_57955_ID750868	1.81128e-05
Bacteroides_vulgatus_57955_ID3392665	1.81062e-05
Eubacterium_rectale_56927_ID2376938	1.81047e-05
Bacteroides_vulgatus_57955_ID2654453	1.81025e-05
Bacteroides_vulgatus_57955_ID4672316	1.81019e-05
Eubacterium_rectale_56927_ID1040715	1.80982e-05
Bacteroides_vulgatus_57955_ID374024	1.80959e-05
Eubacterium_rectale_56927_ID742428	1.80948e-05
Eubacterium_rectale_56927_ID2625875	1.80946e-05
Bacteroides_vulgatus_57955_ID3785553	1.80928e-05
Bacteroides_uniformis_57318_ID835191	1.80838e-05
Eubacterium_rectale_56927_ID849011	1.80837e-05
Bacteroides_vulgatus_57955_ID2396704	1.80811e-05
Eubacterium_rectale_56927_ID1353055	1.80798e-05
Bacteroides_vulgatus_57955_ID3725009	1.80747e-05
Alistipes_putredinis_61533_ID31224	1.80732e-05
Bacteroides_vulgatus_57955_ID782155	1.80642e-05
Bacteroides_vulgatus_57955_ID4091422	1.80569e-05
Bacteroides_uniformis_57318_ID3790505	1.80509e-05
Bacteroides_vulgatus_57955_ID49400	1.805e-05
Eubacterium_rectale_56927_ID1848000	1.80412e-05
Alistipes_putredinis_61533_ID832033	1.80383e-05
Eubacterium_rectale_56927_ID2633022	1.8034e-05
Eubacterium_rectale_56927_ID112550	1.80339e-05
Alistipes_putredinis_61533_ID2361402	1.80322e-05
Bacteroides_vulgatus_57955_ID517643	1.8032e-05
Bacteroides_vulgatus_57955_ID2265339	1.80294e-05
Bacteroides_vulgatus_57955_ID3938996	1.80252e-05
Alistipes_putredinis_61533_ID909680	1.80163e-05
Eubacterium_rectale_56927_ID2764884	1.80132e-05
Eubacterium_rectale_56927_ID3234125	1.80123e-05
Eubacterium_rectale_56927_ID1969355	1.80084e-05
Bacteroides_vulgatus_57955_ID637016	1.80057e-05
Eubacterium_rectale_56927_ID1983816	1.8002e-05
Bacteroides_vulgatus_57955_ID4936013	1.80018e-05
Eubacterium_rectale_56927_ID958843	1.79929e-05
Eubacterium_rectale_56927_ID1856560	1.79922e-05
Eubacterium_rectale_56927_ID970553	1.79918e-05
Bacteroides_vulgatus_57955_ID1371208	1.79832e-05
Eubacterium_rectale_56927_ID1804307	1.79815e-05
Eubacterium_rectale_56927_ID991303	1.79813e-05
Eubacterium_rectale_56927_ID2356939	1.79802e-05
Bacteroides_vulgatus_57955_ID2356394	1.79712e-05
Eubacterium_rectale_56927_ID758068	1.79698e-05
Eubacterium_rectale_56927_ID2753321	1.79695e-05
Eubacterium_rectale_56927_ID2041736	1.7969e-05
Bacteroides_vulgatus_57955_ID2889870	1.7967e-05
Bacteroides_vulgatus_57955_ID2535655	1.79668e-05
Bacteroides_vulgatus_57955_ID4050827	1.79658e-05
Bacteroides_vulgatus_57955_ID3365268	1.79651e-05
Bacteroides_vulgatus_57955_ID4070391	1.79617e-05
Bacteroides_vulgatus_57955_ID1819630	1.79586e-05
Eubacterium_rectale_56927_ID1019466	1.79547e-05
Bacteroides_vulgatus_57955_ID4674529	1.79546e-05
Eubacterium_rectale_56927_ID1476028	1.79519e-05
Bacteroides_uniformis_57318_ID694410	1.7951e-05
Eubacterium_rectale_56927_ID746697	1.79498e-05
Bacteroides_vulgatus_57955_ID4410852	1.79468e-05
Bacteroides_vulgatus_57955_ID1471047	1.79454e-05
Bacteroides_vulgatus_57955_ID2119234	1.79448e-05
Bacteroides_uniformis_57318_ID2611239	1.79425e-05
Bacteroides_vulgatus_57955_ID723134	1.79342e-05
Bacteroides_vulgatus_57955_ID4060958	1.79327e-05
Bacteroides_uniformis_57318_ID2271392	1.79312e-05
Eubacterium_rectale_56927_ID804907	1.79215e-05
Bacteroides_uniformis_57318_ID2603165	1.79157e-05
Alistipes_putredinis_61533_ID834221	1.7914e-05
Bacteroides_vulgatus_57955_ID1883276	1.79092e-05
Eubacterium_rectale_56927_ID756946	1.79063e-05
Bacteroides_vulgatus_57955_ID3871553	1.79062e-05
Eubacterium_rectale_56927_ID1870025	1.79053e-05
Bacteroides_vulgatus_57955_ID2283619	1.79014e-05
Bacteroides_vulgatus_57955_ID2138890	1.79004e-05
Bacteroides_vulgatus_57955_ID1355748	1.78968e-05
Bacteroides_vulgatus_57955_ID1458987	1.78944e-05
Bacteroides_vulgatus_57955_ID4709001	1.78896e-05
Eubacterium_rectale_56927_ID4060	1.78855e-05
Bacteroides_vulgatus_57955_ID1634068	1.78782e-05
Eubacterium_rectale_56927_ID1352725	1.78704e-05
Bacteroides_vulgatus_57955_ID4337443	1.78683e-05
Bacteroides_vulgatus_57955_ID4931528	1.78659e-05
Eubacterium_rectale_56927_ID196831	1.78644e-05
Bacteroides_vulgatus_57955_ID576692	1.78576e-05
Bacteroides_uniformis_57318_ID4324856	1.78552e-05
Bacteroides_vulgatus_57955_ID1352501	1.78549e-05
Bacteroides_vulgatus_57955_ID2103337	1.78524e-05
Eubacterium_rectale_56927_ID2259130	1.78502e-05
Bacteroides_vulgatus_57955_ID3435354	1.78445e-05
Eubacterium_rectale_56927_ID780481	1.78402e-05
Eubacterium_rectale_56927_ID749277	1.78401e-05
Eubacterium_rectale_56927_ID480441	1.78216e-05
Bacteroides_vulgatus_57955_ID816523	1.78209e-05
Bacteroides_vulgatus_57955_ID2607244	1.78147e-05
Eubacterium_rectale_56927_ID197505	1.7814e-05
Bacteroides_vulgatus_57955_ID2102188	1.7809e-05
Bacteroides_uniformis_57318_ID2545260	1.78086e-05
Bacteroides_vulgatus_57955_ID2466017	1.78064e-05
Parabacteroides_distasonis_56985_ID4296503	1.78044e-05
Eubacterium_rectale_56927_ID1438803	1.78035e-05
Eubacterium_rectale_56927_ID2554254	1.78013e-05
Eubacterium_rectale_56927_ID3301590	1.77994e-05
Eubacterium_rectale_56927_ID3207103	1.77882e-05
Bacteroides_vulgatus_57955_ID4807309	1.77881e-05
Bacteroides_vulgatus_57955_ID2957010	1.7783e-05
Bacteroides_vulgatus_57955_ID4941021	1.77816e-05
Eubacterium_rectale_56927_ID2327571	1.77701e-05
Eubacterium_rectale_56927_ID2144850	1.7768e-05
Alistipes_putredinis_61533_ID595520	1.77668e-05
Bacteroides_vulgatus_57955_ID1157646	1.77652e-05
Bacteroides_vulgatus_57955_ID687127	1.77619e-05
Eubacterium_rectale_56927_ID746757	1.77533e-05
Bacteroides_vulgatus_57955_ID5133918	1.77482e-05
Eubacterium_rectale_56927_ID1272378	1.77442e-05
Eubacterium_rectale_56927_ID1589021	1.7741e-05
Bacteroides_vulgatus_57955_ID3547579	1.77395e-05
Bacteroides_vulgatus_57955_ID351568	1.77394e-05
Bacteroides_vulgatus_57955_ID1872639	1.77324e-05
Bacteroides_vulgatus_57955_ID1956402	1.77322e-05
Eubacterium_rectale_56927_ID2965523	1.77289e-05
Bacteroides_vulgatus_57955_ID4700420	1.77281e-05
Eubacterium_rectale_56927_ID766757	1.77276e-05
Eubacterium_rectale_56927_ID3249195	1.77266e-05
Eubacterium_rectale_56927_ID896070	1.77264e-05
Bacteroides_vulgatus_57955_ID2911910	1.77256e-05
Bacteroides_vulgatus_57955_ID4092395	1.77203e-05
Eubacterium_rectale_56927_ID1854789	1.77167e-05
Bacteroides_vulgatus_57955_ID3870686	1.77137e-05
Bacteroides_vulgatus_57955_ID3977491	1.77124e-05
Bacteroides_uniformis_57318_ID1493146	1.7708e-05
Bacteroides_vulgatus_57955_ID2391098	1.7708e-05
Bacteroides_vulgatus_57955_ID4781917	1.77079e-05
Eubacterium_rectale_56927_ID773837	1.77026e-05
Bacteroides_vulgatus_57955_ID2929262	1.77014e-05
Alistipes_putredinis_61533_ID1365802	1.76971e-05
Alistipes_putredinis_61533_ID852619	1.76752e-05
Bacteroides_vulgatus_57955_ID3661485	1.76729e-05
Eubacterium_rectale_56927_ID2867669	1.76712e-05
Eubacterium_rectale_56927_ID61135	1.76712e-05
Bacteroides_vulgatus_57955_ID913715	1.76689e-05
Bacteroides_vulgatus_57955_ID4810267	1.76687e-05
Alistipes_putredinis_61533_ID1576483	1.76682e-05
Eubacterium_rectale_56927_ID495216	1.76651e-05
Bacteroides_vulgatus_57955_ID2661242	1.7664e-05
Bacteroides_vulgatus_57955_ID4313471	1.76552e-05
Eubacterium_rectale_56927_ID669619	1.76551e-05
Bacteroides_vulgatus_57955_ID4071099	1.76527e-05
Bacteroides_vulgatus_57955_ID517964	1.76481e-05
Eubacterium_rectale_56927_ID1218984	1.76445e-05
Eubacterium_rectale_56927_ID1852535	1.76401e-05
Eubacterium_rectale_56927_ID2486443	1.76371e-05
Bacteroides_vulgatus_57955_ID3446184	1.76366e-05
Eubacterium_rectale_56927_ID1480873	1.76357e-05
Eubacterium_rectale_56927_ID1734979	1.76352e-05
Bacteroides_vulgatus_57955_ID287701	1.7626e-05
Eubacterium_rectale_56927_ID1734281	1.76232e-05
Eubacterium_rectale_56927_ID1394622	1.76213e-05
Bacteroides_vulgatus_57955_ID55797	1.76194e-05
Bacteroides_vulgatus_57955_ID3109314	1.76189e-05
Alistipes_putredinis_61533_ID609999	1.7612e-05
Bacteroides_vulgatus_57955_ID3055668	1.76051e-05
Bacteroides_vulgatus_57955_ID2620319	1.76035e-05
Bacteroides_vulgatus_57955_ID723354	1.7601e-05
Eubacterium_rectale_56927_ID2960667	1.75982e-05
Bacteroides_vulgatus_57955_ID893933	1.75962e-05
Eubacterium_rectale_56927_ID1729206	1.75939e-05
Bacteroides_vulgatus_57955_ID4764958	1.75872e-05
Eubacterium_rectale_56927_ID1726116	1.75808e-05
Eubacterium_rectale_56927_ID1730649	1.75808e-05
Bacteroides_uniformis_57318_ID3138105	1.75775e-05
Bacteroides_vulgatus_57955_ID3367367	1.75739e-05
Bacteroides_uniformis_57318_ID2128875	1.75734e-05
Bacteroides_vulgatus_57955_ID1356103	1.75728e-05
Eubacterium_rectale_56927_ID2533061	1.75683e-05
Eubacterium_rectale_56927_ID3215976	1.75664e-05
Bacteroides_vulgatus_57955_ID2977288	1.75575e-05
Alistipes_putredinis_61533_ID1298485	1.75574e-05
Eubacterium_rectale_56927_ID1162283	1.75544e-05
Eubacterium_rectale_56927_ID3148252	1.75516e-05
Bacteroides_uniformis_57318_ID132483	1.7549e-05
Bacteroides_vulgatus_57955_ID2944381	1.75446e-05
Eubacterium_rectale_56927_ID1481914	1.75389e-05
Eubacterium_rectale_56927_ID2357168	1.75357e-05
Eubacterium_rectale_56927_ID2246974	1.75258e-05
Eubacterium_rectale_56927_ID2737440	1.75217e-05
Eubacterium_rectale_56927_ID1558759	1.75203e-05
Bacteroides_vulgatus_57955_ID2876108	1.75174e-05
Eubacterium_rectale_56927_ID1563442	1.75166e-05
Bacteroides_vulgatus_57955_ID12270	1.75143e-05
Bacteroides_vulgatus_57955_ID3514343	1.75125e-05
Bacteroides_vulgatus_57955_ID3363880	1.75073e-05
Bacteroides_vulgatus_57955_ID3369303	1.75058e-05
Bacteroides_vulgatus_57955_ID4324552	1.75051e-05
Alistipes_putredinis_61533_ID330942	1.75046e-05
Bacteroides_vulgatus_57955_ID5065816	1.75002e-05
Bacteroides_vulgatus_57955_ID3395256	1.74986e-05
Eubacterium_rectale_56927_ID2250368	1.74952e-05
Bacteroides_vulgatus_57955_ID4312207	1.74921e-05
Eubacterium_rectale_56927_ID1485669	1.74855e-05
Alistipes_putredinis_61533_ID804281	1.74852e-05
Bacteroides_vulgatus_57955_ID2263094	1.74833e-05
Alistipes_putredinis_61533_ID2368021	1.74832e-05
Bacteroides_vulgatus_57955_ID4780709	1.74795e-05
Bacteroides_vulgatus_57955_ID3030597	1.74774e-05
Eubacterium_rectale_56927_ID760454	1.747e-05
Bacteroides_vulgatus_57955_ID1677719	1.74666e-05
Alistipes_putredinis_61533_ID1535320	1.74643e-05
Bacteroides_vulgatus_57955_ID1818206	1.74611e-05
Bacteroides_vulgatus_57955_ID2442135	1.74507e-05
Bacteroides_vulgatus_57955_ID871430	1.74506e-05
Bacteroides_uniformis_57318_ID2517086	1.74487e-05
Bacteroides_vulgatus_57955_ID1098043	1.74466e-05
Bacteroides_vulgatus_57955_ID1459203	1.74446e-05
Bacteroides_vulgatus_57955_ID2138922	1.74362e-05
Bacteroides_vulgatus_57955_ID3110700	1.74316e-05
Bacteroides_vulgatus_57955_ID1708449	1.74262e-05
Eubacterium_rectale_56927_ID1030514	1.74206e-05
Eubacterium_rectale_56927_ID482829	1.7413e-05
Eubacterium_rectale_56927_ID1840851	1.74097e-05
Bacteroides_vulgatus_57955_ID4278394	1.74061e-05
Eubacterium_rectale_56927_ID850605	1.74057e-05
Eubacterium_rectale_56927_ID752116	1.74028e-05
Eubacterium_rectale_56927_ID724932	1.74021e-05
Eubacterium_rectale_56927_ID758619	1.74016e-05
Eubacterium_rectale_56927_ID2247403	1.73969e-05
Eubacterium_rectale_56927_ID2391686	1.73935e-05
Bacteroides_vulgatus_57955_ID876694	1.73916e-05
Alistipes_putredinis_61533_ID1724087	1.73907e-05
Bacteroides_vulgatus_57955_ID2190777	1.73905e-05
Eubacterium_rectale_56927_ID2250808	1.7387e-05
Alistipes_putredinis_61533_ID1548349	1.73853e-05
Bacteroides_vulgatus_57955_ID2442102	1.73806e-05
Bacteroides_vulgatus_57955_ID464260	1.73798e-05
Eubacterium_rectale_56927_ID1164993	1.73769e-05
Bacteroides_uniformis_57318_ID3056696	1.73721e-05
Eubacterium_rectale_56927_ID32873	1.73716e-05
Eubacterium_rectale_56927_ID1255743	1.73698e-05
Bacteroides_vulgatus_57955_ID2303485	1.73694e-05
Bacteroides_vulgatus_57955_ID2877618	1.73685e-05
Bacteroides_vulgatus_57955_ID1456697	1.7368e-05
Bacteroides_vulgatus_57955_ID3862400	1.73669e-05
Bacteroides_vulgatus_57955_ID4056219	1.73639e-05
Bacteroides_vulgatus_57955_ID3284818	1.73639e-05
Bacteroides_vulgatus_57955_ID99839	1.73633e-05
Eubacterium_rectale_56927_ID2404384	1.73609e-05
Eubacterium_rectale_56927_ID1304159	1.73599e-05
Eubacterium_rectale_56927_ID281383	1.73547e-05
Bacteroides_vulgatus_57955_ID3040234	1.73509e-05
Eubacterium_rectale_56927_ID559874	1.73454e-05
Bacteroides_vulgatus_57955_ID1081696	1.73418e-05
Bacteroides_vulgatus_57955_ID2856280	1.73387e-05
Eubacterium_rectale_56927_ID1399336	1.73378e-05
Eubacterium_rectale_56927_ID883124	1.73364e-05
Alistipes_putredinis_61533_ID2529471	1.73353e-05
Bacteroides_vulgatus_57955_ID4765573	1.73312e-05
Eubacterium_rectale_56927_ID352419	1.73299e-05
Eubacterium_rectale_56927_ID160052	1.73258e-05
Eubacterium_rectale_56927_ID955701	1.7324e-05
Eubacterium_rectale_56927_ID2508348	1.73168e-05
Eubacterium_rectale_56927_ID761366	1.73167e-05
Bacteroides_uniformis_57318_ID1110355	1.73139e-05
Eubacterium_rectale_56927_ID1261151	1.73097e-05
Bacteroides_vulgatus_57955_ID290514	1.73046e-05
Eubacterium_rectale_56927_ID3299736	1.73025e-05
Eubacterium_rectale_56927_ID3017763	1.73012e-05
Eubacterium_rectale_56927_ID757879	1.73001e-05
Bacteroides_vulgatus_57955_ID3813415	1.72942e-05
Alistipes_putredinis_61533_ID546147	1.72919e-05
Bacteroides_vulgatus_57955_ID1895998	1.72904e-05
Bacteroides_vulgatus_57955_ID165823	1.7285e-05
Eubacterium_rectale_56927_ID747183	1.72843e-05
Bacteroides_vulgatus_57955_ID4887789	1.72792e-05
Bacteroides_ovatus_58035_ID3234419	1.72758e-05
Bacteroides_vulgatus_57955_ID4139009	1.7273e-05
Bacteroides_vulgatus_57955_ID3755208	1.72719e-05
Eubacterium_rectale_56927_ID1023230	1.72716e-05
Eubacterium_rectale_56927_ID753701	1.72685e-05
Eubacterium_rectale_56927_ID35864	1.72639e-05
Bacteroides_vulgatus_57955_ID3458287	1.72626e-05
Bacteroides_vulgatus_57955_ID4068626	1.72624e-05
Bacteroides_vulgatus_57955_ID2486880	1.72593e-05
Bacteroides_vulgatus_57955_ID533053	1.72563e-05
Bacteroides_vulgatus_57955_ID208234	1.72562e-05
Bacteroides_vulgatus_57955_ID1363543	1.72544e-05
Bacteroides_vulgatus_57955_ID2134964	1.72493e-05
Eubacterium_rectale_56927_ID9438	1.72477e-05
Eubacterium_rectale_56927_ID2547593	1.72464e-05
Eubacterium_rectale_56927_ID2356394	1.72452e-05
Bacteroides_vulgatus_57955_ID4077971	1.72391e-05
Bacteroides_vulgatus_57955_ID4924775	1.72336e-05
Eubacterium_rectale_56927_ID2282879	1.72312e-05
Alistipes_putredinis_61533_ID600071	1.72267e-05
Bacteroides_vulgatus_57955_ID3904461	1.7226e-05
Bacteroides_vulgatus_57955_ID4815949	1.72192e-05
Bacteroides_vulgatus_57955_ID3309979	1.72172e-05
Eubacterium_rectale_56927_ID1073934	1.72168e-05
Bacteroides_vulgatus_57955_ID2477364	1.72159e-05
Eubacterium_rectale_56927_ID2214826	1.72153e-05
Bacteroides_vulgatus_57955_ID2612844	1.72128e-05
Eubacterium_rectale_56927_ID2264301	1.72053e-05
Eubacterium_rectale_56927_ID605009	1.72048e-05
Eubacterium_rectale_56927_ID117621	1.72007e-05
Eubacterium_rectale_56927_ID2951955	1.72005e-05
Bacteroides_vulgatus_57955_ID4926448	1.71993e-05
Bacteroides_vulgatus_57955_ID373301	1.71932e-05
Bacteroides_vulgatus_57955_ID4057702	1.7192e-05
Eubacterium_rectale_56927_ID1722173	1.7187e-05
Alistipes_putredinis_61533_ID1306899	1.71836e-05
Bacteroides_vulgatus_57955_ID2585277	1.71776e-05
Eubacterium_rectale_56927_ID2951883	1.71775e-05
Eubacterium_rectale_56927_ID2146453	1.71731e-05
Bacteroides_vulgatus_57955_ID5162864	1.71707e-05
Bacteroides_vulgatus_57955_ID722192	1.71667e-05
Bacteroides_vulgatus_57955_ID2445597	1.71649e-05
Bacteroides_vulgatus_57955_ID2243227	1.71646e-05
Eubacterium_rectale_56927_ID2954259	1.71595e-05
Eubacterium_rectale_56927_ID2259400	1.71591e-05
Bacteroides_vulgatus_57955_ID917560	1.71573e-05
Eubacterium_rectale_56927_ID1943335	1.7156e-05
Bacteroides_vulgatus_57955_ID375584	1.7156e-05
Eubacterium_rectale_56927_ID90954	1.71558e-05
Eubacterium_rectale_56927_ID169273	1.71538e-05
Eubacterium_rectale_56927_ID990718	1.71538e-05
Bacteroides_uniformis_57318_ID3495191	1.7153e-05
Bacteroides_uniformis_57318_ID2195628	1.71499e-05
Eubacterium_rectale_56927_ID388813	1.71492e-05
Eubacterium_rectale_56927_ID2353069	1.71426e-05
Eubacterium_rectale_56927_ID1877929	1.71424e-05
Bacteroides_vulgatus_57955_ID637409	1.71407e-05
Bacteroides_vulgatus_57955_ID3905832	1.71363e-05
Eubacterium_rectale_56927_ID1011175	1.71344e-05
Bacteroides_vulgatus_57955_ID2587171	1.71316e-05
Eubacterium_rectale_56927_ID1741321	1.71286e-05
Eubacterium_rectale_56927_ID2257346	1.71284e-05
Eubacterium_rectale_56927_ID762236	1.71253e-05
Bacteroides_vulgatus_57955_ID3134873	1.7125e-05
Eubacterium_rectale_56927_ID762359	1.71237e-05
Bacteroides_vulgatus_57955_ID2642473	1.71231e-05
Eubacterium_rectale_56927_ID596745	1.71213e-05
Eubacterium_rectale_56927_ID1994373	1.71206e-05
Eubacterium_rectale_56927_ID2738776	1.71172e-05
Bacteroides_vulgatus_57955_ID4998740	1.71148e-05
Bacteroides_vulgatus_57955_ID5134365	1.71132e-05
Bacteroides_vulgatus_57955_ID2424859	1.7113e-05
Eubacterium_rectale_56927_ID1219996	1.71112e-05
Bacteroides_vulgatus_57955_ID3095638	1.71061e-05
Bacteroides_vulgatus_57955_ID3369348	1.71054e-05
Eubacterium_rectale_56927_ID1412496	1.71037e-05
Bacteroides_vulgatus_57955_ID4980150	1.71036e-05
Eubacterium_rectale_56927_ID2331666	1.71029e-05
Eubacterium_rectale_56927_ID97126	1.70934e-05
Bacteroides_uniformis_57318_ID621962	1.70924e-05
Eubacterium_rectale_56927_ID603008	1.70918e-05
Bacteroides_uniformis_57318_ID4023145	1.70915e-05
Eubacterium_rectale_56927_ID895307	1.70819e-05
Eubacterium_rectale_56927_ID985298	1.70809e-05
Bacteroides_vulgatus_57955_ID2347116	1.70801e-05
Bacteroides_vulgatus_57955_ID4045070	1.70787e-05
Eubacterium_rectale_56927_ID156028	1.70765e-05
Eubacterium_rectale_56927_ID755534	1.70754e-05
Bacteroides_vulgatus_57955_ID3413647	1.70726e-05
Eubacterium_rectale_56927_ID2143907	1.70699e-05
Bacteroides_vulgatus_57955_ID1759538	1.70666e-05
Eubacterium_rectale_56927_ID984463	1.70575e-05
Bacteroides_vulgatus_57955_ID4195324	1.70557e-05
Alistipes_putredinis_61533_ID2525666	1.70546e-05
Eubacterium_rectale_56927_ID944508	1.7053e-05
Eubacterium_rectale_56927_ID2621725	1.7053e-05
Bacteroides_vulgatus_57955_ID1463401	1.70496e-05
Eubacterium_rectale_56927_ID1632567	1.70478e-05
Eubacterium_rectale_56927_ID2581173	1.7046e-05
Bacteroides_vulgatus_57955_ID1368065	1.70418e-05
Bacteroides_vulgatus_57955_ID179917	1.70334e-05
Eubacterium_rectale_56927_ID2394171	1.70284e-05
Bacteroides_vulgatus_57955_ID2102395	1.70262e-05
Eubacterium_rectale_56927_ID66117	1.7026e-05
Bacteroides_vulgatus_57955_ID122104	1.70238e-05
Bacteroides_vulgatus_57955_ID3773922	1.70218e-05
Eubacterium_rectale_56927_ID1583537	1.70202e-05
Bacteroides_vulgatus_57955_ID3757535	1.70084e-05
Bacteroides_vulgatus_57955_ID4078366	1.70078e-05
Eubacterium_rectale_56927_ID1283902	1.7004e-05
Alistipes_putredinis_61533_ID2013445	1.70034e-05
Eubacterium_rectale_56927_ID2797997	1.69978e-05
Bacteroides_vulgatus_57955_ID3881318	1.69909e-05
Bacteroides_vulgatus_57955_ID1785244	1.69895e-05
Alistipes_putredinis_61533_ID630483	1.69843e-05
Bacteroides_uniformis_57318_ID1850697	1.69837e-05
Bacteroides_vulgatus_57955_ID3064022	1.69832e-05
Bacteroides_vulgatus_57955_ID500796	1.69823e-05
Bacteroides_vulgatus_57955_ID1152958	1.6976e-05
Bacteroides_vulgatus_57955_ID280047	1.69655e-05
Alistipes_putredinis_61533_ID911033	1.69625e-05
Eubacterium_rectale_56927_ID332978	1.69613e-05
Bacteroides_vulgatus_57955_ID208107	1.6957e-05
Eubacterium_rectale_56927_ID207314	1.69544e-05
Eubacterium_rectale_56927_ID2853983	1.69537e-05
Eubacterium_rectale_56927_ID144833	1.69519e-05
Eubacterium_rectale_56927_ID300737	1.69476e-05
Eubacterium_rectale_56927_ID2252151	1.69475e-05
Bacteroides_vulgatus_57955_ID580404	1.69365e-05
Eubacterium_rectale_56927_ID1169370	1.69357e-05
Bacteroides_vulgatus_57955_ID1561940	1.69298e-05
Eubacterium_rectale_56927_ID2249218	1.69141e-05
Bacteroides_vulgatus_57955_ID1751839	1.69111e-05
Eubacterium_rectale_56927_ID2376435	1.69104e-05
Bacteroides_vulgatus_57955_ID1371130	1.69095e-05
Eubacterium_rectale_56927_ID197080	1.69045e-05
Bacteroides_vulgatus_57955_ID290697	1.69038e-05
Eubacterium_rectale_56927_ID3301054	1.69012e-05
Bacteroides_vulgatus_57955_ID4789093	1.69004e-05
Bacteroides_vulgatus_57955_ID1962961	1.68928e-05
Eubacterium_rectale_56927_ID725449	1.68912e-05
Bacteroides_vulgatus_57955_ID4997022	1.68839e-05
Bacteroides_vulgatus_57955_ID3479409	1.68803e-05
Eubacterium_rectale_56927_ID1983650	1.68799e-05
Bacteroides_vulgatus_57955_ID236057	1.68719e-05
Eubacterium_rectale_56927_ID2641133	1.68679e-05
Eubacterium_rectale_56927_ID3158978	1.68642e-05
Eubacterium_rectale_56927_ID3310557	1.68617e-05
Eubacterium_rectale_56927_ID748748	1.68536e-05
Bacteroides_vulgatus_57955_ID4045307	1.68527e-05
Eubacterium_rectale_56927_ID1411832	1.685e-05
Bacteroides_vulgatus_57955_ID3572703	1.68447e-05
Eubacterium_rectale_56927_ID2572879	1.68445e-05
Eubacterium_rectale_56927_ID1235102	1.68393e-05
Bacteroides_vulgatus_57955_ID2147782	1.68355e-05
Bacteroides_vulgatus_57955_ID4382255	1.68347e-05
Bacteroides_vulgatus_57955_ID1355646	1.68335e-05
Bacteroides_vulgatus_57955_ID1379519	1.68262e-05
Eubacterium_rectale_56927_ID552265	1.6822e-05
Bacteroides_vulgatus_57955_ID2131269	1.68167e-05
Eubacterium_rectale_56927_ID2064827	1.68162e-05
Bacteroides_vulgatus_57955_ID718427	1.68078e-05
Eubacterium_rectale_56927_ID3179469	1.68064e-05
Alistipes_putredinis_61533_ID670533	1.68031e-05
Bacteroides_vulgatus_57955_ID1037917	1.68003e-05
Bacteroides_vulgatus_57955_ID4666586	1.67993e-05
Bacteroides_vulgatus_57955_ID718547	1.6799e-05
Eubacterium_rectale_56927_ID2793998	1.67973e-05
Bacteroides_vulgatus_57955_ID3033655	1.67932e-05
Bacteroides_vulgatus_57955_ID48214	1.67845e-05
Eubacterium_rectale_56927_ID1588703	1.67823e-05
Bacteroides_vulgatus_57955_ID1047103	1.67816e-05
Eubacterium_rectale_56927_ID3232270	1.67726e-05
Eubacterium_rectale_56927_ID2383667	1.67705e-05
Bacteroides_vulgatus_57955_ID4392738	1.677e-05
Bacteroides_vulgatus_57955_ID1355868	1.67679e-05
Bacteroides_vulgatus_57955_ID210208	1.67642e-05
Eubacterium_rectale_56927_ID888187	1.67623e-05
Eubacterium_rectale_56927_ID1572208	1.67577e-05
Eubacterium_rectale_56927_ID722923	1.67566e-05
Bacteroides_uniformis_57318_ID4223056	1.67475e-05
Bacteroides_vulgatus_57955_ID1364851	1.67456e-05
Eubacterium_rectale_56927_ID761096	1.67379e-05
Eubacterium_rectale_56927_ID834129	1.67356e-05
Bacteroides_vulgatus_57955_ID508769	1.67352e-05
Bacteroides_vulgatus_57955_ID2620026	1.67348e-05
Eubacterium_rectale_56927_ID749709	1.67328e-05
Bacteroides_vulgatus_57955_ID3839624	1.67288e-05
Eubacterium_rectale_56927_ID2793622	1.67276e-05
Bacteroides_vulgatus_57955_ID3045182	1.67245e-05
Bacteroides_vulgatus_57955_ID2372083	1.67193e-05
Bacteroides_uniformis_57318_ID4677778	1.67174e-05
Eubacterium_rectale_56927_ID2944754	1.67164e-05
Eubacterium_rectale_56927_ID438139	1.67103e-05
Eubacterium_rectale_56927_ID724722	1.67007e-05
Bacteroides_vulgatus_57955_ID4436809	1.66999e-05
Bacteroides_vulgatus_57955_ID55758	1.66996e-05
Bacteroides_vulgatus_57955_ID1457225	1.66982e-05
Bacteroides_vulgatus_57955_ID1047808	1.66897e-05
Bacteroides_vulgatus_57955_ID3397049	1.66851e-05
Bacteroides_vulgatus_57955_ID3547308	1.66841e-05
Bacteroides_vulgatus_57955_ID861714	1.66799e-05
Eubacterium_rectale_56927_ID2791367	1.66789e-05
Alistipes_putredinis_61533_ID2132931	1.66767e-05
Bacteroides_vulgatus_57955_ID781393	1.66722e-05
Eubacterium_rectale_56927_ID2107626	1.66633e-05
Eubacterium_rectale_56927_ID2378272	1.66605e-05
Alistipes_putredinis_61533_ID2203568	1.66565e-05
Eubacterium_rectale_56927_ID3314185	1.66563e-05
Bacteroides_vulgatus_57955_ID281462	1.66554e-05
Bacteroides_uniformis_57318_ID2357051	1.66509e-05
Bacteroides_vulgatus_57955_ID3984470	1.66479e-05
Bacteroides_vulgatus_57955_ID1483971	1.66467e-05
Bacteroides_vulgatus_57955_ID2991416	1.66456e-05
Bacteroides_vulgatus_57955_ID516472	1.66425e-05
Bacteroides_uniformis_57318_ID3479771	1.66393e-05
Eubacterium_rectale_56927_ID3154674	1.66379e-05
Bacteroides_vulgatus_57955_ID1392332	1.66364e-05
Bacteroides_vulgatus_57955_ID3101237	1.66337e-05
Eubacterium_rectale_56927_ID748906	1.6632e-05
Bacteroides_vulgatus_57955_ID210542	1.66316e-05
Bacteroides_vulgatus_57955_ID4419004	1.66277e-05
Eubacterium_rectale_56927_ID2670359	1.66263e-05
Bacteroides_vulgatus_57955_ID3572629	1.66213e-05
Bacteroides_vulgatus_57955_ID4069453	1.66159e-05
Bacteroides_vulgatus_57955_ID3113605	1.66136e-05
Bacteroides_vulgatus_57955_ID2325158	1.66095e-05
Eubacterium_rectale_56927_ID1742314	1.66089e-05
Eubacterium_rectale_56927_ID2129673	1.66084e-05
Bacteroides_vulgatus_57955_ID1961681	1.65969e-05
Parabacteroides_distasonis_56985_ID4057751	1.65871e-05
Bacteroides_vulgatus_57955_ID4821074	1.65836e-05
Eubacterium_rectale_56927_ID187669	1.65797e-05
Bacteroides_vulgatus_57955_ID3406425	1.65739e-05
Eubacterium_rectale_56927_ID1844201	1.65735e-05
Bacteroides_vulgatus_57955_ID3316700	1.65714e-05
Alistipes_putredinis_61533_ID1170275	1.65701e-05
Bacteroides_vulgatus_57955_ID55892	1.65651e-05
Alistipes_putredinis_61533_ID523324	1.65612e-05
Bacteroides_vulgatus_57955_ID4098944	1.65581e-05
Eubacterium_rectale_56927_ID1983119	1.65564e-05
Bacteroides_vulgatus_57955_ID399072	1.65555e-05
Eubacterium_rectale_56927_ID921269	1.65546e-05
Bacteroides_uniformis_57318_ID3113380	1.6554e-05
Eubacterium_rectale_56927_ID2127439	1.65525e-05
Bacteroides_vulgatus_57955_ID2631235	1.65495e-05
Bacteroides_vulgatus_57955_ID730958	1.65495e-05
Bacteroides_uniformis_57318_ID2195246	1.65477e-05
Eubacterium_rectale_56927_ID2931819	1.65448e-05
Bacteroides_uniformis_57318_ID1380694	1.65312e-05
Eubacterium_rectale_56927_ID973441	1.65304e-05
Bacteroides_vulgatus_57955_ID2147281	1.65246e-05
Eubacterium_rectale_56927_ID303578	1.65226e-05
Bacteroides_vulgatus_57955_ID1686614	1.65184e-05
Alistipes_putredinis_61533_ID391408	1.65167e-05
Bacteroides_vulgatus_57955_ID3490632	1.65096e-05
Bacteroides_vulgatus_57955_ID5119334	1.65086e-05
Bacteroides_vulgatus_57955_ID1104472	1.65071e-05
Bacteroides_vulgatus_57955_ID1362750	1.65011e-05
Bacteroides_vulgatus_57955_ID3262677	1.64997e-05
Bacteroides_vulgatus_57955_ID1503780	1.64956e-05
Bacteroides_vulgatus_57955_ID4165842	1.64947e-05
Alistipes_putredinis_61533_ID291935	1.6493e-05
Eubacterium_rectale_56927_ID1165105	1.64927e-05
Bacteroides_vulgatus_57955_ID1457444	1.6491e-05
Eubacterium_rectale_56927_ID1430965	1.64901e-05
Bacteroides_vulgatus_57955_ID56442	1.64839e-05
Eubacterium_rectale_56927_ID3031101	1.64823e-05
Eubacterium_rectale_56927_ID2583483	1.64792e-05
Bacteroides_vulgatus_57955_ID4667905	1.64779e-05
Bacteroides_vulgatus_57955_ID3966990	1.64722e-05
Bacteroides_vulgatus_57955_ID2636590	1.64624e-05
Eubacterium_rectale_56927_ID602946	1.64611e-05
Bacteroides_vulgatus_57955_ID4435315	1.64574e-05
Bacteroides_vulgatus_57955_ID1745499	1.64546e-05
Bacteroides_vulgatus_57955_ID2412427	1.64521e-05
Eubacterium_rectale_56927_ID1755780	1.64485e-05
Eubacterium_rectale_56927_ID552484	1.64357e-05
Bacteroides_vulgatus_57955_ID2585271	1.64327e-05
Bacteroides_vulgatus_57955_ID1864862	1.64245e-05
Bacteroides_vulgatus_57955_ID901565	1.64226e-05
Bacteroides_vulgatus_57955_ID2897564	1.64215e-05
Eubacterium_rectale_56927_ID602034	1.64207e-05
Alistipes_putredinis_61533_ID595536	1.64192e-05
Eubacterium_rectale_56927_ID2871293	1.64172e-05
Bacteroides_vulgatus_57955_ID2698103	1.64165e-05
Bacteroides_vulgatus_57955_ID2604846	1.64156e-05
Eubacterium_rectale_56927_ID2585759	1.64153e-05
Eubacterium_rectale_56927_ID2377754	1.64088e-05
Eubacterium_rectale_56927_ID3145604	1.64019e-05
Eubacterium_rectale_56927_ID890827	1.64e-05
Eubacterium_rectale_56927_ID1229411	1.63928e-05
Bacteroides_vulgatus_57955_ID3917156	1.63889e-05
Eubacterium_rectale_56927_ID2237767	1.63864e-05
Bacteroides_vulgatus_57955_ID3007254	1.63846e-05
Bacteroides_vulgatus_57955_ID3033724	1.63695e-05
Eubacterium_rectale_56927_ID757483	1.63619e-05
Alistipes_putredinis_61533_ID1720821	1.63618e-05
Eubacterium_rectale_56927_ID447853	1.63511e-05
Eubacterium_rectale_56927_ID2263725	1.63498e-05
Bacteroides_vulgatus_57955_ID55695	1.63453e-05
Eubacterium_rectale_56927_ID60925	1.63433e-05
Eubacterium_rectale_56927_ID334308	1.63415e-05
Eubacterium_rectale_56927_ID2923781	1.6338e-05
Bacteroides_vulgatus_57955_ID2612645	1.63357e-05
Eubacterium_rectale_56927_ID1163986	1.63353e-05
Eubacterium_rectale_56927_ID1933776	1.63302e-05
Alistipes_putredinis_61533_ID83418	1.63295e-05
Bacteroides_vulgatus_57955_ID4067546	1.6328e-05
Bacteroides_vulgatus_57955_ID3245567	1.63238e-05
Eubacterium_rectale_56927_ID3202355	1.63237e-05
Eubacterium_rectale_56927_ID3179301	1.63206e-05
Bacteroides_vulgatus_57955_ID1541511	1.63165e-05
Bacteroides_vulgatus_57955_ID430822	1.63125e-05
Bacteroides_vulgatus_57955_ID166577	1.6305e-05
Eubacterium_rectale_56927_ID1753421	1.63005e-05
Bacteroides_vulgatus_57955_ID166124	1.62986e-05
Bacteroides_vulgatus_57955_ID3816724	1.6296e-05
Bacteroides_uniformis_57318_ID755627	1.62934e-05
Eubacterium_rectale_56927_ID2228163	1.62924e-05
Bacteroides_vulgatus_57955_ID3782288	1.62855e-05
Bacteroides_vulgatus_57955_ID2272117	1.62831e-05
Bacteroides_ovatus_58035_ID3834151	1.62772e-05
Bacteroides_vulgatus_57955_ID1716244	1.62756e-05
Bacteroides_uniformis_57318_ID4689982	1.62739e-05
Eubacterium_rectale_56927_ID3243350	1.62669e-05
Eubacterium_rectale_56927_ID754901	1.62658e-05
Bacteroides_vulgatus_57955_ID3338583	1.62636e-05
Bacteroides_vulgatus_57955_ID230848	1.62614e-05
Eubacterium_rectale_56927_ID2932418	1.62604e-05
Eubacterium_rectale_56927_ID2485597	1.62584e-05
Eubacterium_rectale_56927_ID2555802	1.62575e-05
Eubacterium_rectale_56927_ID272728	1.62556e-05
Bacteroides_vulgatus_57955_ID4139144	1.62514e-05
Eubacterium_rectale_56927_ID1105271	1.62449e-05
Bacteroides_vulgatus_57955_ID4435615	1.6242e-05
Eubacterium_rectale_56927_ID3161173	1.62383e-05
Bacteroides_vulgatus_57955_ID561092	1.62377e-05
Bacteroides_vulgatus_57955_ID4895408	1.62285e-05
Bacteroides_vulgatus_57955_ID2143801	1.62219e-05
Bacteroides_vulgatus_57955_ID2116278	1.62193e-05
Bacteroides_vulgatus_57955_ID3656825	1.62168e-05
Eubacterium_rectale_56927_ID969797	1.62147e-05
Bacteroides_vulgatus_57955_ID531698	1.62141e-05
Eubacterium_rectale_56927_ID746803	1.6206e-05
Eubacterium_rectale_56927_ID2882107	1.62057e-05
Bacteroides_vulgatus_57955_ID113390	1.61978e-05
Bacteroides_vulgatus_57955_ID4063540	1.61959e-05
Alistipes_putredinis_61533_ID1540765	1.61946e-05
Bacteroides_vulgatus_57955_ID2885052	1.61924e-05
Bacteroides_vulgatus_57955_ID3410745	1.61862e-05
Bacteroides_vulgatus_57955_ID1511187	1.61767e-05
Eubacterium_rectale_56927_ID671250	1.61753e-05
Eubacterium_rectale_56927_ID3018894	1.61726e-05
Bacteroides_uniformis_57318_ID4692220	1.6172e-05
Eubacterium_rectale_56927_ID3278387	1.61676e-05
Eubacterium_rectale_56927_ID2236469	1.61663e-05
Eubacterium_rectale_56927_ID29425	1.61608e-05
Bacteroides_vulgatus_57955_ID2146528	1.61605e-05
Bacteroides_vulgatus_57955_ID687965	1.61597e-05
Eubacterium_rectale_56927_ID1280399	1.61544e-05
Eubacterium_rectale_56927_ID751716	1.61503e-05
Eubacterium_rectale_56927_ID3276721	1.61501e-05
Bacteroides_vulgatus_57955_ID3405715	1.61466e-05
Eubacterium_rectale_56927_ID1288861	1.61416e-05
Alistipes_putredinis_61533_ID2042035	1.61364e-05
Bacteroides_vulgatus_57955_ID736436	1.61332e-05
Bacteroides_vulgatus_57955_ID592724	1.6133e-05
Eubacterium_rectale_56927_ID2567438	1.61307e-05
Bacteroides_vulgatus_57955_ID333509	1.61226e-05
Bacteroides_vulgatus_57955_ID1795102	1.61185e-05
Bacteroides_vulgatus_57955_ID3043727	1.61175e-05
Bacteroides_vulgatus_57955_ID3245356	1.61154e-05
Bacteroides_vulgatus_57955_ID2630638	1.61143e-05
Bacteroides_vulgatus_57955_ID232483	1.61001e-05
Bacteroides_vulgatus_57955_ID2897554	1.60997e-05
Bacteroides_vulgatus_57955_ID3215975	1.60982e-05
Eubacterium_rectale_56927_ID618488	1.60974e-05
Eubacterium_rectale_56927_ID2267451	1.6095e-05
Bacteroides_vulgatus_57955_ID3434955	1.60929e-05
Eubacterium_rectale_56927_ID1351328	1.60917e-05
Bacteroides_uniformis_57318_ID4253869	1.60874e-05
Eubacterium_rectale_56927_ID1336620	1.60764e-05
Eubacterium_rectale_56927_ID2228700	1.60761e-05
Bacteroides_vulgatus_57955_ID830000	1.60691e-05
Bacteroides_vulgatus_57955_ID493293	1.60678e-05
Bacteroides_vulgatus_57955_ID1456616	1.60565e-05
Bacteroides_vulgatus_57955_ID1390150	1.60507e-05
Eubacterium_rectale_56927_ID1991456	1.6047e-05
Eubacterium_rectale_56927_ID2142803	1.60457e-05
Bacteroides_vulgatus_57955_ID1677425	1.60422e-05
Bacteroides_vulgatus_57955_ID4461697	1.60411e-05
Eubacterium_rectale_56927_ID3160183	1.60376e-05
Eubacterium_rectale_56927_ID16329	1.60371e-05
Eubacterium_rectale_56927_ID608637	1.60348e-05
Eubacterium_rectale_56927_ID314795	1.60315e-05
Bacteroides_uniformis_57318_ID2977285	1.60286e-05
Eubacterium_rectale_56927_ID520573	1.6022e-05
Eubacterium_rectale_56927_ID2960562	1.60216e-05
Bacteroides_vulgatus_57955_ID4826699	1.60211e-05
Bacteroides_vulgatus_57955_ID4922533	1.60175e-05
Eubacterium_rectale_56927_ID3276940	1.60129e-05
Bacteroides_vulgatus_57955_ID4821851	1.60087e-05
Eubacterium_rectale_56927_ID1073937	1.60077e-05
Bacteroides_vulgatus_57955_ID1047830	1.60062e-05
Bacteroides_vulgatus_57955_ID4757620	1.59965e-05
Eubacterium_rectale_56927_ID527239	1.59932e-05
Eubacterium_rectale_56927_ID196654	1.59867e-05
Eubacterium_rectale_56927_ID607355	1.59831e-05
Bacteroides_vulgatus_57955_ID3461818	1.59819e-05
Eubacterium_rectale_56927_ID2142449	1.5977e-05
Bacteroides_vulgatus_57955_ID3266763	1.59768e-05
Alistipes_putredinis_61533_ID872458	1.59756e-05
Bacteroides_uniformis_57318_ID3830126	1.59741e-05
Bacteroides_vulgatus_57955_ID4754737	1.59694e-05
Eubacterium_rectale_56927_ID2621794	1.59662e-05
Eubacterium_rectale_56927_ID3216968	1.59632e-05
Bacteroides_vulgatus_57955_ID2373473	1.59626e-05
Bacteroides_vulgatus_57955_ID3369974	1.59534e-05
Eubacterium_rectale_56927_ID1272030	1.59506e-05
Eubacterium_rectale_56927_ID2498256	1.59409e-05
Bacteroides_vulgatus_57955_ID1017780	1.59392e-05
Bacteroides_vulgatus_57955_ID3826713	1.59314e-05
Alistipes_putredinis_61533_ID1948309	1.59312e-05
Eubacterium_rectale_56927_ID2855884	1.59271e-05
Eubacterium_rectale_56927_ID2199579	1.59224e-05
Eubacterium_rectale_56927_ID1041123	1.59223e-05
Eubacterium_rectale_56927_ID749505	1.59179e-05
Eubacterium_rectale_56927_ID2856709	1.5914e-05
Bacteroides_vulgatus_57955_ID1386804	1.59086e-05
Eubacterium_rectale_56927_ID3236596	1.59083e-05
Bacteroides_vulgatus_57955_ID676770	1.59057e-05
Eubacterium_rectale_56927_ID1828109	1.59039e-05
Bacteroides_vulgatus_57955_ID872164	1.59014e-05
Eubacterium_rectale_56927_ID1927067	1.58994e-05
Eubacterium_rectale_56927_ID2246434	1.58981e-05
Bacteroides_vulgatus_57955_ID4324918	1.58925e-05
Bacteroides_vulgatus_57955_ID538701	1.58925e-05
Bacteroides_vulgatus_57955_ID4684584	1.58898e-05
Eubacterium_rectale_56927_ID177529	1.58846e-05
Bacteroides_vulgatus_57955_ID4827341	1.58828e-05
Bacteroides_vulgatus_57955_ID910475	1.58828e-05
Eubacterium_rectale_56927_ID482830	1.58826e-05
Eubacterium_rectale_56927_ID2261241	1.58802e-05
Eubacterium_rectale_56927_ID1425999	1.58783e-05
Bacteroides_vulgatus_57955_ID1577552	1.58769e-05
Bacteroides_vulgatus_57955_ID3330400	1.58718e-05
Bacteroides_vulgatus_57955_ID1701026	1.58659e-05
Eubacterium_rectale_56927_ID1996240	1.58634e-05
Eubacterium_rectale_56927_ID848385	1.58587e-05
Bacteroides_vulgatus_57955_ID722129	1.58562e-05
Bacteroides_vulgatus_57955_ID1966092	1.58538e-05
Bacteroides_uniformis_57318_ID548643	1.58535e-05
Bacteroides_uniformis_57318_ID2171054	1.58502e-05
Alistipes_putredinis_61533_ID1763522	1.58482e-05
Eubacterium_rectale_56927_ID2236307	1.58473e-05
Bacteroides_vulgatus_57955_ID3964730	1.58415e-05
Bacteroides_vulgatus_57955_ID2520398	1.58392e-05
Eubacterium_rectale_56927_ID1346617	1.58356e-05
Bacteroides_vulgatus_57955_ID693801	1.58344e-05
Bacteroides_vulgatus_57955_ID4093739	1.58336e-05
Eubacterium_rectale_56927_ID2530873	1.58309e-05
Bacteroides_vulgatus_57955_ID1849440	1.58307e-05
Eubacterium_rectale_56927_ID1350983	1.58288e-05
Eubacterium_rectale_56927_ID2624559	1.58271e-05
Bacteroides_uniformis_57318_ID3338750	1.58233e-05
Bacteroides_vulgatus_57955_ID3334553	1.58201e-05
Bacteroides_vulgatus_57955_ID245812	1.58198e-05
Bacteroides_vulgatus_57955_ID2545718	1.58165e-05
Eubacterium_rectale_56927_ID3028613	1.58153e-05
Eubacterium_rectale_56927_ID1718184	1.58142e-05
Eubacterium_rectale_56927_ID962988	1.5807e-05
Bacteroides_vulgatus_57955_ID2340204	1.58054e-05
Eubacterium_rectale_56927_ID2017343	1.58001e-05
Bacteroides_vulgatus_57955_ID1759850	1.57975e-05
Alistipes_putredinis_61533_ID2203243	1.57918e-05
Bacteroides_vulgatus_57955_ID2636563	1.57915e-05
Bacteroides_uniformis_57318_ID621878	1.5791e-05
Bacteroides_vulgatus_57955_ID1119091	1.57908e-05
Eubacterium_rectale_56927_ID1346972	1.57894e-05
Bacteroides_vulgatus_57955_ID4829673	1.57858e-05
Bacteroides_uniformis_57318_ID3108421	1.57822e-05
Eubacterium_rectale_56927_ID1678832	1.57768e-05
Eubacterium_rectale_56927_ID1590371	1.57701e-05
Bacteroides_vulgatus_57955_ID4071921	1.57652e-05
Bacteroides_vulgatus_57955_ID4831216	1.57622e-05
Eubacterium_rectale_56927_ID1164799	1.576e-05
Eubacterium_rectale_56927_ID750650	1.57583e-05
Bacteroides_vulgatus_57955_ID875345	1.57571e-05
Bacteroides_vulgatus_57955_ID2559343	1.57522e-05
Bacteroides_vulgatus_57955_ID4077896	1.57414e-05
Bacteroides_vulgatus_57955_ID2693115	1.57324e-05
Eubacterium_rectale_56927_ID760517	1.57307e-05
Eubacterium_rectale_56927_ID606076	1.573e-05
Eubacterium_rectale_56927_ID737717	1.57267e-05
Eubacterium_rectale_56927_ID1648718	1.57127e-05
Eubacterium_rectale_56927_ID1260680	1.57097e-05
Eubacterium_rectale_56927_ID530480	1.57077e-05
Bacteroides_vulgatus_57955_ID2979114	1.57057e-05
Eubacterium_rectale_56927_ID301238	1.57001e-05
Bacteroides_vulgatus_57955_ID1760361	1.56986e-05
Bacteroides_vulgatus_57955_ID58553	1.56932e-05
Bacteroides_uniformis_57318_ID1450586	1.56927e-05
Eubacterium_rectale_56927_ID2261762	1.56924e-05
Eubacterium_rectale_56927_ID747396	1.56886e-05
Eubacterium_rectale_56927_ID758659	1.56799e-05
Eubacterium_rectale_56927_ID759439	1.56794e-05
Eubacterium_rectale_56927_ID1246925	1.56776e-05
Bacteroides_vulgatus_57955_ID4946677	1.56712e-05
Bacteroides_vulgatus_57955_ID1725572	1.56591e-05
Eubacterium_rectale_56927_ID1204256	1.56576e-05
Eubacterium_rectale_56927_ID2005063	1.56558e-05
Bacteroides_vulgatus_57955_ID229397	1.56523e-05
Eubacterium_rectale_56927_ID405530	1.5651e-05
Eubacterium_rectale_56927_ID1075742	1.56443e-05
Eubacterium_rectale_56927_ID2394839	1.56423e-05
Bacteroides_vulgatus_57955_ID374009	1.56392e-05
Bacteroides_vulgatus_57955_ID53248	1.56377e-05
Alistipes_putredinis_61533_ID1873574	1.56323e-05
Eubacterium_rectale_56927_ID757882	1.56312e-05
Bacteroides_vulgatus_57955_ID47587	1.5628e-05
Eubacterium_rectale_56927_ID1848148	1.56233e-05
Eubacterium_rectale_56927_ID754533	1.5621e-05
Eubacterium_rectale_56927_ID2683012	1.56159e-05
Eubacterium_rectale_56927_ID2503298	1.56157e-05
Bacteroides_vulgatus_57955_ID83014	1.5615e-05
Eubacterium_rectale_56927_ID610412	1.56146e-05
Bacteroides_vulgatus_57955_ID3523774	1.56144e-05
Eubacterium_rectale_56927_ID1997440	1.56132e-05
Alistipes_putredinis_61533_ID2464144	1.56126e-05
Bacteroides_vulgatus_57955_ID2639810	1.56028e-05
Eubacterium_rectale_56927_ID2752261	1.56003e-05
Bacteroides_vulgatus_57955_ID1857068	1.55924e-05
Bacteroides_vulgatus_57955_ID2107213	1.55823e-05
Alistipes_putredinis_61533_ID1278301	1.55803e-05
Bacteroides_vulgatus_57955_ID41050	1.55746e-05
Alistipes_putredinis_61533_ID2520632	1.55745e-05
Bacteroides_vulgatus_57955_ID1657520	1.55744e-05
Eubacterium_rectale_56927_ID3152656	1.55696e-05
Eubacterium_rectale_56927_ID2656690	1.55689e-05
Eubacterium_rectale_56927_ID754665	1.55656e-05
Eubacterium_rectale_56927_ID2189802	1.55648e-05
Eubacterium_rectale_56927_ID2004205	1.5561e-05
Bacteroides_vulgatus_57955_ID4451434	1.55605e-05
Eubacterium_rectale_56927_ID3416	1.55583e-05
Bacteroides_vulgatus_57955_ID899141	1.55519e-05
Bacteroides_vulgatus_57955_ID4068819	1.55442e-05
Eubacterium_rectale_56927_ID310522	1.55437e-05
Eubacterium_rectale_56927_ID1251921	1.55367e-05
Eubacterium_rectale_56927_ID2975006	1.55334e-05
Bacteroides_vulgatus_57955_ID3366644	1.55271e-05
Bacteroides_vulgatus_57955_ID744612	1.55213e-05
Bacteroides_vulgatus_57955_ID1672806	1.5512e-05
Bacteroides_vulgatus_57955_ID3363685	1.55093e-05
Eubacterium_rectale_56927_ID472886	1.55078e-05
Bacteroides_vulgatus_57955_ID2908080	1.55037e-05
Bacteroides_vulgatus_57955_ID3864717	1.55036e-05
Eubacterium_rectale_56927_ID3198137	1.54996e-05
Eubacterium_rectale_56927_ID3310568	1.54991e-05
Bacteroides_vulgatus_57955_ID3043439	1.54987e-05
Bacteroides_vulgatus_57955_ID2147815	1.54983e-05
Eubacterium_rectale_56927_ID1999619	1.54963e-05
Eubacterium_rectale_56927_ID1306547	1.54949e-05
Bacteroides_vulgatus_57955_ID3766100	1.54949e-05
Eubacterium_rectale_56927_ID3214618	1.54914e-05
Bacteroides_vulgatus_57955_ID2348354	1.54911e-05
Bacteroides_vulgatus_57955_ID3860218	1.54895e-05
Bacteroides_uniformis_57318_ID2553744	1.54883e-05
Eubacterium_rectale_56927_ID765966	1.54833e-05
Eubacterium_rectale_56927_ID3173299	1.54811e-05
Eubacterium_rectale_56927_ID2774552	1.54737e-05
Eubacterium_rectale_56927_ID2451081	1.54732e-05
Eubacterium_rectale_56927_ID2509613	1.54682e-05
Bacteroides_vulgatus_57955_ID294535	1.54613e-05
Bacteroides_vulgatus_57955_ID4044518	1.54594e-05
Eubacterium_rectale_56927_ID912124	1.5453e-05
Bacteroides_vulgatus_57955_ID4860716	1.54508e-05
Bacteroides_vulgatus_57955_ID2103681	1.54442e-05
Eubacterium_rectale_56927_ID3153053	1.54395e-05
Bacteroides_vulgatus_57955_ID4781360	1.54388e-05
Bacteroides_uniformis_57318_ID2170879	1.54362e-05
Bacteroides_vulgatus_57955_ID296548	1.54336e-05
Eubacterium_rectale_56927_ID567018	1.54326e-05
Bacteroides_vulgatus_57955_ID2924186	1.54315e-05
Bacteroides_vulgatus_57955_ID3552764	1.54314e-05
Bacteroides_vulgatus_57955_ID59285	1.54301e-05
Bacteroides_vulgatus_57955_ID4922185	1.54282e-05
Eubacterium_rectale_56927_ID754067	1.54256e-05
Eubacterium_rectale_56927_ID2346288	1.54214e-05
Bacteroides_vulgatus_57955_ID1462456	1.54213e-05
Bacteroides_vulgatus_57955_ID56601	1.54186e-05
Bacteroides_vulgatus_57955_ID3414103	1.54113e-05
Bacteroides_vulgatus_57955_ID2481646	1.54037e-05
Bacteroides_vulgatus_57955_ID541429	1.54018e-05
Bacteroides_vulgatus_57955_ID3774936	1.54018e-05
Eubacterium_rectale_56927_ID1875196	1.5399e-05
Eubacterium_rectale_56927_ID83488	1.53984e-05
Bacteroides_vulgatus_57955_ID3413293	1.53971e-05
Eubacterium_rectale_56927_ID91302	1.53943e-05
Bacteroides_vulgatus_57955_ID39130	1.53937e-05
Alistipes_putredinis_61533_ID900043	1.53933e-05
Bacteroides_vulgatus_57955_ID4096776	1.53908e-05
Alistipes_putredinis_61533_ID1962371	1.5387e-05
Bacteroides_uniformis_57318_ID3708315	1.53853e-05
Eubacterium_rectale_56927_ID3353	1.53817e-05
Bacteroides_vulgatus_57955_ID2278860	1.53721e-05
Bacteroides_vulgatus_57955_ID3938550	1.53686e-05
Bacteroides_vulgatus_57955_ID2889012	1.53676e-05
Eubacterium_rectale_56927_ID2394916	1.53671e-05
Alistipes_putredinis_61533_ID517181	1.53654e-05
Alistipes_putredinis_61533_ID837578	1.5365e-05
Bacteroides_vulgatus_57955_ID2920759	1.53646e-05
Bacteroides_vulgatus_57955_ID669691	1.53629e-05
Bacteroides_vulgatus_57955_ID4442999	1.53615e-05
Bacteroides_vulgatus_57955_ID912941	1.53614e-05
Bacteroides_vulgatus_57955_ID4138958	1.53606e-05
Bacteroides_vulgatus_57955_ID3359662	1.53599e-05
Eubacterium_rectale_56927_ID204406	1.53543e-05
Eubacterium_rectale_56927_ID747675	1.53472e-05
Eubacterium_rectale_56927_ID1260419	1.53467e-05
Bacteroides_vulgatus_57955_ID4947385	1.5346e-05
Eubacterium_rectale_56927_ID1050451	1.53456e-05
Alistipes_putredinis_61533_ID2339918	1.53425e-05
Eubacterium_rectale_56927_ID1091043	1.53401e-05
Bacteroides_uniformis_57318_ID2611245	1.53387e-05
Bacteroides_vulgatus_57955_ID2585526	1.53338e-05
Alistipes_putredinis_61533_ID1874798	1.53326e-05
Eubacterium_rectale_56927_ID1165089	1.53224e-05
Bacteroides_vulgatus_57955_ID165088	1.53218e-05
Bacteroides_vulgatus_57955_ID5025787	1.53192e-05
Eubacterium_rectale_56927_ID758028	1.53129e-05
Bacteroides_vulgatus_57955_ID4067993	1.53123e-05
Bacteroides_vulgatus_57955_ID3390533	1.53087e-05
Bacteroides_vulgatus_57955_ID2442177	1.53083e-05
Bacteroides_vulgatus_57955_ID520822	1.53054e-05
Eubacterium_rectale_56927_ID2245375	1.53052e-05
Bacteroides_vulgatus_57955_ID3731180	1.53005e-05
Eubacterium_rectale_56927_ID123598	1.52994e-05
Eubacterium_rectale_56927_ID408777	1.5297e-05
Eubacterium_rectale_56927_ID605035	1.52953e-05
Bacteroides_vulgatus_57955_ID1174636	1.52942e-05
Eubacterium_rectale_56927_ID1396308	1.52882e-05
Bacteroides_vulgatus_57955_ID4097562	1.52855e-05
Eubacterium_rectale_56927_ID88756	1.5285e-05
Eubacterium_rectale_56927_ID3288534	1.52799e-05
Eubacterium_rectale_56927_ID3352	1.52781e-05
Eubacterium_rectale_56927_ID1031782	1.52734e-05
Bacteroides_vulgatus_57955_ID723152	1.52676e-05
Bacteroides_vulgatus_57955_ID1463312	1.52653e-05
Bacteroides_vulgatus_57955_ID4991533	1.52652e-05
Bacteroides_vulgatus_57955_ID3369291	1.52588e-05
Bacteroides_vulgatus_57955_ID3449910	1.5257e-05
Bacteroides_vulgatus_57955_ID215520	1.52547e-05
Bacteroides_vulgatus_57955_ID281042	1.52457e-05
Eubacterium_rectale_56927_ID751347	1.52412e-05
Bacteroides_vulgatus_57955_ID4086637	1.52351e-05
Eubacterium_rectale_56927_ID1013480	1.52313e-05
Bacteroides_vulgatus_57955_ID3316621	1.5227e-05
Eubacterium_rectale_56927_ID16443	1.52257e-05
Eubacterium_rectale_56927_ID152354	1.52244e-05
Eubacterium_rectale_56927_ID1742998	1.52227e-05
Eubacterium_rectale_56927_ID2246203	1.52225e-05
Bacteroides_vulgatus_57955_ID824220	1.52218e-05
Bacteroides_vulgatus_57955_ID3391943	1.52191e-05
Eubacterium_rectale_56927_ID1623031	1.52185e-05
Bacteroides_vulgatus_57955_ID4674413	1.52136e-05
Bacteroides_vulgatus_57955_ID2382517	1.52132e-05
Parabacteroides_distasonis_56985_ID2710692	1.52124e-05
Eubacterium_rectale_56927_ID1797311	1.51992e-05
Eubacterium_rectale_56927_ID2249680	1.51922e-05
Bacteroides_vulgatus_57955_ID3899953	1.51893e-05
Alistipes_putredinis_61533_ID1778847	1.5185e-05
Eubacterium_rectale_56927_ID749506	1.5181e-05
Bacteroides_uniformis_57318_ID955264	1.51807e-05
Bacteroides_uniformis_57318_ID622794	1.51762e-05
Bacteroides_vulgatus_57955_ID374206	1.51748e-05
Eubacterium_rectale_56927_ID609524	1.51746e-05
Eubacterium_rectale_56927_ID2000000	1.51714e-05
Bacteroides_vulgatus_57955_ID211520	1.51629e-05
Bacteroides_vulgatus_57955_ID4097718	1.51624e-05
Bacteroides_vulgatus_57955_ID2266371	1.51606e-05
Bacteroides_vulgatus_57955_ID1561691	1.51551e-05
Eubacterium_rectale_56927_ID3298197	1.51531e-05
Bacteroides_vulgatus_57955_ID5109435	1.51522e-05
Bacteroides_vulgatus_57955_ID5008334	1.51515e-05
Alistipes_putredinis_61533_ID188311	1.51499e-05
Eubacterium_rectale_56927_ID2282630	1.51464e-05
Eubacterium_rectale_56927_ID548954	1.51438e-05
Eubacterium_rectale_56927_ID1924803	1.5141e-05
Bacteroides_vulgatus_57955_ID3488723	1.51354e-05
Bacteroides_vulgatus_57955_ID3368134	1.51335e-05
Alistipes_putredinis_61533_ID1751297	1.51321e-05
Alistipes_putredinis_61533_ID2180829	1.51299e-05
Bacteroides_vulgatus_57955_ID492939	1.51293e-05
Bacteroides_vulgatus_57955_ID1457750	1.51288e-05
Eubacterium_rectale_56927_ID495003	1.51278e-05
Eubacterium_rectale_56927_ID2925672	1.51267e-05
Bacteroides_vulgatus_57955_ID1014656	1.51138e-05
Eubacterium_rectale_56927_ID2865641	1.51106e-05
Eubacterium_rectale_56927_ID973015	1.5109e-05
Bacteroides_uniformis_57318_ID2301266	1.5107e-05
Bacteroides_vulgatus_57955_ID612590	1.51047e-05
Bacteroides_vulgatus_57955_ID2442021	1.51038e-05
Eubacterium_rectale_56927_ID752586	1.51007e-05
Eubacterium_rectale_56927_ID1487602	1.50963e-05
Eubacterium_rectale_56927_ID3188060	1.50931e-05
Bacteroides_vulgatus_57955_ID2673734	1.50878e-05
Eubacterium_rectale_56927_ID2073913	1.50864e-05
Bacteroides_vulgatus_57955_ID4874456	1.50844e-05
Bacteroides_vulgatus_57955_ID4087813	1.50813e-05
Bacteroides_vulgatus_57955_ID1366189	1.50812e-05
Eubacterium_rectale_56927_ID3285054	1.50788e-05
Bacteroides_vulgatus_57955_ID3392799	1.50761e-05
Alistipes_putredinis_61533_ID352724	1.50752e-05
Eubacterium_rectale_56927_ID884714	1.50694e-05
Eubacterium_rectale_56927_ID2996370	1.50673e-05
Eubacterium_rectale_56927_ID796254	1.50651e-05
Eubacterium_rectale_56927_ID1851441	1.50647e-05
Eubacterium_rectale_56927_ID1573412	1.50598e-05
Eubacterium_rectale_56927_ID103991	1.50466e-05
Eubacterium_rectale_56927_ID2183100	1.5043e-05
Bacteroides_uniformis_57318_ID2610787	1.50413e-05
Alistipes_putredinis_61533_ID911084	1.5039e-05
Eubacterium_rectale_56927_ID2813046	1.50373e-05
Bacteroides_vulgatus_57955_ID781717	1.50357e-05
Eubacterium_rectale_56927_ID2240715	1.50331e-05
Eubacterium_rectale_56927_ID2026429	1.50286e-05
Eubacterium_rectale_56927_ID1234032	1.50283e-05
Eubacterium_rectale_56927_ID1584016	1.50182e-05
Eubacterium_rectale_56927_ID757123	1.50151e-05
Bacteroides_vulgatus_57955_ID1464313	1.50097e-05
Eubacterium_rectale_56927_ID1412103	1.50072e-05
Alistipes_putredinis_61533_ID2015215	1.50026e-05
Eubacterium_rectale_56927_ID389316	1.49896e-05
Bacteroides_vulgatus_57955_ID266966	1.49885e-05
Bacteroides_vulgatus_57955_ID282059	1.49777e-05
Bacteroides_vulgatus_57955_ID1386477	1.49773e-05
Bacteroides_vulgatus_57955_ID2524227	1.49724e-05
Eubacterium_rectale_56927_ID2873136	1.49684e-05
Eubacterium_rectale_56927_ID803747	1.49572e-05
Eubacterium_rectale_56927_ID3271966	1.49564e-05
Eubacterium_rectale_56927_ID2841833	1.49553e-05
Alistipes_putredinis_61533_ID1962432	1.49513e-05
Eubacterium_rectale_56927_ID3331387	1.49501e-05
Bacteroides_vulgatus_57955_ID1583458	1.4947e-05
Bacteroides_vulgatus_57955_ID156528	1.49461e-05
Alistipes_putredinis_61533_ID1365444	1.49384e-05
Eubacterium_rectale_56927_ID1073932	1.49314e-05
Bacteroides_vulgatus_57955_ID2613295	1.49264e-05
Eubacterium_rectale_56927_ID1483018	1.49236e-05
Bacteroides_vulgatus_57955_ID2305452	1.49231e-05
Bacteroides_vulgatus_57955_ID211492	1.49229e-05
Eubacterium_rectale_56927_ID1414425	1.49202e-05
Bacteroides_vulgatus_57955_ID2325873	1.4916e-05
Bacteroides_vulgatus_57955_ID1583447	1.49114e-05
Bacteroides_vulgatus_57955_ID1457504	1.49107e-05
Bacteroides_vulgatus_57955_ID1721163	1.49098e-05
Eubacterium_rectale_56927_ID2247362	1.49071e-05
Eubacterium_rectale_56927_ID277841	1.48998e-05
Eubacterium_rectale_56927_ID1970764	1.48943e-05
Eubacterium_rectale_56927_ID2182725	1.48897e-05
Eubacterium_rectale_56927_ID3283168	1.48874e-05
Eubacterium_rectale_56927_ID1023384	1.48829e-05
Eubacterium_rectale_56927_ID2451159	1.48823e-05
Alistipes_putredinis_61533_ID263466	1.48802e-05
Bacteroides_uniformis_57318_ID2046392	1.48759e-05
Bacteroides_vulgatus_57955_ID4063306	1.48746e-05
Bacteroides_vulgatus_57955_ID4337544	1.48746e-05
Bacteroides_vulgatus_57955_ID2549510	1.48726e-05
Eubacterium_rectale_56927_ID2264673	1.48701e-05
Bacteroides_vulgatus_57955_ID3987756	1.48642e-05
Eubacterium_rectale_56927_ID2094353	1.48613e-05
Bacteroides_vulgatus_57955_ID4684416	1.48585e-05
Bacteroides_vulgatus_57955_ID4803922	1.48571e-05
Eubacterium_rectale_56927_ID755055	1.48568e-05
Bacteroides_vulgatus_57955_ID1215716	1.48555e-05
Bacteroides_vulgatus_57955_ID3483516	1.4848e-05
Alistipes_putredinis_61533_ID2394996	1.48423e-05
Bacteroides_vulgatus_57955_ID3853548	1.48415e-05
Alistipes_putredinis_61533_ID1593205	1.48402e-05
Eubacterium_rectale_56927_ID1133352	1.48391e-05
Bacteroides_uniformis_57318_ID2195857	1.4839e-05
Bacteroides_vulgatus_57955_ID4171389	1.48371e-05
Bacteroides_vulgatus_57955_ID4150040	1.48363e-05
Eubacterium_rectale_56927_ID746830	1.48362e-05
Eubacterium_rectale_56927_ID1639249	1.4833e-05
Bacteroides_vulgatus_57955_ID3561574	1.48309e-05
Eubacterium_rectale_56927_ID1244752	1.48274e-05
Bacteroides_vulgatus_57955_ID244530	1.48188e-05
Eubacterium_rectale_56927_ID364757	1.48179e-05
Bacteroides_vulgatus_57955_ID3434736	1.48139e-05
Bacteroides_vulgatus_57955_ID3028303	1.4807e-05
Bacteroides_vulgatus_57955_ID4040025	1.48034e-05
Bacteroides_uniformis_57318_ID2459094	1.48001e-05
Eubacterium_rectale_56927_ID1196397	1.47955e-05
Eubacterium_rectale_56927_ID1196878	1.47953e-05
Eubacterium_rectale_56927_ID1211729	1.47934e-05
Bacteroides_vulgatus_57955_ID3549117	1.47928e-05
Eubacterium_rectale_56927_ID2342051	1.47886e-05
Eubacterium_rectale_56927_ID1788965	1.4788e-05
Eubacterium_rectale_56927_ID410409	1.47866e-05
Eubacterium_rectale_56927_ID331276	1.47785e-05
Eubacterium_rectale_56927_ID2255085	1.47753e-05
Bacteroides_vulgatus_57955_ID490556	1.47738e-05
Bacteroides_vulgatus_57955_ID207820	1.47712e-05
Bacteroides_vulgatus_57955_ID210578	1.47663e-05
Eubacterium_rectale_56927_ID2580466	1.47614e-05
Eubacterium_rectale_56927_ID755093	1.47603e-05
Eubacterium_rectale_56927_ID1566132	1.47594e-05
Eubacterium_rectale_56927_ID2183427	1.47579e-05
Bacteroides_vulgatus_57955_ID4134633	1.47528e-05
Bacteroides_vulgatus_57955_ID3043677	1.47522e-05
Eubacterium_rectale_56927_ID1357101	1.47517e-05
Bacteroides_vulgatus_57955_ID4462340	1.4747e-05
Alistipes_putredinis_61533_ID1492230	1.47457e-05
Bacteroides_vulgatus_57955_ID3760478	1.47456e-05
Bacteroides_vulgatus_57955_ID2517336	1.47447e-05
Bacteroides_vulgatus_57955_ID3870704	1.47415e-05
Eubacterium_rectale_56927_ID2411672	1.47383e-05
Bacteroides_vulgatus_57955_ID58568	1.47375e-05
Alistipes_putredinis_61533_ID88140	1.47366e-05
Bacteroides_vulgatus_57955_ID1469103	1.47299e-05
Bacteroides_vulgatus_57955_ID1351534	1.47252e-05
Eubacterium_rectale_56927_ID1849451	1.47143e-05
Bacteroides_vulgatus_57955_ID657690	1.47135e-05
Eubacterium_rectale_56927_ID3289242	1.47119e-05
Bacteroides_vulgatus_57955_ID400370	1.47106e-05
Bacteroides_vulgatus_57955_ID53626	1.4707e-05
Eubacterium_rectale_56927_ID2642378	1.47041e-05
Eubacterium_rectale_56927_ID1596007	1.47002e-05
Bacteroides_vulgatus_57955_ID2516365	1.46994e-05
Bacteroides_vulgatus_57955_ID4436593	1.46955e-05
Bacteroides_vulgatus_57955_ID1801927	1.46948e-05
Bacteroides_vulgatus_57955_ID287545	1.46944e-05
Bacteroides_vulgatus_57955_ID1577224	1.46943e-05
Eubacterium_rectale_56927_ID2085338	1.46929e-05
Eubacterium_rectale_56927_ID2898330	1.46925e-05
Bacteroides_vulgatus_57955_ID1216294	1.46923e-05
Eubacterium_rectale_56927_ID100731	1.46891e-05
Bacteroides_vulgatus_57955_ID3204389	1.46861e-05
Bacteroides_vulgatus_57955_ID2954578	1.46852e-05
Bacteroides_vulgatus_57955_ID1365424	1.46807e-05
Alistipes_putredinis_61533_ID332445	1.46781e-05
Bacteroides_vulgatus_57955_ID2147285	1.46778e-05
Eubacterium_rectale_56927_ID2979955	1.46776e-05
Bacteroides_vulgatus_57955_ID2370924	1.46746e-05
Bacteroides_vulgatus_57955_ID372339	1.46714e-05
Bacteroides_vulgatus_57955_ID3768262	1.46547e-05
Eubacterium_rectale_56927_ID138192	1.46515e-05
Bacteroides_vulgatus_57955_ID385959	1.46504e-05
Bacteroides_vulgatus_57955_ID230849	1.46476e-05
Eubacterium_rectale_56927_ID2144310	1.46461e-05
Bacteroides_vulgatus_57955_ID41818	1.46451e-05
Bacteroides_vulgatus_57955_ID2989325	1.46429e-05
Bacteroides_vulgatus_57955_ID3723322	1.46397e-05
Bacteroides_vulgatus_57955_ID1327979	1.46375e-05
Eubacterium_rectale_56927_ID3179682	1.46315e-05
Alistipes_putredinis_61533_ID1482626	1.46309e-05
Bacteroides_uniformis_57318_ID4040076	1.463e-05
Bacteroides_vulgatus_57955_ID3717880	1.46297e-05
Eubacterium_rectale_56927_ID2160439	1.46278e-05
Eubacterium_rectale_56927_ID1010989	1.46269e-05
Bacteroides_vulgatus_57955_ID2524079	1.46262e-05
Bacteroides_vulgatus_57955_ID4784755	1.46251e-05
Bacteroides_vulgatus_57955_ID1952252	1.4622e-05
Bacteroides_vulgatus_57955_ID209678	1.4618e-05
Eubacterium_rectale_56927_ID759420	1.4616e-05
Eubacterium_rectale_56927_ID3160771	1.46156e-05
Eubacterium_rectale_56927_ID878195	1.46142e-05
Bacteroides_vulgatus_57955_ID253255	1.46042e-05
Bacteroides_vulgatus_57955_ID3798755	1.46017e-05
Bacteroides_vulgatus_57955_ID165410	1.45982e-05
Bacteroides_vulgatus_57955_ID2878997	1.45961e-05
Eubacterium_rectale_56927_ID748398	1.45924e-05
Bacteroides_vulgatus_57955_ID2499964	1.45843e-05
Bacteroides_uniformis_57318_ID2328751	1.45838e-05
Bacteroides_vulgatus_57955_ID1363894	1.45832e-05
Bacteroides_vulgatus_57955_ID3231520	1.45721e-05
Eubacterium_rectale_56927_ID1788382	1.45687e-05
Eubacterium_rectale_56927_ID1835332	1.4558e-05
Bacteroides_vulgatus_57955_ID3552770	1.45578e-05
Eubacterium_rectale_56927_ID2648319	1.45555e-05
Bacteroides_vulgatus_57955_ID2469305	1.45516e-05
Bacteroides_uniformis_57318_ID2863616	1.45512e-05
Bacteroides_vulgatus_57955_ID159855	1.45499e-05
Eubacterium_rectale_56927_ID966186	1.45498e-05
Bacteroides_vulgatus_57955_ID3905858	1.45418e-05
Bacteroides_vulgatus_57955_ID3728400	1.45396e-05
Bacteroides_vulgatus_57955_ID2116690	1.45318e-05
Eubacterium_rectale_56927_ID3242234	1.4531e-05
Eubacterium_rectale_56927_ID93118	1.45259e-05
Bacteroides_vulgatus_57955_ID4177660	1.45247e-05
Eubacterium_rectale_56927_ID751812	1.45221e-05
Bacteroides_vulgatus_57955_ID1016783	1.45144e-05
Bacteroides_vulgatus_57955_ID3863577	1.45139e-05
Eubacterium_rectale_56927_ID3269869	1.45139e-05
Bacteroides_vulgatus_57955_ID4721982	1.45033e-05
Eubacterium_rectale_56927_ID475168	1.44933e-05
Alistipes_putredinis_61533_ID381933	1.44915e-05
Eubacterium_rectale_56927_ID756188	1.44858e-05
Bacteroides_vulgatus_57955_ID1787984	1.44828e-05
Bacteroides_vulgatus_57955_ID281354	1.44809e-05
Eubacterium_rectale_56927_ID2568161	1.44794e-05
Alistipes_putredinis_61533_ID2334245	1.4477e-05
Bacteroides_vulgatus_57955_ID4482652	1.44721e-05
Eubacterium_rectale_56927_ID2540831	1.44681e-05
Eubacterium_rectale_56927_ID2004163	1.44638e-05
Eubacterium_rectale_56927_ID578754	1.44636e-05
Eubacterium_rectale_56927_ID2231500	1.44606e-05
Eubacterium_rectale_56927_ID2912675	1.44563e-05
Eubacterium_rectale_56927_ID4110	1.44437e-05
Bacteroides_uniformis_57318_ID3689834	1.4443e-05
Bacteroides_vulgatus_57955_ID3855866	1.44429e-05
Eubacterium_rectale_56927_ID2375469	1.44405e-05
Eubacterium_rectale_56927_ID1557278	1.44401e-05
Bacteroides_vulgatus_57955_ID2875075	1.4439e-05
Bacteroides_vulgatus_57955_ID3434916	1.44383e-05
Eubacterium_rectale_56927_ID2233394	1.4435e-05
Eubacterium_rectale_56927_ID1244014	1.44279e-05
Bacteroides_vulgatus_57955_ID3490674	1.44266e-05
Alistipes_putredinis_61533_ID88854	1.44245e-05
Eubacterium_rectale_56927_ID603781	1.44244e-05
Eubacterium_rectale_56927_ID1238556	1.44082e-05
Bacteroides_vulgatus_57955_ID3371461	1.44071e-05
Bacteroides_vulgatus_57955_ID38295	1.44071e-05
Bacteroides_vulgatus_57955_ID1371443	1.44067e-05
Bacteroides_vulgatus_57955_ID5147368	1.44051e-05
Bacteroides_vulgatus_57955_ID3755817	1.4405e-05
Eubacterium_rectale_56927_ID1192763	1.44024e-05
Bacteroides_uniformis_57318_ID1452788	1.44016e-05
Alistipes_putredinis_61533_ID1593079	1.44005e-05
Bacteroides_vulgatus_57955_ID2284573	1.44001e-05
Bacteroides_vulgatus_57955_ID2476597	1.43914e-05
Bacteroides_vulgatus_57955_ID2878876	1.43899e-05
Bacteroides_vulgatus_57955_ID97581	1.43884e-05
Bacteroides_vulgatus_57955_ID464261	1.43836e-05
Bacteroides_vulgatus_57955_ID4925611	1.43774e-05
Bacteroides_vulgatus_57955_ID3912719	1.43711e-05
Bacteroides_uniformis_57318_ID392259	1.43684e-05
Eubacterium_rectale_56927_ID605737	1.43626e-05
Eubacterium_rectale_56927_ID1162001	1.43609e-05
Bacteroides_vulgatus_57955_ID3232144	1.43594e-05
Bacteroides_vulgatus_57955_ID4079865	1.43573e-05
Bacteroides_vulgatus_57955_ID689128	1.43514e-05
Bacteroides_vulgatus_57955_ID3193917	1.4348e-05
Bacteroides_vulgatus_57955_ID2160504	1.43476e-05
Bacteroides_vulgatus_57955_ID4396568	1.43471e-05
Eubacterium_rectale_56927_ID2251491	1.43421e-05
Bacteroides_vulgatus_57955_ID514444	1.43327e-05
Eubacterium_rectale_56927_ID590227	1.43287e-05
Bacteroides_vulgatus_57955_ID4765471	1.43242e-05
Bacteroides_vulgatus_57955_ID520833	1.4321e-05
Bacteroides_vulgatus_57955_ID1365174	1.43195e-05
Bacteroides_vulgatus_57955_ID4936280	1.43157e-05
Bacteroides_vulgatus_57955_ID1354566	1.43145e-05
Eubacterium_rectale_56927_ID84064	1.43139e-05
Eubacterium_rectale_56927_ID2012960	1.43077e-05
Bacteroides_vulgatus_57955_ID3106202	1.42985e-05
Bacteroides_vulgatus_57955_ID718001	1.42979e-05
Eubacterium_rectale_56927_ID2387757	1.42968e-05
Eubacterium_rectale_56927_ID749100	1.42968e-05
Eubacterium_rectale_56927_ID1620352	1.42962e-05
Eubacterium_rectale_56927_ID1351705	1.42951e-05
Eubacterium_rectale_56927_ID2041577	1.42943e-05
Eubacterium_rectale_56927_ID2568159	1.42904e-05
Bacteroides_vulgatus_57955_ID775784	1.42781e-05
Bacteroides_uniformis_57318_ID3337892	1.42759e-05
Eubacterium_rectale_56927_ID1210601	1.42758e-05
Alistipes_putredinis_61533_ID1471855	1.42665e-05
Bacteroides_vulgatus_57955_ID36542	1.42614e-05
Bacteroides_vulgatus_57955_ID2256558	1.42515e-05
Bacteroides_vulgatus_57955_ID3723319	1.42504e-05
Bacteroides_vulgatus_57955_ID683329	1.42489e-05
Eubacterium_rectale_56927_ID2939120	1.42405e-05
Bacteroides_vulgatus_57955_ID3503090	1.42401e-05
Bacteroides_vulgatus_57955_ID3099987	1.42373e-05
Eubacterium_rectale_56927_ID597920	1.42306e-05
Bacteroides_uniformis_57318_ID4709777	1.42299e-05
Bacteroides_vulgatus_57955_ID4747673	1.4228e-05
Eubacterium_rectale_56927_ID3008317	1.42178e-05
Eubacterium_rectale_56927_ID75807	1.4211e-05
Alistipes_putredinis_61533_ID1601190	1.42065e-05
Bacteroides_vulgatus_57955_ID4911145	1.42046e-05
Bacteroides_vulgatus_57955_ID871433	1.42045e-05
Eubacterium_rectale_56927_ID2129190	1.42009e-05
Eubacterium_rectale_56927_ID1637462	1.42005e-05
Eubacterium_rectale_56927_ID750951	1.41968e-05
Eubacterium_rectale_56927_ID757159	1.41962e-05
Eubacterium_rectale_56927_ID2627294	1.41918e-05
Bacteroides_vulgatus_57955_ID1962797	1.41915e-05
Eubacterium_rectale_56927_ID2840357	1.41882e-05
Bacteroides_vulgatus_57955_ID723368	1.41857e-05
Bacteroides_vulgatus_57955_ID4051562	1.41826e-05
Eubacterium_rectale_56927_ID1640648	1.41817e-05
Bacteroides_vulgatus_57955_ID2604148	1.41813e-05
Bacteroides_uniformis_57318_ID2340514	1.4181e-05
Bacteroides_vulgatus_57955_ID694317	1.41788e-05
Bacteroides_vulgatus_57955_ID3367097	1.41775e-05
Bacteroides_vulgatus_57955_ID1962946	1.41701e-05
Bacteroides_vulgatus_57955_ID3759145	1.41614e-05
Eubacterium_rectale_56927_ID1824921	1.41574e-05
Eubacterium_rectale_56927_ID3203136	1.41372e-05
Bacteroides_vulgatus_57955_ID373285	1.41366e-05
Eubacterium_rectale_56927_ID2264958	1.41298e-05
Eubacterium_rectale_56927_ID2650909	1.41272e-05
Eubacterium_rectale_56927_ID2898333	1.41211e-05
Bacteroides_vulgatus_57955_ID1794440	1.41155e-05
Eubacterium_rectale_56927_ID760521	1.41092e-05
Eubacterium_rectale_56927_ID668566	1.4102e-05
Eubacterium_rectale_56927_ID3318060	1.41019e-05
Eubacterium_rectale_56927_ID2580010	1.40983e-05
Eubacterium_rectale_56927_ID565248	1.40978e-05
Bacteroides_vulgatus_57955_ID4338451	1.4097e-05
Bacteroides_vulgatus_57955_ID1053636	1.40948e-05
Eubacterium_rectale_56927_ID1998503	1.40946e-05
Bacteroides_vulgatus_57955_ID3367799	1.40925e-05
Bacteroides_vulgatus_57955_ID2849146	1.40912e-05
Bacteroides_vulgatus_57955_ID4057363	1.40889e-05
Alistipes_putredinis_61533_ID2036402	1.40866e-05
Eubacterium_rectale_56927_ID1105347	1.40859e-05
Eubacterium_rectale_56927_ID1621834	1.40857e-05
Bacteroides_vulgatus_57955_ID4700120	1.40842e-05
Bacteroides_vulgatus_57955_ID5158827	1.40807e-05
Bacteroides_vulgatus_57955_ID4493303	1.40801e-05
Eubacterium_rectale_56927_ID2701456	1.40779e-05
Eubacterium_rectale_56927_ID2958285	1.40771e-05
Bacteroides_uniformis_57318_ID2664524	1.40627e-05
Bacteroides_vulgatus_57955_ID4144315	1.40607e-05
Eubacterium_rectale_56927_ID29197	1.40587e-05
Eubacterium_rectale_56927_ID2253021	1.40539e-05
Bacteroides_vulgatus_57955_ID1390656	1.40519e-05
Bacteroides_vulgatus_57955_ID2884386	1.40421e-05
Bacteroides_vulgatus_57955_ID4393326	1.40332e-05
Eubacterium_rectale_56927_ID609152	1.40318e-05
Bacteroides_vulgatus_57955_ID3857038	1.4031e-05
Eubacterium_rectale_56927_ID1170196	1.40295e-05
Eubacterium_rectale_56927_ID2267216	1.40285e-05
Bacteroides_vulgatus_57955_ID3394720	1.40273e-05
Eubacterium_rectale_56927_ID317098	1.4026e-05
Eubacterium_rectale_56927_ID2567792	1.4025e-05
Eubacterium_rectale_56927_ID3152143	1.40187e-05
Eubacterium_rectale_56927_ID760959	1.40164e-05
Bacteroides_vulgatus_57955_ID3406730	1.40109e-05
Eubacterium_rectale_56927_ID2963172	1.39978e-05
Bacteroides_uniformis_57318_ID1383736	1.39922e-05
Bacteroides_vulgatus_57955_ID1980266	1.3991e-05
Alistipes_putredinis_61533_ID179115	1.39838e-05
Eubacterium_rectale_56927_ID1968544	1.39813e-05
Eubacterium_rectale_56927_ID74784	1.39796e-05
Bacteroides_vulgatus_57955_ID834406	1.3975e-05
Bacteroides_vulgatus_57955_ID4461701	1.39731e-05
Bacteroides_vulgatus_57955_ID1411745	1.39728e-05
Bacteroides_vulgatus_57955_ID3266124	1.3971e-05
Bacteroides_vulgatus_57955_ID2510387	1.39679e-05
Bacteroides_vulgatus_57955_ID4392885	1.3967e-05
Eubacterium_rectale_56927_ID548338	1.39647e-05
Eubacterium_rectale_56927_ID2332410	1.39646e-05
Eubacterium_rectale_56927_ID2076643	1.39642e-05
Eubacterium_rectale_56927_ID1266815	1.39615e-05
Bacteroides_vulgatus_57955_ID151111	1.39595e-05
Bacteroides_vulgatus_57955_ID3479505	1.3958e-05
Bacteroides_vulgatus_57955_ID4937000	1.3958e-05
Eubacterium_rectale_56927_ID2539211	1.3955e-05
Bacteroides_vulgatus_57955_ID1802218	1.3954e-05
Eubacterium_rectale_56927_ID1397331	1.39487e-05
Bacteroides_vulgatus_57955_ID4684794	1.39458e-05
Bacteroides_vulgatus_57955_ID4918217	1.39419e-05
Alistipes_putredinis_61533_ID2277171	1.39281e-05
Eubacterium_rectale_56927_ID1264754	1.39253e-05
Bacteroides_vulgatus_57955_ID1760741	1.39229e-05
Eubacterium_rectale_56927_ID3285945	1.39188e-05
Eubacterium_rectale_56927_ID758377	1.39159e-05
Eubacterium_rectale_56927_ID2057580	1.39128e-05
Eubacterium_rectale_56927_ID1744533	1.39078e-05
Bacteroides_vulgatus_57955_ID2351170	1.39077e-05
Bacteroides_vulgatus_57955_ID2361762	1.39075e-05
Bacteroides_vulgatus_57955_ID253203	1.39029e-05
Eubacterium_rectale_56927_ID1717272	1.3902e-05
Bacteroides_vulgatus_57955_ID4821847	1.39012e-05
Bacteroides_vulgatus_57955_ID281522	1.38984e-05
Eubacterium_rectale_56927_ID2262898	1.38969e-05
Eubacterium_rectale_56927_ID1260874	1.38945e-05
Bacteroides_vulgatus_57955_ID4549411	1.38908e-05
Bacteroides_vulgatus_57955_ID465995	1.38898e-05
Bacteroides_vulgatus_57955_ID4108872	1.38798e-05
Eubacterium_rectale_56927_ID199767	1.38772e-05
Eubacterium_rectale_56927_ID1244230	1.38771e-05
Eubacterium_rectale_56927_ID4926	1.38766e-05
Bacteroides_vulgatus_57955_ID4823673	1.38759e-05
Bacteroides_vulgatus_57955_ID731417	1.3874e-05
Bacteroides_vulgatus_57955_ID1811701	1.38676e-05
Alistipes_putredinis_61533_ID701192	1.38668e-05
Bacteroides_vulgatus_57955_ID3820012	1.38643e-05
Eubacterium_rectale_56927_ID3014460	1.38624e-05
Eubacterium_rectale_56927_ID2003997	1.38621e-05
Eubacterium_rectale_56927_ID758173	1.38612e-05
Eubacterium_rectale_56927_ID760965	1.38605e-05
Eubacterium_rectale_56927_ID2199879	1.38583e-05
Eubacterium_rectale_56927_ID2311454	1.38579e-05
Alistipes_putredinis_61533_ID2048624	1.38514e-05
Alistipes_putredinis_61533_ID1820705	1.38503e-05
Bacteroides_vulgatus_57955_ID3483390	1.38477e-05
Bacteroides_vulgatus_57955_ID1368960	1.38461e-05
Eubacterium_rectale_56927_ID2266670	1.38447e-05
Eubacterium_rectale_56927_ID1229564	1.38292e-05
Bacteroides_vulgatus_57955_ID3369006	1.38162e-05
Bacteroides_vulgatus_57955_ID530783	1.38158e-05
Eubacterium_rectale_56927_ID1840615	1.38136e-05
Bacteroides_vulgatus_57955_ID1590585	1.38116e-05
Eubacterium_rectale_56927_ID1792892	1.38098e-05
Eubacterium_rectale_56927_ID2246797	1.38078e-05
Eubacterium_rectale_56927_ID2120391	1.38043e-05
Bacteroides_vulgatus_57955_ID1479373	1.3802e-05
Bacteroides_vulgatus_57955_ID3501000	1.3801e-05
Bacteroides_vulgatus_57955_ID2492595	1.37971e-05
Bacteroides_uniformis_57318_ID1737823	1.3797e-05
Alistipes_putredinis_61533_ID2203558	1.37967e-05
Alistipes_putredinis_61533_ID1423646	1.37923e-05
Bacteroides_vulgatus_57955_ID1765618	1.37907e-05
Alistipes_putredinis_61533_ID695944	1.37877e-05
Bacteroides_vulgatus_57955_ID2849149	1.3786e-05
Eubacterium_rectale_56927_ID48549	1.37844e-05
Eubacterium_rectale_56927_ID2257624	1.37773e-05
Alistipes_putredinis_61533_ID2114657	1.37745e-05
Bacteroides_vulgatus_57955_ID4392666	1.37714e-05
Eubacterium_rectale_56927_ID3286646	1.37677e-05
Eubacterium_rectale_56927_ID747252	1.37674e-05
Eubacterium_rectale_56927_ID748049	1.37673e-05
Bacteroides_vulgatus_57955_ID3518281	1.3765e-05
Bacteroides_vulgatus_57955_ID1725240	1.37617e-05
Eubacterium_rectale_56927_ID732772	1.37533e-05
Bacteroides_vulgatus_57955_ID4773756	1.37515e-05
Alistipes_putredinis_61533_ID423019	1.3746e-05
Eubacterium_rectale_56927_ID2244098	1.37456e-05
Eubacterium_rectale_56927_ID2542371	1.37435e-05
Eubacterium_rectale_56927_ID1845876	1.37345e-05
Eubacterium_rectale_56927_ID3295334	1.37293e-05
Bacteroides_vulgatus_57955_ID1535490	1.37219e-05
Bacteroides_vulgatus_57955_ID2165281	1.37173e-05
Eubacterium_rectale_56927_ID2642339	1.37155e-05
Eubacterium_rectale_56927_ID2247625	1.37078e-05
Eubacterium_rectale_56927_ID214511	1.37073e-05
Eubacterium_rectale_56927_ID1399066	1.37066e-05
Eubacterium_rectale_56927_ID1817907	1.36985e-05
Eubacterium_rectale_56927_ID2249528	1.36985e-05
Eubacterium_rectale_56927_ID1806370	1.36974e-05
Eubacterium_rectale_56927_ID187915	1.36935e-05
Bacteroides_vulgatus_57955_ID48	1.36864e-05
Bacteroides_vulgatus_57955_ID4863974	1.36862e-05
Eubacterium_rectale_56927_ID2092256	1.36807e-05
Bacteroides_vulgatus_57955_ID3200416	1.36806e-05
Alistipes_putredinis_61533_ID232180	1.36802e-05
Bacteroides_vulgatus_57955_ID5033605	1.36801e-05
Eubacterium_rectale_56927_ID762482	1.36776e-05
Eubacterium_rectale_56927_ID1204499	1.36756e-05
Eubacterium_rectale_56927_ID3151906	1.36742e-05
Bacteroides_vulgatus_57955_ID640047	1.3674e-05
Eubacterium_rectale_56927_ID3361	1.36722e-05
Bacteroides_vulgatus_57955_ID2318503	1.36672e-05
Bacteroides_uniformis_57318_ID1184454	1.36585e-05
Bacteroides_vulgatus_57955_ID3262830	1.36582e-05
Eubacterium_rectale_56927_ID759999	1.3656e-05
Bacteroides_uniformis_57318_ID2164698	1.36546e-05
Bacteroides_vulgatus_57955_ID1016801	1.36546e-05
Bacteroides_vulgatus_57955_ID3040067	1.36525e-05
Bacteroides_vulgatus_57955_ID37034	1.3652e-05
Bacteroides_vulgatus_57955_ID2609495	1.36453e-05
Eubacterium_rectale_56927_ID2702333	1.36424e-05
Eubacterium_rectale_56927_ID2624016	1.36371e-05
Bacteroides_vulgatus_57955_ID4176052	1.36363e-05
Bacteroides_vulgatus_57955_ID3544990	1.36313e-05
Eubacterium_rectale_56927_ID2843381	1.36306e-05
Eubacterium_rectale_56927_ID1795238	1.3627e-05
Eubacterium_rectale_56927_ID2228490	1.36216e-05
Bacteroides_vulgatus_57955_ID281236	1.36172e-05
Alistipes_putredinis_61533_ID1170263	1.3617e-05
Eubacterium_rectale_56927_ID721484	1.36158e-05
Alistipes_putredinis_61533_ID737625	1.36146e-05
Eubacterium_rectale_56927_ID3218806	1.3602e-05
Eubacterium_rectale_56927_ID2508807	1.36001e-05
Eubacterium_rectale_56927_ID2135736	1.35975e-05
Alistipes_putredinis_61533_ID2268136	1.35974e-05
Eubacterium_rectale_56927_ID1070830	1.35973e-05
Alistipes_putredinis_61533_ID1579445	1.3597e-05
Bacteroides_vulgatus_57955_ID3436587	1.35889e-05
Eubacterium_rectale_56927_ID3249398	1.35836e-05
Bacteroides_uniformis_57318_ID2986548	1.35825e-05
Bacteroides_uniformis_57318_ID2178694	1.35802e-05
Bacteroides_uniformis_57318_ID3702793	1.35769e-05
Bacteroides_vulgatus_57955_ID4399385	1.35745e-05
Eubacterium_rectale_56927_ID273051	1.35692e-05
Bacteroides_vulgatus_57955_ID2680113	1.35677e-05
Bacteroides_vulgatus_57955_ID4418802	1.35603e-05
Eubacterium_rectale_56927_ID3207280	1.35544e-05
Eubacterium_rectale_56927_ID958270	1.35496e-05
Eubacterium_rectale_56927_ID110817	1.35404e-05
Bacteroides_vulgatus_57955_ID2339898	1.35402e-05
Eubacterium_rectale_56927_ID1436190	1.3537e-05
Eubacterium_rectale_56927_ID2157662	1.35332e-05
Bacteroides_vulgatus_57955_ID442889	1.35281e-05
Alistipes_putredinis_61533_ID1465627	1.35261e-05
Eubacterium_rectale_56927_ID3106893	1.35227e-05
Bacteroides_vulgatus_57955_ID3364113	1.35201e-05
Eubacterium_rectale_56927_ID606896	1.35186e-05
Bacteroides_vulgatus_57955_ID2567267	1.3515e-05
Eubacterium_rectale_56927_ID1814203	1.3514e-05
Bacteroides_vulgatus_57955_ID2922236	1.35114e-05
Alistipes_putredinis_61533_ID50205	1.35106e-05
Bacteroides_vulgatus_57955_ID280383	1.35091e-05
Bacteroides_vulgatus_57955_ID687445	1.35075e-05
Bacteroides_vulgatus_57955_ID4081784	1.35054e-05
Bacteroides_vulgatus_57955_ID2855802	1.34988e-05
Eubacterium_rectale_56927_ID760514	1.34918e-05
Alistipes_putredinis_61533_ID2168150	1.34914e-05
Eubacterium_rectale_56927_ID3215586	1.34903e-05
Eubacterium_rectale_56927_ID2247022	1.34829e-05
Parabacteroides_distasonis_56985_ID4299399	1.34789e-05
Bacteroides_vulgatus_57955_ID2913817	1.34745e-05
Bacteroides_vulgatus_57955_ID3274457	1.34708e-05
Eubacterium_rectale_56927_ID2325321	1.34668e-05
Bacteroides_vulgatus_57955_ID3477580	1.34667e-05
Eubacterium_rectale_56927_ID1790903	1.34641e-05
Bacteroides_vulgatus_57955_ID3551593	1.34621e-05
Bacteroides_vulgatus_57955_ID223290	1.34439e-05
Bacteroides_vulgatus_57955_ID291446	1.3432e-05
Bacteroides_uniformis_57318_ID1922219	1.34318e-05
Eubacterium_rectale_56927_ID525826	1.34294e-05
Bacteroides_vulgatus_57955_ID3938531	1.34275e-05
Eubacterium_rectale_56927_ID1542797	1.34264e-05
Eubacterium_rectale_56927_ID1846269	1.34176e-05
Alistipes_putredinis_61533_ID2339917	1.34054e-05
Bacteroides_vulgatus_57955_ID3364893	1.34054e-05
Bacteroides_vulgatus_57955_ID287191	1.34049e-05
Bacteroides_vulgatus_57955_ID4712932	1.34048e-05
Bacteroides_vulgatus_57955_ID2371410	1.34019e-05
Eubacterium_rectale_56927_ID749691	1.34015e-05
Alistipes_putredinis_61533_ID1301912	1.33962e-05
Eubacterium_rectale_56927_ID3031625	1.33958e-05
Bacteroides_vulgatus_57955_ID1728384	1.3394e-05
Bacteroides_vulgatus_57955_ID218216	1.33897e-05
Eubacterium_rectale_56927_ID1999928	1.33826e-05
Bacteroides_vulgatus_57955_ID374428	1.33739e-05
Bacteroides_vulgatus_57955_ID3070865	1.33706e-05
Eubacterium_rectale_56927_ID2577271	1.33705e-05
Alistipes_putredinis_61533_ID1590238	1.337e-05
Eubacterium_rectale_56927_ID2764773	1.33663e-05
Alistipes_putredinis_61533_ID2333999	1.3362e-05
Bacteroides_vulgatus_57955_ID211744	1.33618e-05
Eubacterium_rectale_56927_ID1817718	1.33596e-05
Bacteroides_uniformis_57318_ID1455029	1.33519e-05
Eubacterium_rectale_56927_ID1292111	1.33512e-05
Alistipes_putredinis_61533_ID2203559	1.33452e-05
Bacteroides_vulgatus_57955_ID5147900	1.33392e-05
Bacteroides_vulgatus_57955_ID684598	1.33384e-05
Bacteroides_vulgatus_57955_ID3551791	1.33363e-05
Eubacterium_rectale_56927_ID763775	1.33296e-05
Bacteroides_vulgatus_57955_ID1838587	1.3319e-05
Bacteroides_vulgatus_57955_ID3478566	1.33159e-05
Eubacterium_rectale_56927_ID1647095	1.3313e-05
Eubacterium_rectale_56927_ID199776	1.33123e-05
Bacteroides_vulgatus_57955_ID1371439	1.33075e-05
Eubacterium_rectale_56927_ID2376948	1.33011e-05
Bacteroides_vulgatus_57955_ID2462307	1.33005e-05
Bacteroides_vulgatus_57955_ID3718059	1.32989e-05
Eubacterium_rectale_56927_ID2300641	1.32964e-05
Alistipes_putredinis_61533_ID849186	1.32903e-05
Bacteroides_vulgatus_57955_ID3562078	1.32882e-05
Bacteroides_vulgatus_57955_ID5034134	1.32805e-05
Bacteroides_vulgatus_57955_ID1439499	1.3278e-05
Alistipes_putredinis_61533_ID2525645	1.32748e-05
Eubacterium_rectale_56927_ID749619	1.32681e-05
Eubacterium_rectale_56927_ID798540	1.32679e-05
Bacteroides_vulgatus_57955_ID1388253	1.32607e-05
Parabacteroides_distasonis_56985_ID1057895	1.32556e-05
Bacteroides_vulgatus_57955_ID3993532	1.3254e-05
Bacteroides_vulgatus_57955_ID3887384	1.32488e-05
Bacteroides_vulgatus_57955_ID5008408	1.32468e-05
Bacteroides_vulgatus_57955_ID56841	1.32436e-05
Alistipes_putredinis_61533_ID2211046	1.32402e-05
Eubacterium_rectale_56927_ID747678	1.32385e-05
Eubacterium_rectale_56927_ID1785616	1.32345e-05
Bacteroides_vulgatus_57955_ID1671614	1.32341e-05
Bacteroides_vulgatus_57955_ID2587057	1.3228e-05
Eubacterium_rectale_56927_ID2884277	1.32226e-05
Bacteroides_vulgatus_57955_ID852552	1.32219e-05
Bacteroides_vulgatus_57955_ID4092138	1.32218e-05
Eubacterium_rectale_56927_ID224	1.32148e-05
Bacteroides_vulgatus_57955_ID2519004	1.32135e-05
Bacteroides_vulgatus_57955_ID2592876	1.32116e-05
Eubacterium_rectale_56927_ID3215234	1.32031e-05
Bacteroides_vulgatus_57955_ID2299324	1.32029e-05
Bacteroides_vulgatus_57955_ID1873604	1.32026e-05
Bacteroides_vulgatus_57955_ID2876918	1.31907e-05
Eubacterium_rectale_56927_ID2255298	1.31863e-05
Bacteroides_vulgatus_57955_ID3338625	1.31845e-05
Bacteroides_vulgatus_57955_ID3854276	1.31829e-05
Eubacterium_rectale_56927_ID1317094	1.31812e-05
Eubacterium_rectale_56927_ID38210	1.3178e-05
Eubacterium_rectale_56927_ID3344621	1.31769e-05
Alistipes_putredinis_61533_ID19366	1.31739e-05
Bacteroides_vulgatus_57955_ID534048	1.31722e-05
Eubacterium_rectale_56927_ID422177	1.31697e-05
Eubacterium_rectale_56927_ID16006	1.31684e-05
Eubacterium_rectale_56927_ID1683227	1.31622e-05
Eubacterium_rectale_56927_ID1320561	1.31618e-05
Eubacterium_rectale_56927_ID4829	1.31536e-05
Eubacterium_rectale_56927_ID991516	1.31534e-05
Bacteroides_vulgatus_57955_ID5151094	1.3151e-05
Bacteroides_vulgatus_57955_ID4493762	1.31492e-05
Bacteroides_vulgatus_57955_ID1377064	1.3146e-05
Eubacterium_rectale_56927_ID1221631	1.31453e-05
Eubacterium_rectale_56927_ID2983653	1.31366e-05
Eubacterium_rectale_56927_ID355975	1.31356e-05
Eubacterium_rectale_56927_ID1851432	1.31355e-05
Bacteroides_vulgatus_57955_ID675535	1.31335e-05
Bacteroides_vulgatus_57955_ID5143513	1.31308e-05
Eubacterium_rectale_56927_ID1676404	1.31268e-05
Bacteroides_vulgatus_57955_ID5026692	1.3126e-05
Bacteroides_vulgatus_57955_ID1456613	1.31207e-05
Eubacterium_rectale_56927_ID144629	1.31206e-05
Bacteroides_vulgatus_57955_ID5027615	1.31128e-05
Eubacterium_rectale_56927_ID2183376	1.31121e-05
Bacteroides_vulgatus_57955_ID4096890	1.31104e-05
Bacteroides_uniformis_57318_ID1906935	1.311e-05
Bacteroides_vulgatus_57955_ID3855060	1.31055e-05
Bacteroides_vulgatus_57955_ID2906269	1.30994e-05
Bacteroides_vulgatus_57955_ID3799764	1.30846e-05
Bacteroides_uniformis_57318_ID1756824	1.30818e-05
Bacteroides_vulgatus_57955_ID253765	1.30784e-05
Bacteroides_vulgatus_57955_ID4830194	1.3068e-05
Bacteroides_vulgatus_57955_ID4946415	1.30677e-05
Eubacterium_rectale_56927_ID3312788	1.3061e-05
Bacteroides_vulgatus_57955_ID4794615	1.30592e-05
Eubacterium_rectale_56927_ID1083011	1.30394e-05
Bacteroides_vulgatus_57955_ID4075136	1.30388e-05
Eubacterium_rectale_56927_ID893856	1.30355e-05
Bacteroides_vulgatus_57955_ID1967336	1.30329e-05
Bacteroides_vulgatus_57955_ID1366696	1.30307e-05
Bacteroides_vulgatus_57955_ID134865	1.30299e-05
Bacteroides_vulgatus_57955_ID1105010	1.30259e-05
Eubacterium_rectale_56927_ID754196	1.30255e-05
Eubacterium_rectale_56927_ID1295066	1.30197e-05
Bacteroides_vulgatus_57955_ID3560320	1.30189e-05
Bacteroides_vulgatus_57955_ID3359161	1.30185e-05
Alistipes_putredinis_61533_ID1340633	1.30145e-05
Eubacterium_rectale_56927_ID748037	1.30077e-05
Bacteroides_uniformis_57318_ID137673	1.30071e-05
Alistipes_putredinis_61533_ID813958	1.30068e-05
Eubacterium_rectale_56927_ID565873	1.29989e-05
Bacteroides_vulgatus_57955_ID3334638	1.29949e-05
Eubacterium_rectale_56927_ID312650	1.29943e-05
Bacteroides_vulgatus_57955_ID1014632	1.29909e-05
Eubacterium_rectale_56927_ID882956	1.29899e-05
Bacteroides_vulgatus_57955_ID3058343	1.2989e-05
Eubacterium_rectale_56927_ID497052	1.29863e-05
Eubacterium_rectale_56927_ID69430	1.29839e-05
Eubacterium_rectale_56927_ID2762639	1.2982e-05
Bacteroides_vulgatus_57955_ID3821953	1.29809e-05
Bacteroides_vulgatus_57955_ID2285132	1.29803e-05
Eubacterium_rectale_56927_ID2987433	1.29802e-05
Parabacteroides_distasonis_56985_ID2171243	1.29782e-05
Bacteroides_vulgatus_57955_ID4994233	1.29743e-05
Bacteroides_vulgatus_57955_ID2182898	1.29693e-05
Bacteroides_vulgatus_57955_ID35513	1.29677e-05
Eubacterium_rectale_56927_ID1243122	1.29644e-05
Bacteroides_vulgatus_57955_ID3547625	1.29643e-05
Bacteroides_vulgatus_57955_ID3334937	1.29585e-05
Bacteroides_vulgatus_57955_ID1779649	1.29579e-05
Bacteroides_vulgatus_57955_ID1754570	1.29515e-05
Eubacterium_rectale_56927_ID74745	1.29487e-05
Bacteroides_vulgatus_57955_ID2308833	1.29448e-05
Eubacterium_rectale_56927_ID2662662	1.29442e-05
Bacteroides_vulgatus_57955_ID4855826	1.29435e-05
Bacteroides_vulgatus_57955_ID2138895	1.29375e-05
Eubacterium_rectale_56927_ID196879	1.29314e-05
Bacteroides_vulgatus_57955_ID1351493	1.29248e-05
Bacteroides_uniformis_57318_ID3594748	1.29131e-05
Bacteroides_vulgatus_57955_ID4488204	1.29116e-05
Eubacterium_rectale_56927_ID1743000	1.29079e-05
Bacteroides_vulgatus_57955_ID2434177	1.29067e-05
Bacteroides_vulgatus_57955_ID2855091	1.29027e-05
Alistipes_putredinis_61533_ID264064	1.28975e-05
Bacteroides_uniformis_57318_ID1356821	1.28947e-05
Alistipes_putredinis_61533_ID713217	1.28928e-05
Eubacterium_rectale_56927_ID2239133	1.28925e-05
Eubacterium_rectale_56927_ID531714	1.28889e-05
Eubacterium_rectale_56927_ID2977994	1.28889e-05
Bacteroides_vulgatus_57955_ID530717	1.28819e-05
Eubacterium_rectale_56927_ID448061	1.28798e-05
Bacteroides_vulgatus_57955_ID2849011	1.28795e-05
Eubacterium_rectale_56927_ID1999980	1.28784e-05
Bacteroides_vulgatus_57955_ID3683733	1.28781e-05
Eubacterium_rectale_56927_ID1164611	1.28779e-05
Bacteroides_vulgatus_57955_ID4464243	1.2867e-05
Bacteroides_vulgatus_57955_ID1355397	1.28661e-05
Bacteroides_vulgatus_57955_ID4988816	1.28629e-05
Eubacterium_rectale_56927_ID440	1.28569e-05
Bacteroides_vulgatus_57955_ID4780164	1.28538e-05
Bacteroides_vulgatus_57955_ID2261315	1.28492e-05
Eubacterium_rectale_56927_ID756073	1.28445e-05
Eubacterium_rectale_56927_ID2041631	1.28392e-05
Bacteroides_vulgatus_57955_ID1362820	1.28389e-05
Bacteroides_vulgatus_57955_ID3887474	1.28358e-05
Eubacterium_rectale_56927_ID2377309	1.28277e-05
Eubacterium_rectale_56927_ID761744	1.28205e-05
Eubacterium_rectale_56927_ID758381	1.28183e-05
Eubacterium_rectale_56927_ID1477414	1.2817e-05
Eubacterium_rectale_56927_ID2228091	1.28142e-05
Bacteroides_vulgatus_57955_ID214727	1.28132e-05
Bacteroides_vulgatus_57955_ID4044110	1.28111e-05
Bacteroides_vulgatus_57955_ID3753777	1.28105e-05
Bacteroides_vulgatus_57955_ID5066416	1.28078e-05
Bacteroides_vulgatus_57955_ID2948038	1.28014e-05
Eubacterium_rectale_56927_ID757486	1.28009e-05
Bacteroides_vulgatus_57955_ID1438918	1.27957e-05
Bacteroides_vulgatus_57955_ID1483972	1.27953e-05
Eubacterium_rectale_56927_ID50495	1.27933e-05
Bacteroides_vulgatus_57955_ID3992183	1.2792e-05
Bacteroides_vulgatus_57955_ID4911304	1.27917e-05
Bacteroides_vulgatus_57955_ID1474343	1.27892e-05
Eubacterium_rectale_56927_ID755066	1.2788e-05
Eubacterium_rectale_56927_ID2951774	1.2787e-05
Eubacterium_rectale_56927_ID2320050	1.27824e-05
Eubacterium_rectale_56927_ID577799	1.27802e-05
Eubacterium_rectale_56927_ID475373	1.27791e-05
Bacteroides_vulgatus_57955_ID717272	1.2778e-05
Eubacterium_rectale_56927_ID627816	1.27748e-05
Bacteroides_vulgatus_57955_ID1965637	1.27746e-05
Eubacterium_rectale_56927_ID1315393	1.27733e-05
Eubacterium_rectale_56927_ID1279931	1.27717e-05
Alistipes_putredinis_61533_ID1550277	1.27704e-05
Eubacterium_rectale_56927_ID2256339	1.277e-05
Bacteroides_vulgatus_57955_ID1432635	1.27671e-05
Bacteroides_vulgatus_57955_ID4798383	1.27642e-05
Bacteroides_vulgatus_57955_ID4043772	1.27638e-05
Bacteroides_vulgatus_57955_ID4867593	1.27638e-05
Eubacterium_rectale_56927_ID2568558	1.2762e-05
Eubacterium_rectale_56927_ID1169973	1.27615e-05
Eubacterium_rectale_56927_ID2088157	1.27571e-05
Bacteroides_vulgatus_57955_ID70964	1.27542e-05
Eubacterium_rectale_56927_ID2518523	1.27532e-05
Bacteroides_vulgatus_57955_ID457819	1.27531e-05
Bacteroides_vulgatus_57955_ID4053720	1.27518e-05
Bacteroides_uniformis_57318_ID3717636	1.27507e-05
Eubacterium_rectale_56927_ID1085829	1.27461e-05
Eubacterium_rectale_56927_ID538618	1.2743e-05
Bacteroides_vulgatus_57955_ID4006364	1.27415e-05
Bacteroides_vulgatus_57955_ID3899818	1.27411e-05
Eubacterium_rectale_56927_ID2356996	1.27411e-05
Eubacterium_rectale_56927_ID1277489	1.27336e-05
Bacteroides_vulgatus_57955_ID1379525	1.27306e-05
Bacteroides_vulgatus_57955_ID4765187	1.27289e-05
Bacteroides_vulgatus_57955_ID2853473	1.27258e-05
Eubacterium_rectale_56927_ID773836	1.27205e-05
Bacteroides_uniformis_57318_ID4396209	1.27186e-05
Bacteroides_vulgatus_57955_ID1393068	1.27171e-05
Eubacterium_rectale_56927_ID2387672	1.27167e-05
Bacteroides_vulgatus_57955_ID2672028	1.27032e-05
Bacteroides_uniformis_57318_ID3108397	1.27021e-05
Bacteroides_vulgatus_57955_ID4097784	1.26972e-05
Bacteroides_vulgatus_57955_ID1809641	1.26949e-05
Parabacteroides_distasonis_56985_ID1058223	1.2693e-05
Eubacterium_rectale_56927_ID2313738	1.2692e-05
Eubacterium_rectale_56927_ID755130	1.26886e-05
Bacteroides_uniformis_57318_ID430930	1.26883e-05
Eubacterium_rectale_56927_ID780004	1.26883e-05
Bacteroides_vulgatus_57955_ID1386813	1.26861e-05
Bacteroides_uniformis_57318_ID1648127	1.26844e-05
Bacteroides_vulgatus_57955_ID3548834	1.26754e-05
Bacteroides_vulgatus_57955_ID4122704	1.26741e-05
Bacteroides_vulgatus_57955_ID4934811	1.26722e-05
Alistipes_putredinis_61533_ID422663	1.26629e-05
Eubacterium_rectale_56927_ID759847	1.26613e-05
Eubacterium_rectale_56927_ID2780096	1.26529e-05
Bacteroides_vulgatus_57955_ID2441628	1.26504e-05
Bacteroides_vulgatus_57955_ID1911277	1.26475e-05
Bacteroides_vulgatus_57955_ID4436943	1.26459e-05
Alistipes_putredinis_61533_ID459704	1.26456e-05
Eubacterium_rectale_56927_ID2961945	1.26371e-05
Bacteroides_vulgatus_57955_ID3724826	1.26307e-05
Eubacterium_rectale_56927_ID1349710	1.26191e-05
Bacteroides_vulgatus_57955_ID3317935	1.26176e-05
Eubacterium_rectale_56927_ID594224	1.26144e-05
Bacteroides_vulgatus_57955_ID3777136	1.26129e-05
Eubacterium_rectale_56927_ID1073706	1.26095e-05
Eubacterium_rectale_56927_ID1735045	1.26053e-05
Eubacterium_rectale_56927_ID2261517	1.2605e-05
Eubacterium_rectale_56927_ID138882	1.2605e-05
Bacteroides_vulgatus_57955_ID3190395	1.26035e-05
Eubacterium_rectale_56927_ID748434	1.26028e-05
Bacteroides_vulgatus_57955_ID313314	1.2602e-05
Bacteroides_vulgatus_57955_ID1016557	1.26014e-05
Eubacterium_rectale_56927_ID580056	1.25979e-05
Eubacterium_rectale_56927_ID605719	1.25967e-05
Bacteroides_vulgatus_57955_ID637367	1.259e-05
Bacteroides_vulgatus_57955_ID233046	1.25851e-05
Alistipes_putredinis_61533_ID459714	1.25811e-05
Bacteroides_vulgatus_57955_ID3482049	1.25789e-05
Bacteroides_vulgatus_57955_ID3779348	1.25728e-05
Bacteroides_vulgatus_57955_ID2890377	1.25717e-05
Bacteroides_vulgatus_57955_ID1217050	1.25698e-05
Eubacterium_rectale_56927_ID3212994	1.25677e-05
Eubacterium_rectale_56927_ID2084151	1.25676e-05
Bacteroides_vulgatus_57955_ID2261393	1.2565e-05
Bacteroides_vulgatus_57955_ID282053	1.25634e-05
Eubacterium_rectale_56927_ID827310	1.25593e-05
Eubacterium_rectale_56927_ID1952318	1.25524e-05
Bacteroides_vulgatus_57955_ID1015700	1.25521e-05
Bacteroides_vulgatus_57955_ID2127041	1.25494e-05
Bacteroides_vulgatus_57955_ID1047604	1.25424e-05
Bacteroides_vulgatus_57955_ID1673342	1.2541e-05
Eubacterium_rectale_56927_ID828024	1.254e-05
Bacteroides_vulgatus_57955_ID4063570	1.25378e-05
Bacteroides_vulgatus_57955_ID4145911	1.25373e-05
Bacteroides_vulgatus_57955_ID1364732	1.25368e-05
Bacteroides_vulgatus_57955_ID101413	1.25366e-05
Eubacterium_rectale_56927_ID144849	1.25243e-05
Bacteroides_vulgatus_57955_ID501154	1.25241e-05
Bacteroides_vulgatus_57955_ID685210	1.25092e-05
Bacteroides_vulgatus_57955_ID1791361	1.25084e-05
Eubacterium_rectale_56927_ID2049920	1.25024e-05
Eubacterium_rectale_56927_ID1827975	1.25021e-05
Eubacterium_rectale_56927_ID736217	1.24985e-05
Bacteroides_vulgatus_57955_ID2396973	1.24966e-05
Alistipes_putredinis_61533_ID1354694	1.24965e-05
Eubacterium_rectale_56927_ID2274693	1.24933e-05
Bacteroides_vulgatus_57955_ID4091898	1.24899e-05
Eubacterium_rectale_56927_ID1223336	1.24844e-05
Eubacterium_rectale_56927_ID741246	1.24838e-05
Bacteroides_vulgatus_57955_ID3033733	1.24735e-05
Bacteroides_uniformis_57318_ID248603	1.24718e-05
Bacteroides_vulgatus_57955_ID1334193	1.24711e-05
Bacteroides_vulgatus_57955_ID3489549	1.24709e-05
Eubacterium_rectale_56927_ID1494533	1.2457e-05
Eubacterium_rectale_56927_ID2377508	1.24482e-05
Eubacterium_rectale_56927_ID130090	1.24449e-05
Bacteroides_vulgatus_57955_ID1371442	1.24423e-05
Eubacterium_rectale_56927_ID2681162	1.24393e-05
Eubacterium_rectale_56927_ID756264	1.24328e-05
Bacteroides_uniformis_57318_ID3706547	1.24327e-05
Bacteroides_uniformis_57318_ID1021885	1.24326e-05
Bacteroides_uniformis_57318_ID1922220	1.24255e-05
Eubacterium_rectale_56927_ID1038581	1.24174e-05
Eubacterium_rectale_56927_ID158798	1.24152e-05
Bacteroides_vulgatus_57955_ID1458995	1.24134e-05
Alistipes_putredinis_61533_ID422188	1.24108e-05
Eubacterium_rectale_56927_ID536149	1.2406e-05
Eubacterium_rectale_56927_ID686125	1.2395e-05
Bacteroides_vulgatus_57955_ID4048990	1.23932e-05
Eubacterium_rectale_56927_ID2174973	1.23931e-05
Eubacterium_rectale_56927_ID5449	1.23931e-05
Bacteroides_vulgatus_57955_ID2351172	1.23928e-05
Eubacterium_rectale_56927_ID195994	1.23863e-05
Bacteroides_vulgatus_57955_ID270731	1.23634e-05
Bacteroides_vulgatus_57955_ID1463092	1.23633e-05
Bacteroides_uniformis_57318_ID2195258	1.2353e-05
Eubacterium_rectale_56927_ID1280505	1.23528e-05
Bacteroides_vulgatus_57955_ID2370370	1.23497e-05
Eubacterium_rectale_56927_ID332572	1.23487e-05
Alistipes_putredinis_61533_ID262815	1.23444e-05
Bacteroides_vulgatus_57955_ID4895222	1.23429e-05
Bacteroides_vulgatus_57955_ID1801415	1.2335e-05
Eubacterium_rectale_56927_ID1476529	1.23345e-05
Bacteroides_vulgatus_57955_ID3681245	1.23338e-05
Bacteroides_vulgatus_57955_ID1693438	1.23325e-05
Bacteroides_vulgatus_57955_ID3361327	1.23288e-05
Eubacterium_rectale_56927_ID2246561	1.2326e-05
Eubacterium_rectale_56927_ID2211656	1.23257e-05
Bacteroides_vulgatus_57955_ID5027146	1.23242e-05
Bacteroides_vulgatus_57955_ID3524413	1.23239e-05
Bacteroides_vulgatus_57955_ID374371	1.23236e-05
Bacteroides_vulgatus_57955_ID4660465	1.23225e-05
Bacteroides_vulgatus_57955_ID691511	1.23206e-05
Bacteroides_vulgatus_57955_ID218997	1.23192e-05
Eubacterium_rectale_56927_ID3030876	1.23079e-05
Eubacterium_rectale_56927_ID2252958	1.23025e-05
Bacteroides_vulgatus_57955_ID2606006	1.22991e-05
Bacteroides_vulgatus_57955_ID683850	1.22989e-05
Bacteroides_uniformis_57318_ID961832	1.22869e-05
Eubacterium_rectale_56927_ID74766	1.22819e-05
Bacteroides_vulgatus_57955_ID3065212	1.22812e-05
Bacteroides_vulgatus_57955_ID3451931	1.22775e-05
Bacteroides_vulgatus_57955_ID3394178	1.22748e-05
Eubacterium_rectale_56927_ID2255607	1.22706e-05
Bacteroides_vulgatus_57955_ID4139510	1.22679e-05
Eubacterium_rectale_56927_ID3107014	1.22666e-05
Eubacterium_rectale_56927_ID8164	1.22666e-05
Eubacterium_rectale_56927_ID475327	1.22638e-05
Eubacterium_rectale_56927_ID602170	1.22607e-05
Alistipes_putredinis_61533_ID867255	1.22584e-05
Eubacterium_rectale_56927_ID3030022	1.22566e-05
Bacteroides_vulgatus_57955_ID2584359	1.22521e-05
Eubacterium_rectale_56927_ID684915	1.22436e-05
Eubacterium_rectale_56927_ID2264394	1.22409e-05
Eubacterium_rectale_56927_ID3250018	1.224e-05
Eubacterium_rectale_56927_ID2340241	1.22387e-05
Bacteroides_uniformis_57318_ID226268	1.22336e-05
Eubacterium_rectale_56927_ID2266009	1.22299e-05
Eubacterium_rectale_56927_ID1831848	1.22244e-05
Alistipes_putredinis_61533_ID2394075	1.22163e-05
Bacteroides_vulgatus_57955_ID3019930	1.22138e-05
Alistipes_putredinis_61533_ID30742	1.22114e-05
Bacteroides_vulgatus_57955_ID2676070	1.22098e-05
Bacteroides_vulgatus_57955_ID4094321	1.22084e-05
Bacteroides_vulgatus_57955_ID2925387	1.22035e-05
Eubacterium_rectale_56927_ID2249145	1.22034e-05
Bacteroides_vulgatus_57955_ID2280676	1.22012e-05
Eubacterium_rectale_56927_ID766226	1.21947e-05
Eubacterium_rectale_56927_ID1439398	1.21895e-05
Eubacterium_rectale_56927_ID1252516	1.21632e-05
Bacteroides_vulgatus_57955_ID4749404	1.21628e-05
Bacteroides_vulgatus_57955_ID3833558	1.21604e-05
Bacteroides_vulgatus_57955_ID2481603	1.21597e-05
Eubacterium_rectale_56927_ID1249947	1.21541e-05
Eubacterium_rectale_56927_ID1133952	1.21483e-05
Bacteroides_vulgatus_57955_ID3003009	1.21451e-05
Eubacterium_rectale_56927_ID780409	1.21379e-05
Eubacterium_rectale_56927_ID1044070	1.2136e-05
Eubacterium_rectale_56927_ID760764	1.21358e-05
Bacteroides_vulgatus_57955_ID1718615	1.21334e-05
Eubacterium_rectale_56927_ID2755471	1.21306e-05
Bacteroides_vulgatus_57955_ID165541	1.2129e-05
Bacteroides_vulgatus_57955_ID3336463	1.21255e-05
Bacteroides_vulgatus_57955_ID4048989	1.21243e-05
Eubacterium_rectale_56927_ID1478075	1.21222e-05
Eubacterium_rectale_56927_ID1058370	1.21213e-05
Eubacterium_rectale_56927_ID1164814	1.21206e-05
Eubacterium_rectale_56927_ID610331	1.21187e-05
Bacteroides_uniformis_57318_ID71289	1.21186e-05
Bacteroides_vulgatus_57955_ID4070206	1.21169e-05
Bacteroides_vulgatus_57955_ID3776401	1.21156e-05
Eubacterium_rectale_56927_ID3214597	1.21104e-05
Bacteroides_vulgatus_57955_ID1322092	1.2108e-05
Bacteroides_vulgatus_57955_ID2308826	1.21047e-05
Eubacterium_rectale_56927_ID2361795	1.2103e-05
Bacteroides_vulgatus_57955_ID2163089	1.20974e-05
Eubacterium_rectale_56927_ID1591133	1.2097e-05
Bacteroides_vulgatus_57955_ID2351161	1.20915e-05
Eubacterium_rectale_56927_ID1722456	1.209e-05
Bacteroides_vulgatus_57955_ID2261375	1.20752e-05
Bacteroides_vulgatus_57955_ID4062859	1.20733e-05
Bacteroides_vulgatus_57955_ID1366193	1.20709e-05
Bacteroides_vulgatus_57955_ID44994	1.20686e-05
Eubacterium_rectale_56927_ID2237045	1.20635e-05
Eubacterium_rectale_56927_ID2246611	1.20632e-05
Bacteroides_vulgatus_57955_ID4922146	1.20608e-05
Bacteroides_vulgatus_57955_ID1016996	1.20568e-05
Bacteroides_vulgatus_57955_ID5080172	1.20501e-05
Bacteroides_uniformis_57318_ID393856	1.20419e-05
Bacteroides_vulgatus_57955_ID379882	1.20406e-05
Bacteroides_vulgatus_57955_ID4849356	1.2039e-05
Eubacterium_rectale_56927_ID339535	1.20309e-05
Alistipes_putredinis_61533_ID649361	1.20279e-05
Eubacterium_rectale_56927_ID272964	1.20268e-05
Eubacterium_rectale_56927_ID3185023	1.20213e-05
Bacteroides_vulgatus_57955_ID841211	1.20122e-05
Eubacterium_rectale_56927_ID3031049	1.20083e-05
Eubacterium_rectale_56927_ID2515279	1.20078e-05
Bacteroides_vulgatus_57955_ID3071660	1.20011e-05
Eubacterium_rectale_56927_ID3215535	1.20003e-05
Eubacterium_rectale_56927_ID1239610	1.19938e-05
Eubacterium_rectale_56927_ID408423	1.19918e-05
Bacteroides_vulgatus_57955_ID3559720	1.19911e-05
Bacteroides_vulgatus_57955_ID832406	1.19845e-05
Bacteroides_vulgatus_57955_ID2535253	1.19829e-05
Eubacterium_rectale_56927_ID3031417	1.19744e-05
Bacteroides_vulgatus_57955_ID1955583	1.19719e-05
Alistipes_putredinis_61533_ID713190	1.19672e-05
Eubacterium_rectale_56927_ID672470	1.19646e-05
Bacteroides_vulgatus_57955_ID264467	1.19576e-05
Alistipes_putredinis_61533_ID1370167	1.19575e-05
Eubacterium_rectale_56927_ID144845	1.19501e-05
Bacteroides_uniformis_57318_ID1527062	1.195e-05
Eubacterium_rectale_56927_ID3312715	1.19468e-05
Bacteroides_vulgatus_57955_ID4491811	1.19452e-05
Eubacterium_rectale_56927_ID712389	1.19443e-05
Bacteroides_vulgatus_57955_ID5147521	1.19429e-05
Bacteroides_vulgatus_57955_ID3413508	1.19316e-05
Eubacterium_rectale_56927_ID1539127	1.19163e-05
Eubacterium_rectale_56927_ID3175632	1.18966e-05
Bacteroides_vulgatus_57955_ID3389625	1.1895e-05
Eubacterium_rectale_56927_ID558158	1.18912e-05
Bacteroides_vulgatus_57955_ID1052407	1.18904e-05
Bacteroides_vulgatus_57955_ID3524941	1.18886e-05
Eubacterium_rectale_56927_ID304716	1.1886e-05
Eubacterium_rectale_56927_ID747147	1.18858e-05
Eubacterium_rectale_56927_ID2916868	1.1879e-05
Eubacterium_rectale_56927_ID950265	1.18669e-05
Eubacterium_rectale_56927_ID1842785	1.18657e-05
Bacteroides_vulgatus_57955_ID3709859	1.18643e-05
Eubacterium_rectale_56927_ID2923719	1.18594e-05
Bacteroides_vulgatus_57955_ID5074973	1.18566e-05
Bacteroides_vulgatus_57955_ID5035017	1.1856e-05
Bacteroides_vulgatus_57955_ID1560691	1.18495e-05
Eubacterium_rectale_56927_ID1825520	1.18467e-05
Bacteroides_vulgatus_57955_ID2941985	1.1846e-05
Bacteroides_vulgatus_57955_ID637019	1.18403e-05
Eubacterium_rectale_56927_ID2613114	1.18382e-05
Bacteroides_vulgatus_57955_ID2925276	1.18285e-05
Eubacterium_rectale_56927_ID626	1.18285e-05
Eubacterium_rectale_56927_ID751639	1.18261e-05
Eubacterium_rectale_56927_ID115576	1.18242e-05
Bacteroides_vulgatus_57955_ID531113	1.18221e-05
Bacteroides_vulgatus_57955_ID5110517	1.18152e-05
Eubacterium_rectale_56927_ID475180	1.18126e-05
Bacteroides_vulgatus_57955_ID3478074	1.18125e-05
Eubacterium_rectale_56927_ID2500682	1.18115e-05
Eubacterium_rectale_56927_ID775640	1.18091e-05
Eubacterium_rectale_56927_ID3248503	1.18039e-05
Eubacterium_rectale_56927_ID1164125	1.18026e-05
Eubacterium_rectale_56927_ID181300	1.17984e-05
Eubacterium_rectale_56927_ID755891	1.179e-05
Alistipes_putredinis_61533_ID1150779	1.17863e-05
Eubacterium_rectale_56927_ID760789	1.17834e-05
Alistipes_putredinis_61533_ID281294	1.17785e-05
Eubacterium_rectale_56927_ID757648	1.17733e-05
Eubacterium_rectale_56927_ID3029938	1.17725e-05
Bacteroides_vulgatus_57955_ID1313027	1.17531e-05
Bacteroides_vulgatus_57955_ID1929303	1.17528e-05
Eubacterium_rectale_56927_ID1317377	1.17445e-05
Bacteroides_vulgatus_57955_ID292980	1.1736e-05
Bacteroides_vulgatus_57955_ID4866722	1.17255e-05
Bacteroides_vulgatus_57955_ID2586039	1.17166e-05
Bacteroides_vulgatus_57955_ID1309223	1.17145e-05
Eubacterium_rectale_56927_ID1236215	1.17123e-05
Eubacterium_rectale_56927_ID754499	1.17122e-05
Bacteroides_vulgatus_57955_ID3497730	1.1711e-05
Eubacterium_rectale_56927_ID747026	1.17068e-05
Bacteroides_vulgatus_57955_ID1541880	1.17061e-05
Bacteroides_vulgatus_57955_ID3030702	1.17016e-05
Bacteroides_vulgatus_57955_ID4071512	1.16968e-05
Bacteroides_uniformis_57318_ID960806	1.16962e-05
Eubacterium_rectale_56927_ID1646067	1.16953e-05
Bacteroides_vulgatus_57955_ID3801676	1.16902e-05
Bacteroides_vulgatus_57955_ID4399000	1.1687e-05
Eubacterium_rectale_56927_ID2962396	1.16843e-05
Alistipes_putredinis_61533_ID649359	1.16825e-05
Bacteroides_vulgatus_57955_ID2524193	1.16779e-05
Eubacterium_rectale_56927_ID756205	1.16756e-05
Eubacterium_rectale_56927_ID755522	1.16634e-05
Eubacterium_rectale_56927_ID409165	1.1663e-05
Eubacterium_rectale_56927_ID1068984	1.16554e-05
Eubacterium_rectale_56927_ID2228559	1.16534e-05
Eubacterium_rectale_56927_ID1235868	1.16495e-05
Eubacterium_rectale_56927_ID93562	1.16328e-05
Bacteroides_vulgatus_57955_ID297183	1.16323e-05
Eubacterium_rectale_56927_ID970549	1.16308e-05
Bacteroides_vulgatus_57955_ID5113193	1.16299e-05
Eubacterium_rectale_56927_ID2765364	1.16293e-05
Bacteroides_vulgatus_57955_ID892087	1.16293e-05
Eubacterium_rectale_56927_ID578012	1.16265e-05
Bacteroides_vulgatus_57955_ID3551602	1.16249e-05
Eubacterium_rectale_56927_ID377663	1.16246e-05
Eubacterium_rectale_56927_ID3234284	1.16231e-05
Eubacterium_rectale_56927_ID294957	1.16027e-05
Bacteroides_vulgatus_57955_ID3572515	1.15941e-05
Bacteroides_vulgatus_57955_ID3478572	1.15923e-05
Eubacterium_rectale_56927_ID3474	1.15902e-05
Eubacterium_rectale_56927_ID2282159	1.15838e-05
Bacteroides_vulgatus_57955_ID3659931	1.15834e-05
Bacteroides_vulgatus_57955_ID4142511	1.15833e-05
Bacteroides_vulgatus_57955_ID4094544	1.15779e-05
Eubacterium_rectale_56927_ID2049990	1.1576e-05
Bacteroides_vulgatus_57955_ID3776905	1.15751e-05
Eubacterium_rectale_56927_ID602795	1.15746e-05
Bacteroides_vulgatus_57955_ID85679	1.15742e-05
Bacteroides_vulgatus_57955_ID4435036	1.1571e-05
Bacteroides_vulgatus_57955_ID4040978	1.15672e-05
Bacteroides_vulgatus_57955_ID375547	1.15658e-05
Bacteroides_vulgatus_57955_ID4981197	1.15556e-05
Eubacterium_rectale_56927_ID470	1.15554e-05
Eubacterium_rectale_56927_ID610121	1.15553e-05
Eubacterium_rectale_56927_ID409240	1.15509e-05
Eubacterium_rectale_56927_ID1711120	1.15476e-05
Bacteroides_vulgatus_57955_ID2313924	1.15447e-05
Eubacterium_rectale_56927_ID373312	1.15437e-05
Bacteroides_vulgatus_57955_ID4493141	1.15407e-05
Eubacterium_rectale_56927_ID3111162	1.15404e-05
Eubacterium_rectale_56927_ID2534207	1.15357e-05
Bacteroides_vulgatus_57955_ID1659983	1.15338e-05
Eubacterium_rectale_56927_ID3275491	1.15259e-05
Eubacterium_rectale_56927_ID1246059	1.15241e-05
Eubacterium_rectale_56927_ID1240288	1.15134e-05
Bacteroides_vulgatus_57955_ID2618504	1.14956e-05
Bacteroides_vulgatus_57955_ID531836	1.1493e-05
Alistipes_putredinis_61533_ID2361393	1.1492e-05
Eubacterium_rectale_56927_ID3215340	1.14895e-05
Bacteroides_vulgatus_57955_ID3536717	1.14892e-05
Eubacterium_rectale_56927_ID387555	1.14842e-05
Bacteroides_vulgatus_57955_ID1458465	1.14832e-05
Alistipes_putredinis_61533_ID607438	1.14812e-05
Bacteroides_vulgatus_57955_ID784900	1.14769e-05
Bacteroides_vulgatus_57955_ID2594541	1.14748e-05
Eubacterium_rectale_56927_ID780396	1.14736e-05
Eubacterium_rectale_56927_ID530483	1.14716e-05
Bacteroides_vulgatus_57955_ID4862349	1.14694e-05
Alistipes_putredinis_61533_ID368435	1.1465e-05
Bacteroides_uniformis_57318_ID4222262	1.14636e-05
Bacteroides_vulgatus_57955_ID1827636	1.14635e-05
Bacteroides_vulgatus_57955_ID4922377	1.14567e-05
Bacteroides_vulgatus_57955_ID1667996	1.14486e-05
Eubacterium_rectale_56927_ID2260755	1.14449e-05
Eubacterium_rectale_56927_ID3314335	1.14439e-05
Bacteroides_uniformis_57318_ID2170807	1.14341e-05
Bacteroides_vulgatus_57955_ID5089758	1.14331e-05
Bacteroides_vulgatus_57955_ID3784328	1.14197e-05
Bacteroides_vulgatus_57955_ID3568257	1.14125e-05
Bacteroides_vulgatus_57955_ID683689	1.1409e-05
Bacteroides_vulgatus_57955_ID4865228	1.1405e-05
Bacteroides_vulgatus_57955_ID4397120	1.14044e-05
Bacteroides_vulgatus_57955_ID759546	1.13872e-05
Bacteroides_vulgatus_57955_ID1553065	1.13865e-05
Eubacterium_rectale_56927_ID1197118	1.13828e-05
Eubacterium_rectale_56927_ID1394571	1.13827e-05
Eubacterium_rectale_56927_ID1219994	1.13816e-05
Eubacterium_rectale_56927_ID834669	1.13793e-05
Eubacterium_rectale_56927_ID3185287	1.13756e-05
Bacteroides_vulgatus_57955_ID1047926	1.13735e-05
Eubacterium_rectale_56927_ID1734875	1.13669e-05
Alistipes_putredinis_61533_ID1564242	1.13643e-05
Eubacterium_rectale_56927_ID2962902	1.13628e-05
Eubacterium_rectale_56927_ID2951529	1.13608e-05
Bacteroides_vulgatus_57955_ID683356	1.13607e-05
Eubacterium_rectale_56927_ID2088334	1.13585e-05
Bacteroides_vulgatus_57955_ID2515217	1.13583e-05
Bacteroides_vulgatus_57955_ID1811348	1.13543e-05
Bacteroides_vulgatus_57955_ID1372015	1.13532e-05
Bacteroides_uniformis_57318_ID2353545	1.13498e-05
Bacteroides_vulgatus_57955_ID1114968	1.13496e-05
Bacteroides_uniformis_57318_ID2188671	1.13491e-05
Bacteroides_vulgatus_57955_ID715381	1.13489e-05
Eubacterium_rectale_56927_ID757366	1.13358e-05
Bacteroides_vulgatus_57955_ID2642348	1.1335e-05
Eubacterium_rectale_56927_ID750003	1.13315e-05
Bacteroides_vulgatus_57955_ID3231562	1.13295e-05
Bacteroides_vulgatus_57955_ID3547122	1.13286e-05
Bacteroides_vulgatus_57955_ID166738	1.13282e-05
Bacteroides_vulgatus_57955_ID3223950	1.13278e-05
Bacteroides_vulgatus_57955_ID55824	1.13265e-05
Bacteroides_uniformis_57318_ID3256138	1.1326e-05
Bacteroides_vulgatus_57955_ID164544	1.13255e-05
Bacteroides_vulgatus_57955_ID2143792	1.13249e-05
Eubacterium_rectale_56927_ID438739	1.13239e-05
Bacteroides_vulgatus_57955_ID1946933	1.13237e-05
Bacteroides_vulgatus_57955_ID3034919	1.13202e-05
Eubacterium_rectale_56927_ID797528	1.1313e-05
Bacteroides_vulgatus_57955_ID1350948	1.13103e-05
Bacteroides_vulgatus_57955_ID147016	1.13e-05
Bacteroides_uniformis_57318_ID2252471	1.12993e-05
Eubacterium_rectale_56927_ID1265735	1.12981e-05
Eubacterium_rectale_56927_ID1482424	1.1296e-05
Eubacterium_rectale_56927_ID2837089	1.12946e-05
Bacteroides_vulgatus_57955_ID1095026	1.12835e-05
Eubacterium_rectale_56927_ID878709	1.12816e-05
Eubacterium_rectale_56927_ID876135	1.12719e-05
Bacteroides_vulgatus_57955_ID1035829	1.12714e-05
Bacteroides_uniformis_57318_ID3713698	1.12675e-05
Eubacterium_rectale_56927_ID594749	1.12646e-05
Eubacterium_rectale_56927_ID761648	1.12621e-05
Eubacterium_rectale_56927_ID747642	1.1261e-05
Eubacterium_rectale_56927_ID2265916	1.12601e-05
Eubacterium_rectale_56927_ID2372706	1.12591e-05
Eubacterium_rectale_56927_ID746801	1.12586e-05
Eubacterium_rectale_56927_ID1205996	1.12535e-05
Bacteroides_vulgatus_57955_ID1174630	1.1229e-05
Bacteroides_vulgatus_57955_ID4392981	1.12284e-05
Bacteroides_vulgatus_57955_ID5129849	1.12237e-05
Eubacterium_rectale_56927_ID1396209	1.12203e-05
Eubacterium_rectale_56927_ID2840360	1.12203e-05
Eubacterium_rectale_56927_ID774536	1.12158e-05
Eubacterium_rectale_56927_ID525730	1.12088e-05
Eubacterium_rectale_56927_ID3322541	1.12088e-05
Bacteroides_vulgatus_57955_ID1117212	1.12025e-05
Eubacterium_rectale_56927_ID777662	1.12002e-05
Eubacterium_rectale_56927_ID729050	1.11983e-05
Bacteroides_vulgatus_57955_ID3501552	1.11976e-05
Bacteroides_vulgatus_57955_ID5016409	1.11971e-05
Eubacterium_rectale_56927_ID1288355	1.11958e-05
Bacteroides_vulgatus_57955_ID3434655	1.11932e-05
Bacteroides_vulgatus_57955_ID2935424	1.11913e-05
Bacteroides_vulgatus_57955_ID35258	1.11876e-05
Eubacterium_rectale_56927_ID751230	1.11836e-05
Bacteroides_vulgatus_57955_ID3558575	1.1176e-05
Alistipes_putredinis_61533_ID2048038	1.11704e-05
Eubacterium_rectale_56927_ID2921545	1.11591e-05
Bacteroides_vulgatus_57955_ID4923054	1.11559e-05
Eubacterium_rectale_56927_ID313149	1.11513e-05
Bacteroides_vulgatus_57955_ID4070676	1.11438e-05
Eubacterium_rectale_56927_ID594800	1.11433e-05
Eubacterium_rectale_56927_ID2275771	1.11433e-05
Eubacterium_rectale_56927_ID760997	1.114e-05
Bacteroides_vulgatus_57955_ID1716580	1.11371e-05
Eubacterium_rectale_56927_ID775173	1.11292e-05
Bacteroides_vulgatus_57955_ID3719432	1.11171e-05
Eubacterium_rectale_56927_ID1587092	1.11098e-05
Bacteroides_vulgatus_57955_ID267688	1.1109e-05
Eubacterium_rectale_56927_ID1945693	1.11083e-05
Eubacterium_rectale_56927_ID3245905	1.11079e-05
Bacteroides_vulgatus_57955_ID2636492	1.11056e-05
Eubacterium_rectale_56927_ID2296747	1.11052e-05
Bacteroides_vulgatus_57955_ID1355418	1.10991e-05
Bacteroides_vulgatus_57955_ID4939511	1.10977e-05
Eubacterium_rectale_56927_ID2410718	1.10973e-05
Bacteroides_vulgatus_57955_ID2667878	1.10962e-05
Bacteroides_vulgatus_57955_ID1911301	1.10944e-05
Eubacterium_rectale_56927_ID198	1.10919e-05
Bacteroides_vulgatus_57955_ID3298759	1.10788e-05
Eubacterium_rectale_56927_ID2415990	1.107e-05
Bacteroides_vulgatus_57955_ID1390683	1.10683e-05
Bacteroides_vulgatus_57955_ID3904629	1.1067e-05
Eubacterium_rectale_56927_ID964567	1.10582e-05
Bacteroides_vulgatus_57955_ID493179	1.10484e-05
Eubacterium_rectale_56927_ID2987544	1.10469e-05
Bacteroides_vulgatus_57955_ID3815831	1.10421e-05
Eubacterium_rectale_56927_ID749622	1.10402e-05
Bacteroides_vulgatus_57955_ID3406706	1.10247e-05
Bacteroides_vulgatus_57955_ID4754018	1.10232e-05
Eubacterium_rectale_56927_ID541910	1.10162e-05
Bacteroides_vulgatus_57955_ID165196	1.10122e-05
Eubacterium_rectale_56927_ID1559680	1.10111e-05
Eubacterium_rectale_56927_ID754112	1.10061e-05
Bacteroides_vulgatus_57955_ID4765946	1.10038e-05
Bacteroides_vulgatus_57955_ID4699165	1.09951e-05
Bacteroides_vulgatus_57955_ID373334	1.0995e-05
Eubacterium_rectale_56927_ID1013053	1.09886e-05
Alistipes_putredinis_61533_ID386799	1.09842e-05
Alistipes_putredinis_61533_ID1365724	1.09827e-05
Bacteroides_vulgatus_57955_ID4094636	1.09825e-05
Bacteroides_vulgatus_57955_ID2579351	1.0982e-05
Bacteroides_vulgatus_57955_ID4854017	1.09814e-05
Eubacterium_rectale_56927_ID2388478	1.09784e-05
Eubacterium_rectale_56927_ID801447	1.09682e-05
Eubacterium_rectale_56927_ID2567925	1.0966e-05
Bacteroides_vulgatus_57955_ID275750	1.09629e-05
Bacteroides_vulgatus_57955_ID2604249	1.09562e-05
Bacteroides_vulgatus_57955_ID1759818	1.09556e-05
Eubacterium_rectale_56927_ID2378414	1.09489e-05
Bacteroides_vulgatus_57955_ID1791257	1.09476e-05
Bacteroides_vulgatus_57955_ID1386825	1.09428e-05
Eubacterium_rectale_56927_ID2561272	1.09387e-05
Eubacterium_rectale_56927_ID1021729	1.09352e-05
Bacteroides_vulgatus_57955_ID1327131	1.09325e-05
Eubacterium_rectale_56927_ID1970593	1.0932e-05
Bacteroides_vulgatus_57955_ID3687888	1.0918e-05
Eubacterium_rectale_56927_ID448342	1.09127e-05
Eubacterium_rectale_56927_ID748266	1.09017e-05
Parabacteroides_distasonis_56985_ID1256102	1.08979e-05
Alistipes_putredinis_61533_ID1355285	1.08972e-05
Bacteroides_vulgatus_57955_ID1918861	1.08972e-05
Eubacterium_rectale_56927_ID3278435	1.0897e-05
Eubacterium_rectale_56927_ID1057015	1.08908e-05
Bacteroides_vulgatus_57955_ID2638655	1.08868e-05
Eubacterium_rectale_56927_ID1790779	1.08837e-05
Bacteroides_vulgatus_57955_ID4306581	1.08791e-05
Eubacterium_rectale_56927_ID250	1.08784e-05
Eubacterium_rectale_56927_ID1843245	1.0878e-05
Bacteroides_vulgatus_57955_ID2176684	1.08574e-05
Bacteroides_uniformis_57318_ID716453	1.08463e-05
Bacteroides_vulgatus_57955_ID3368967	1.08461e-05
Bacteroides_vulgatus_57955_ID3111716	1.08436e-05
Bacteroides_vulgatus_57955_ID1811842	1.08413e-05
Eubacterium_rectale_56927_ID2886923	1.0835e-05
Alistipes_putredinis_61533_ID2253444	1.08338e-05
Bacteroides_vulgatus_57955_ID2427256	1.08295e-05
Bacteroides_vulgatus_57955_ID1855550	1.08287e-05
Eubacterium_rectale_56927_ID1803990	1.08271e-05
Eubacterium_rectale_56927_ID1355756	1.0827e-05
Bacteroides_vulgatus_57955_ID1500690	1.08263e-05
Bacteroides_vulgatus_57955_ID4391814	1.08209e-05
Eubacterium_rectale_56927_ID2234642	1.08203e-05
Eubacterium_rectale_56927_ID3187	1.08157e-05
Bacteroides_uniformis_57318_ID622031	1.08109e-05
Eubacterium_rectale_56927_ID2247019	1.08108e-05
Bacteroides_vulgatus_57955_ID4807122	1.0809e-05
Eubacterium_rectale_56927_ID2662243	1.08081e-05
Alistipes_putredinis_61533_ID1525933	1.08081e-05
Eubacterium_rectale_56927_ID2232822	1.08066e-05
Bacteroides_vulgatus_57955_ID1385088	1.08002e-05
Bacteroides_vulgatus_57955_ID3516487	1.07989e-05
Bacteroides_uniformis_57318_ID2554329	1.07988e-05
Bacteroides_vulgatus_57955_ID3044894	1.07984e-05
Eubacterium_rectale_56927_ID2923785	1.07896e-05
Eubacterium_rectale_56927_ID741481	1.07863e-05
Bacteroides_vulgatus_57955_ID2909546	1.07848e-05
Bacteroides_uniformis_57318_ID1822737	1.07824e-05
Bacteroides_vulgatus_57955_ID4101567	1.07822e-05
Eubacterium_rectale_56927_ID2045295	1.07808e-05
Eubacterium_rectale_56927_ID1039902	1.07705e-05
Bacteroides_vulgatus_57955_ID2913895	1.07533e-05
Bacteroides_vulgatus_57955_ID3367867	1.07524e-05
Eubacterium_rectale_56927_ID2795679	1.07455e-05
Eubacterium_rectale_56927_ID779037	1.07437e-05
Alistipes_putredinis_61533_ID2459618	1.07425e-05
Bacteroides_vulgatus_57955_ID601494	1.07424e-05
Eubacterium_rectale_56927_ID2249911	1.0742e-05
Eubacterium_rectale_56927_ID773772	1.07364e-05
Eubacterium_rectale_56927_ID2515348	1.07354e-05
Eubacterium_rectale_56927_ID1195838	1.07309e-05
Eubacterium_rectale_56927_ID764570	1.07302e-05
Bacteroides_vulgatus_57955_ID3273638	1.07261e-05
Eubacterium_rectale_56927_ID3000232	1.07238e-05
Bacteroides_vulgatus_57955_ID1738001	1.07235e-05
Bacteroides_vulgatus_57955_ID3898465	1.07054e-05
Bacteroides_uniformis_57318_ID3580351	1.06994e-05
Bacteroides_vulgatus_57955_ID2102130	1.06991e-05
Bacteroides_vulgatus_57955_ID3832967	1.06973e-05
Bacteroides_vulgatus_57955_ID1581281	1.06961e-05
Eubacterium_rectale_56927_ID2375935	1.06917e-05
Eubacterium_rectale_56927_ID3523	1.06915e-05
Eubacterium_rectale_56927_ID2198445	1.06787e-05
Eubacterium_rectale_56927_ID606707	1.06717e-05
Bacteroides_vulgatus_57955_ID2858060	1.06651e-05
Eubacterium_rectale_56927_ID755654	1.0664e-05
Bacteroides_vulgatus_57955_ID531974	1.06608e-05
Bacteroides_vulgatus_57955_ID2614762	1.06521e-05
Bacteroides_vulgatus_57955_ID45901	1.06491e-05
Eubacterium_rectale_56927_ID2393216	1.06419e-05
Bacteroides_vulgatus_57955_ID2105085	1.06283e-05
Bacteroides_vulgatus_57955_ID1016709	1.06166e-05
Alistipes_putredinis_61533_ID1527848	1.06073e-05
Bacteroides_vulgatus_57955_ID3359095	1.05992e-05
Eubacterium_rectale_56927_ID2410700	1.05961e-05
Eubacterium_rectale_56927_ID2502656	1.05937e-05
Eubacterium_rectale_56927_ID2976363	1.059e-05
Bacteroides_vulgatus_57955_ID1550785	1.05898e-05
Bacteroides_vulgatus_57955_ID1458887	1.05874e-05
Eubacterium_rectale_56927_ID409407	1.05861e-05
Bacteroides_vulgatus_57955_ID282062	1.05828e-05
Bacteroides_vulgatus_57955_ID38112	1.05787e-05
Eubacterium_rectale_56927_ID566627	1.05766e-05
Bacteroides_vulgatus_57955_ID4858021	1.05743e-05
Eubacterium_rectale_56927_ID2256635	1.05732e-05
Eubacterium_rectale_56927_ID1686017	1.05689e-05
Eubacterium_rectale_56927_ID2577633	1.05686e-05
Eubacterium_rectale_56927_ID1272642	1.05659e-05
Bacteroides_vulgatus_57955_ID3721298	1.05598e-05
Bacteroides_vulgatus_57955_ID464374	1.05484e-05
Eubacterium_rectale_56927_ID568265	1.05408e-05
Eubacterium_rectale_56927_ID2486961	1.0539e-05
Eubacterium_rectale_56927_ID2411258	1.05377e-05
Eubacterium_rectale_56927_ID668563	1.05301e-05
Bacteroides_vulgatus_57955_ID4755363	1.05273e-05
Bacteroides_vulgatus_57955_ID1168466	1.05272e-05
Bacteroides_vulgatus_57955_ID3821533	1.05198e-05
Bacteroides_vulgatus_57955_ID3277629	1.05181e-05
Bacteroides_vulgatus_57955_ID718883	1.05145e-05
Bacteroides_vulgatus_57955_ID4920551	1.0513e-05
Bacteroides_vulgatus_57955_ID3359353	1.05114e-05
Eubacterium_rectale_56927_ID409736	1.05113e-05
Eubacterium_rectale_56927_ID950103	1.04901e-05
Bacteroides_vulgatus_57955_ID690811	1.04818e-05
Bacteroides_vulgatus_57955_ID683812	1.04804e-05
Eubacterium_rectale_56927_ID2377210	1.04665e-05
Alistipes_putredinis_61533_ID292544	1.04664e-05
Bacteroides_vulgatus_57955_ID4036362	1.04629e-05
Bacteroides_vulgatus_57955_ID1353667	1.04614e-05
Bacteroides_vulgatus_57955_ID139338	1.04574e-05
Bacteroides_vulgatus_57955_ID529862	1.04556e-05
Bacteroides_vulgatus_57955_ID1370151	1.04505e-05
Eubacterium_rectale_56927_ID3329472	1.04495e-05
Eubacterium_rectale_56927_ID3008313	1.0441e-05
Bacteroides_vulgatus_57955_ID4195309	1.04383e-05
Bacteroides_vulgatus_57955_ID1448616	1.04253e-05
Eubacterium_rectale_56927_ID724143	1.04239e-05
Bacteroides_vulgatus_57955_ID4197903	1.04209e-05
Bacteroides_vulgatus_57955_ID4821596	1.04175e-05
Bacteroides_vulgatus_57955_ID5053049	1.0407e-05
Eubacterium_rectale_56927_ID1095694	1.04019e-05
Eubacterium_rectale_56927_ID3117803	1.04007e-05
Bacteroides_vulgatus_57955_ID1476028	1.03956e-05
Bacteroides_vulgatus_57955_ID4092037	1.03935e-05
Bacteroides_vulgatus_57955_ID4518205	1.03879e-05
Eubacterium_rectale_56927_ID748938	1.03825e-05
Bacteroides_vulgatus_57955_ID3779633	1.03778e-05
Eubacterium_rectale_56927_ID2183436	1.03774e-05
Eubacterium_rectale_56927_ID2792323	1.03756e-05
Bacteroides_vulgatus_57955_ID3479544	1.03737e-05
Bacteroides_vulgatus_57955_ID3943150	1.03688e-05
Bacteroides_vulgatus_57955_ID1388268	1.03659e-05
Bacteroides_vulgatus_57955_ID1969013	1.03641e-05
Eubacterium_rectale_56927_ID2260539	1.03633e-05
Eubacterium_rectale_56927_ID750987	1.03591e-05
Bacteroides_vulgatus_57955_ID3903891	1.03544e-05
Eubacterium_rectale_56927_ID753497	1.03477e-05
Bacteroides_vulgatus_57955_ID4047914	1.03466e-05
Eubacterium_rectale_56927_ID2237368	1.03431e-05
Eubacterium_rectale_56927_ID589372	1.03423e-05
Eubacterium_rectale_56927_ID2297612	1.0342e-05
Alistipes_putredinis_61533_ID522664	1.03414e-05
Eubacterium_rectale_56927_ID2702011	1.03352e-05
Bacteroides_vulgatus_57955_ID2243110	1.03331e-05
Bacteroides_vulgatus_57955_ID1478067	1.0331e-05
Bacteroides_vulgatus_57955_ID1952506	1.03291e-05
Bacteroides_vulgatus_57955_ID3478077	1.0329e-05
Bacteroides_vulgatus_57955_ID5037195	1.03275e-05
Alistipes_putredinis_61533_ID899788	1.03253e-05
Bacteroides_vulgatus_57955_ID3853445	1.03242e-05
Eubacterium_rectale_56927_ID3245947	1.03238e-05
Bacteroides_vulgatus_57955_ID3523497	1.03188e-05
Bacteroides_uniformis_57318_ID1440530	1.03179e-05
Eubacterium_rectale_56927_ID2083190	1.03139e-05
Eubacterium_rectale_56927_ID2579902	1.03028e-05
Bacteroides_vulgatus_57955_ID533512	1.02955e-05
Bacteroides_vulgatus_57955_ID1619318	1.02925e-05
Bacteroides_vulgatus_57955_ID3645585	1.02898e-05
Eubacterium_rectale_56927_ID2241404	1.02598e-05
Eubacterium_rectale_56927_ID2266391	1.02594e-05
Eubacterium_rectale_56927_ID847068	1.0259e-05
Eubacterium_rectale_56927_ID408643	1.02449e-05
Bacteroides_vulgatus_57955_ID167971	1.02436e-05
Bacteroides_vulgatus_57955_ID5067532	1.02381e-05
Eubacterium_rectale_56927_ID754178	1.02373e-05
Eubacterium_rectale_56927_ID271560	1.02343e-05
Eubacterium_rectale_56927_ID1749654	1.02292e-05
Eubacterium_rectale_56927_ID1665271	1.02258e-05
Eubacterium_rectale_56927_ID1333819	1.02246e-05
Eubacterium_rectale_56927_ID529787	1.02216e-05
Bacteroides_vulgatus_57955_ID3069914	1.02216e-05
Bacteroides_vulgatus_57955_ID2871481	1.02215e-05
Eubacterium_rectale_56927_ID757042	1.02205e-05
Eubacterium_rectale_56927_ID1656954	1.02165e-05
Bacteroides_vulgatus_57955_ID4780040	1.02092e-05
Eubacterium_rectale_56927_ID2116512	1.02088e-05
Eubacterium_rectale_56927_ID275191	1.01881e-05
Bacteroides_uniformis_57318_ID979893	1.01855e-05
Bacteroides_vulgatus_57955_ID5047990	1.01829e-05
Eubacterium_rectale_56927_ID3023304	1.01823e-05
Bacteroides_vulgatus_57955_ID3549515	1.01819e-05
Bacteroides_vulgatus_57955_ID2356268	1.01767e-05
Eubacterium_rectale_56927_ID281314	1.01744e-05
Eubacterium_rectale_56927_ID2700281	1.01716e-05
Alistipes_putredinis_61533_ID2038922	1.01619e-05
Bacteroides_vulgatus_57955_ID1371666	1.01603e-05
Alistipes_putredinis_61533_ID2048510	1.01551e-05
Eubacterium_rectale_56927_ID196669	1.01541e-05
Eubacterium_rectale_56927_ID1717390	1.01424e-05
Eubacterium_rectale_56927_ID2214607	1.01369e-05
Alistipes_putredinis_61533_ID2361270	1.01331e-05
Bacteroides_vulgatus_57955_ID4877283	1.01321e-05
Eubacterium_rectale_56927_ID1970517	1.0132e-05
Bacteroides_vulgatus_57955_ID4094888	1.01237e-05
Bacteroides_vulgatus_57955_ID2957173	1.01237e-05
Bacteroides_vulgatus_57955_ID4821242	1.01161e-05
Alistipes_putredinis_61533_ID263241	1.01057e-05
Bacteroides_vulgatus_57955_ID3870983	1.01048e-05
Bacteroides_vulgatus_57955_ID45676	1.01011e-05
Eubacterium_rectale_56927_ID388811	1.00983e-05
Eubacterium_rectale_56927_ID2340562	1.00947e-05
Bacteroides_vulgatus_57955_ID1458663	1.00937e-05
Eubacterium_rectale_56927_ID558570	1.00936e-05
Eubacterium_rectale_56927_ID764957	1.00923e-05
Eubacterium_rectale_56927_ID607886	1.00883e-05
Bacteroides_vulgatus_57955_ID371160	1.00811e-05
Eubacterium_rectale_56927_ID3022841	1.0081e-05
Bacteroides_vulgatus_57955_ID3028306	1.00762e-05
Eubacterium_rectale_56927_ID91119	1.00758e-05
Bacteroides_vulgatus_57955_ID168067	1.00726e-05
Eubacterium_rectale_56927_ID1040694	1.00656e-05
Bacteroides_vulgatus_57955_ID62264	1.00589e-05
Bacteroides_vulgatus_57955_ID1352633	1.00565e-05
Eubacterium_rectale_56927_ID961429	1.0041e-05
Eubacterium_rectale_56927_ID1569388	1.00257e-05
Eubacterium_rectale_56927_ID2737731	1.0011e-05
Eubacterium_rectale_56927_ID2629641	1.00099e-05
Eubacterium_rectale_56927_ID2496408	1.00077e-05
Alistipes_putredinis_61533_ID2477709	1.00006e-05
Eubacterium_rectale_56927_ID74778	9.99411e-06
Bacteroides_vulgatus_57955_ID1725270	9.99264e-06
Bacteroides_vulgatus_57955_ID2177385	9.99255e-06
Bacteroides_vulgatus_57955_ID4392840	9.99169e-06
Bacteroides_vulgatus_57955_ID4175158	9.99e-06
Eubacterium_rectale_56927_ID1499663	9.98871e-06
Eubacterium_rectale_56927_ID2296732	9.98804e-06
Bacteroides_vulgatus_57955_ID2940044	9.98517e-06
Bacteroides_vulgatus_57955_ID470680	9.98442e-06
Alistipes_putredinis_61533_ID1298631	9.98144e-06
Eubacterium_rectale_56927_ID2265522	9.98127e-06
Eubacterium_rectale_56927_ID196885	9.98084e-06
Bacteroides_vulgatus_57955_ID3309846	9.97991e-06
Eubacterium_rectale_56927_ID2953941	9.97875e-06
Alistipes_putredinis_61533_ID813957	9.97455e-06
Eubacterium_rectale_56927_ID758446	9.96719e-06
Eubacterium_rectale_56927_ID2253201	9.96523e-06
Bacteroides_vulgatus_57955_ID2989339	9.9601e-06
Bacteroides_vulgatus_57955_ID2944369	9.95638e-06
Bacteroides_vulgatus_57955_ID1838803	9.94819e-06
Eubacterium_rectale_56927_ID609878	9.94225e-06
Bacteroides_uniformis_57318_ID3717540	9.94144e-06
Bacteroides_uniformis_57318_ID1875087	9.92729e-06
Alistipes_putredinis_61533_ID670298	9.92642e-06
Eubacterium_rectale_56927_ID316484	9.92386e-06
Bacteroides_vulgatus_57955_ID3065683	9.92166e-06
Eubacterium_rectale_56927_ID2328711	9.92111e-06
Bacteroides_vulgatus_57955_ID2671941	9.92078e-06
Eubacterium_rectale_56927_ID1693894	9.92001e-06
Eubacterium_rectale_56927_ID610780	9.91801e-06
Eubacterium_rectale_56927_ID2083613	9.91693e-06
Bacteroides_uniformis_57318_ID280407	9.91325e-06
Bacteroides_vulgatus_57955_ID5131457	9.91062e-06
Bacteroides_uniformis_57318_ID134802	9.90662e-06
Eubacterium_rectale_56927_ID2676412	9.90536e-06
Bacteroides_vulgatus_57955_ID4141564	9.89988e-06
Bacteroides_vulgatus_57955_ID2191785	9.89691e-06
Eubacterium_rectale_56927_ID2261730	9.89587e-06
Eubacterium_rectale_56927_ID1105499	9.89584e-06
Eubacterium_rectale_56927_ID344721	9.89477e-06
Bacteroides_vulgatus_57955_ID318099	9.89089e-06
Bacteroides_vulgatus_57955_ID463056	9.8901e-06
Alistipes_putredinis_61533_ID517175	9.88792e-06
Bacteroides_vulgatus_57955_ID1872052	9.8797e-06
Bacteroides_vulgatus_57955_ID3723465	9.87721e-06
Bacteroides_vulgatus_57955_ID1670592	9.87511e-06
Bacteroides_vulgatus_57955_ID2617402	9.87029e-06
Eubacterium_rectale_56927_ID2761589	9.86687e-06
Eubacterium_rectale_56927_ID2514553	9.86639e-06
Eubacterium_rectale_56927_ID1945695	9.86461e-06
Alistipes_putredinis_61533_ID1349892	9.8597e-06
Eubacterium_rectale_56927_ID2244059	9.85776e-06
Eubacterium_rectale_56927_ID3309836	9.85186e-06
Eubacterium_rectale_56927_ID409764	9.8482e-06
Bacteroides_vulgatus_57955_ID2147269	9.84743e-06
Eubacterium_rectale_56927_ID4938	9.84494e-06
Bacteroides_vulgatus_57955_ID2572796	9.844e-06
Eubacterium_rectale_56927_ID504740	9.84365e-06
Eubacterium_rectale_56927_ID977091	9.84092e-06
Eubacterium_rectale_56927_ID493657	9.83663e-06
Eubacterium_rectale_56927_ID747708	9.83493e-06
Bacteroides_vulgatus_57955_ID3547407	9.83395e-06
Bacteroides_vulgatus_57955_ID2692138	9.83215e-06
Eubacterium_rectale_56927_ID760289	9.82759e-06
Eubacterium_rectale_56927_ID757903	9.82499e-06
Eubacterium_rectale_56927_ID4726	9.82114e-06
Bacteroides_vulgatus_57955_ID1779604	9.81091e-06
Bacteroides_vulgatus_57955_ID3544564	9.80535e-06
Bacteroides_vulgatus_57955_ID3478629	9.80097e-06
Eubacterium_rectale_56927_ID746961	9.80035e-06
Eubacterium_rectale_56927_ID750168	9.7891e-06
Bacteroides_vulgatus_57955_ID4392759	9.7821e-06
Bacteroides_uniformis_57318_ID3163135	9.76529e-06
Bacteroides_vulgatus_57955_ID290682	9.75457e-06
Bacteroides_uniformis_57318_ID1472035	9.75408e-06
Bacteroides_vulgatus_57955_ID3529534	9.74523e-06
Eubacterium_rectale_56927_ID5514	9.7444e-06
Eubacterium_rectale_56927_ID2063286	9.74125e-06
Eubacterium_rectale_56927_ID3031588	9.73823e-06
Bacteroides_vulgatus_57955_ID3034111	9.73687e-06
Eubacterium_rectale_56927_ID2260332	9.73201e-06
Bacteroides_vulgatus_57955_ID5124108	9.71669e-06
Eubacterium_rectale_56927_ID757246	9.71023e-06
Eubacterium_rectale_56927_ID837388	9.70725e-06
Bacteroides_vulgatus_57955_ID1544709	9.70096e-06
Eubacterium_rectale_56927_ID3014044	9.69995e-06
Bacteroides_vulgatus_57955_ID1637851	9.69975e-06
Eubacterium_rectale_56927_ID2386631	9.69956e-06
Bacteroides_vulgatus_57955_ID819157	9.6971e-06
Bacteroides_vulgatus_57955_ID2676019	9.69589e-06
Alistipes_putredinis_61533_ID2039731	9.69009e-06
Bacteroides_vulgatus_57955_ID4488799	9.6896e-06
Eubacterium_rectale_56927_ID1073571	9.68136e-06
Eubacterium_rectale_56927_ID1687062	9.67632e-06
Eubacterium_rectale_56927_ID759959	9.67381e-06
Eubacterium_rectale_56927_ID372201	9.6712e-06
Bacteroides_vulgatus_57955_ID3780983	9.67053e-06
Bacteroides_vulgatus_57955_ID4482682	9.66958e-06
Eubacterium_rectale_56927_ID702195	9.66113e-06
Eubacterium_rectale_56927_ID902190	9.66075e-06
Eubacterium_rectale_56927_ID2258055	9.65967e-06
Bacteroides_vulgatus_57955_ID2263657	9.65966e-06
Eubacterium_rectale_56927_ID2906	9.65721e-06
Bacteroides_vulgatus_57955_ID1485582	9.65541e-06
Alistipes_putredinis_61533_ID2277140	9.65228e-06
Eubacterium_rectale_56927_ID2574568	9.65123e-06
Bacteroides_vulgatus_57955_ID877654	9.64459e-06
Bacteroides_vulgatus_57955_ID47665	9.64238e-06
Bacteroides_vulgatus_57955_ID236435	9.63111e-06
Eubacterium_rectale_56927_ID2617680	9.62451e-06
Bacteroides_vulgatus_57955_ID3404948	9.61458e-06
Bacteroides_vulgatus_57955_ID2682309	9.61199e-06
Bacteroides_uniformis_57318_ID3356893	9.60734e-06
Bacteroides_vulgatus_57955_ID4488577	9.60283e-06
Eubacterium_rectale_56927_ID64580	9.59236e-06
Bacteroides_vulgatus_57955_ID4392585	9.59021e-06
Eubacterium_rectale_56927_ID2236619	9.58636e-06
Eubacterium_rectale_56927_ID756925	9.58204e-06
Bacteroides_vulgatus_57955_ID1458414	9.57908e-06
Bacteroides_vulgatus_57955_ID3995170	9.57709e-06
Eubacterium_rectale_56927_ID2244557	9.57496e-06
Eubacterium_rectale_56927_ID2251473	9.56312e-06
Eubacterium_rectale_56927_ID78875	9.56252e-06
Eubacterium_rectale_56927_ID747078	9.5609e-06
Eubacterium_rectale_56927_ID2281539	9.5581e-06
Eubacterium_rectale_56927_ID599115	9.55748e-06
Eubacterium_rectale_56927_ID138252	9.5551e-06
Bacteroides_vulgatus_57955_ID3799733	9.54827e-06
Eubacterium_rectale_56927_ID760310	9.54284e-06
Bacteroides_vulgatus_57955_ID1168398	9.54238e-06
Bacteroides_uniformis_57318_ID3713433	9.54012e-06
Bacteroides_vulgatus_57955_ID60448	9.53399e-06
Eubacterium_rectale_56927_ID2297021	9.53284e-06
Eubacterium_rectale_56927_ID1316235	9.52882e-06
Eubacterium_rectale_56927_ID3002595	9.52598e-06
Eubacterium_rectale_56927_ID2753495	9.50032e-06
Bacteroides_vulgatus_57955_ID56391	9.49819e-06
Bacteroides_vulgatus_57955_ID2990573	9.49008e-06
Eubacterium_rectale_56927_ID3316059	9.47926e-06
Eubacterium_rectale_56927_ID2282544	9.47787e-06
Eubacterium_rectale_56927_ID756764	9.47673e-06
Bacteroides_vulgatus_57955_ID228584	9.47017e-06
Eubacterium_rectale_56927_ID757351	9.4701e-06
Eubacterium_rectale_56927_ID1259148	9.46821e-06
Eubacterium_rectale_56927_ID1568095	9.45843e-06
Eubacterium_rectale_56927_ID2115640	9.45013e-06
Bacteroides_vulgatus_57955_ID2314071	9.44985e-06
Eubacterium_rectale_56927_ID2252877	9.44449e-06
Bacteroides_vulgatus_57955_ID3448723	9.42935e-06
Alistipes_putredinis_61533_ID112530	9.42703e-06
Bacteroides_vulgatus_57955_ID4005129	9.42443e-06
Eubacterium_rectale_56927_ID3248421	9.41812e-06
Eubacterium_rectale_56927_ID1724952	9.41655e-06
Bacteroides_vulgatus_57955_ID168391	9.39854e-06
Eubacterium_rectale_56927_ID476469	9.3947e-06
Eubacterium_rectale_56927_ID2339674	9.39196e-06
Bacteroides_vulgatus_57955_ID4166538	9.39065e-06
Eubacterium_rectale_56927_ID751568	9.37716e-06
Bacteroides_vulgatus_57955_ID5150312	9.36633e-06
Eubacterium_rectale_56927_ID1981707	9.36436e-06
Bacteroides_vulgatus_57955_ID38144	9.35224e-06
Bacteroides_vulgatus_57955_ID685144	9.3475e-06
Eubacterium_rectale_56927_ID2253135	9.3359e-06
Bacteroides_vulgatus_57955_ID3495889	9.33413e-06
Eubacterium_rectale_56927_ID2889795	9.32887e-06
Bacteroides_vulgatus_57955_ID447810	9.32039e-06
Eubacterium_rectale_56927_ID760028	9.3169e-06
Bacteroides_vulgatus_57955_ID35063	9.3133e-06
Eubacterium_rectale_56927_ID195556	9.30909e-06
Bacteroides_vulgatus_57955_ID1518498	9.30067e-06
Eubacterium_rectale_56927_ID2238124	9.29731e-06
Bacteroides_vulgatus_57955_ID708476	9.29651e-06
Alistipes_putredinis_61533_ID899758	9.29336e-06
Eubacterium_rectale_56927_ID2961964	9.29148e-06
Bacteroides_vulgatus_57955_ID2189907	9.28429e-06
Bacteroides_vulgatus_57955_ID161130	9.28027e-06
Eubacterium_rectale_56927_ID2260326	9.27561e-06
Alistipes_putredinis_61533_ID2244933	9.27556e-06
Bacteroides_vulgatus_57955_ID3561282	9.26934e-06
Bacteroides_vulgatus_57955_ID2300827	9.25907e-06
Bacteroides_vulgatus_57955_ID3207315	9.24705e-06
Bacteroides_vulgatus_57955_ID690756	9.24697e-06
Eubacterium_rectale_56927_ID409780	9.24184e-06
Eubacterium_rectale_56927_ID2651334	9.23907e-06
Bacteroides_vulgatus_57955_ID5025823	9.2374e-06
Eubacterium_rectale_56927_ID2572766	9.23466e-06
Bacteroides_vulgatus_57955_ID2144193	9.22599e-06
Bacteroides_vulgatus_57955_ID74957	9.22251e-06
Eubacterium_rectale_56927_ID3318087	9.2167e-06
Eubacterium_rectale_56927_ID747186	9.19868e-06
Bacteroides_vulgatus_57955_ID4326569	9.19181e-06
Eubacterium_rectale_56927_ID2009550	9.17584e-06
Eubacterium_rectale_56927_ID304413	9.17344e-06
Bacteroides_vulgatus_57955_ID56607	9.1732e-06
Eubacterium_rectale_56927_ID369036	9.17089e-06
Alistipes_putredinis_61533_ID1991190	9.17041e-06
Eubacterium_rectale_56927_ID2232401	9.16805e-06
Eubacterium_rectale_56927_ID1013555	9.16108e-06
Bacteroides_vulgatus_57955_ID3055665	9.15791e-06
Eubacterium_rectale_56927_ID1549181	9.14873e-06
Bacteroides_vulgatus_57955_ID683341	9.14715e-06
Bacteroides_vulgatus_57955_ID4143252	9.14324e-06
Eubacterium_rectale_56927_ID1355471	9.14141e-06
Eubacterium_rectale_56927_ID2061610	9.1409e-06
Eubacterium_rectale_56927_ID1315381	9.12866e-06
Bacteroides_vulgatus_57955_ID209136	9.12379e-06
Eubacterium_rectale_56927_ID1546306	9.1113e-06
Eubacterium_rectale_56927_ID761714	9.08279e-06
Eubacterium_rectale_56927_ID633003	9.07691e-06
Eubacterium_rectale_56927_ID2189732	9.06957e-06
Bacteroides_vulgatus_57955_ID2190526	9.05649e-06
Eubacterium_rectale_56927_ID2130566	9.05625e-06
Eubacterium_rectale_56927_ID748836	9.04711e-06
Bacteroides_vulgatus_57955_ID4037330	9.04379e-06
Bacteroides_vulgatus_57955_ID3055707	9.04311e-06
Bacteroides_vulgatus_57955_ID4460786	9.0331e-06
Eubacterium_rectale_56927_ID2412991	9.02735e-06
Bacteroides_vulgatus_57955_ID4052542	9.01903e-06
Bacteroides_vulgatus_57955_ID2158144	9.01755e-06
Bacteroides_vulgatus_57955_ID3071669	9.01486e-06
Eubacterium_rectale_56927_ID600942	9.00981e-06
Alistipes_putredinis_61533_ID2048049	9.00907e-06
Bacteroides_vulgatus_57955_ID1352627	9.00437e-06
Eubacterium_rectale_56927_ID311533	9.00413e-06
Bacteroides_vulgatus_57955_ID2493019	9.00147e-06
Eubacterium_rectale_56927_ID2972056	8.97777e-06
Bacteroides_vulgatus_57955_ID1450162	8.97736e-06
Bacteroides_uniformis_57318_ID3582021	8.97008e-06
Alistipes_putredinis_61533_ID50120	8.9681e-06
Bacteroides_vulgatus_57955_ID1351053	8.95994e-06
Bacteroides_uniformis_57318_ID693974	8.95416e-06
Bacteroides_vulgatus_57955_ID1749258	8.95087e-06
Eubacterium_rectale_56927_ID3106815	8.9373e-06
Bacteroides_vulgatus_57955_ID52568	8.93569e-06
Bacteroides_vulgatus_57955_ID2896942	8.93288e-06
Bacteroides_uniformis_57318_ID384291	8.9259e-06
Eubacterium_rectale_56927_ID1164489	8.92525e-06
Bacteroides_vulgatus_57955_ID3496043	8.92241e-06
Bacteroides_vulgatus_57955_ID297057	8.92027e-06
Bacteroides_vulgatus_57955_ID4679881	8.90436e-06
Eubacterium_rectale_56927_ID766772	8.90047e-06
Alistipes_putredinis_61533_ID1415377	8.89189e-06
Bacteroides_vulgatus_57955_ID3448514	8.88621e-06
Eubacterium_rectale_56927_ID748927	8.88083e-06
Bacteroides_vulgatus_57955_ID3134871	8.88078e-06
Bacteroides_vulgatus_57955_ID166869	8.85731e-06
Eubacterium_rectale_56927_ID1677969	8.85094e-06
Bacteroides_vulgatus_57955_ID4834005	8.85076e-06
Bacteroides_vulgatus_57955_ID1029879	8.84869e-06
Eubacterium_rectale_56927_ID2232548	8.84848e-06
Alistipes_putredinis_61533_ID19726	8.84407e-06
Eubacterium_rectale_56927_ID410139	8.84217e-06
Eubacterium_rectale_56927_ID25419	8.83949e-06
Eubacterium_rectale_56927_ID1323609	8.82915e-06
Bacteroides_vulgatus_57955_ID2693343	8.81791e-06
Eubacterium_rectale_56927_ID880246	8.81705e-06
Bacteroides_vulgatus_57955_ID4749384	8.81395e-06
Bacteroides_vulgatus_57955_ID3936227	8.80345e-06
Alistipes_putredinis_61533_ID90237	8.78039e-06
Eubacterium_rectale_56927_ID2252610	8.77443e-06
Bacteroides_vulgatus_57955_ID1365205	8.77222e-06
Bacteroides_vulgatus_57955_ID3395238	8.77185e-06
Eubacterium_rectale_56927_ID1851882	8.76696e-06
Eubacterium_rectale_56927_ID2054132	8.7585e-06
Bacteroides_vulgatus_57955_ID4750814	8.75691e-06
Eubacterium_rectale_56927_ID751272	8.75373e-06
Bacteroides_vulgatus_57955_ID4983108	8.75263e-06
Bacteroides_vulgatus_57955_ID468478	8.75064e-06
Eubacterium_rectale_56927_ID594215	8.74837e-06
Bacteroides_vulgatus_57955_ID3913748	8.74755e-06
Bacteroides_vulgatus_57955_ID1856564	8.7373e-06
Eubacterium_rectale_56927_ID3483	8.7309e-06
Bacteroides_vulgatus_57955_ID3588135	8.73055e-06
Bacteroides_vulgatus_57955_ID1457468	8.71737e-06
Eubacterium_rectale_56927_ID1460652	8.70481e-06
Eubacterium_rectale_56927_ID2246734	8.68778e-06
Alistipes_putredinis_61533_ID517306	8.68776e-06
Bacteroides_vulgatus_57955_ID1795823	8.68236e-06
Eubacterium_rectale_56927_ID906673	8.68118e-06
Bacteroides_vulgatus_57955_ID3529773	8.67935e-06
Eubacterium_rectale_56927_ID2925204	8.67823e-06
Eubacterium_rectale_56927_ID3249468	8.67404e-06
Eubacterium_rectale_56927_ID404879	8.67311e-06
Bacteroides_vulgatus_57955_ID3731615	8.66777e-06
Bacteroides_vulgatus_57955_ID4094550	8.66424e-06
Eubacterium_rectale_56927_ID758036	8.66357e-06
Eubacterium_rectale_56927_ID2840231	8.6613e-06
Eubacterium_rectale_56927_ID2259561	8.64989e-06
Bacteroides_vulgatus_57955_ID2636476	8.64914e-06
Bacteroides_vulgatus_57955_ID3104709	8.64852e-06
Alistipes_putredinis_61533_ID1838248	8.64506e-06
Eubacterium_rectale_56927_ID2084397	8.64414e-06
Bacteroides_uniformis_57318_ID2300838	8.64095e-06
Eubacterium_rectale_56927_ID473732	8.63629e-06
Eubacterium_rectale_56927_ID2962638	8.63088e-06
Eubacterium_rectale_56927_ID3210410	8.62623e-06
Alistipes_putredinis_61533_ID280262	8.62538e-06
Eubacterium_rectale_56927_ID893664	8.61061e-06
Bacteroides_uniformis_57318_ID2961090	8.60654e-06
Eubacterium_rectale_56927_ID748025	8.60614e-06
Eubacterium_rectale_56927_ID1572540	8.59342e-06
Bacteroides_vulgatus_57955_ID3313542	8.58552e-06
Alistipes_putredinis_61533_ID232119	8.5793e-06
Eubacterium_rectale_56927_ID765408	8.5782e-06
Bacteroides_vulgatus_57955_ID532055	8.57351e-06
Eubacterium_rectale_56927_ID409077	8.56817e-06
Bacteroides_vulgatus_57955_ID4863745	8.567e-06
Eubacterium_rectale_56927_ID330623	8.56485e-06
Bacteroides_vulgatus_57955_ID4750342	8.5632e-06
Eubacterium_rectale_56927_ID2238358	8.5598e-06
Eubacterium_rectale_56927_ID2642757	8.5508e-06
Bacteroides_vulgatus_57955_ID594497	8.54538e-06
Eubacterium_rectale_56927_ID1693816	8.54512e-06
Bacteroides_vulgatus_57955_ID3028300	8.54332e-06
Eubacterium_rectale_56927_ID621752	8.54285e-06
Bacteroides_vulgatus_57955_ID685905	8.53721e-06
Eubacterium_rectale_56927_ID2255712	8.52859e-06
Bacteroides_vulgatus_57955_ID2446853	8.52544e-06
Bacteroides_vulgatus_57955_ID2994739	8.52241e-06
Eubacterium_rectale_56927_ID2267018	8.52122e-06
Eubacterium_rectale_56927_ID529895	8.51554e-06
Eubacterium_rectale_56927_ID2668077	8.50854e-06
Bacteroides_vulgatus_57955_ID2127928	8.50554e-06
Bacteroides_vulgatus_57955_ID4065422	8.50366e-06
Bacteroides_vulgatus_57955_ID60246	8.50082e-06
Eubacterium_rectale_56927_ID1288376	8.49262e-06
Eubacterium_rectale_56927_ID1744967	8.49125e-06
Bacteroides_vulgatus_57955_ID3403901	8.48936e-06
Bacteroides_vulgatus_57955_ID3091377	8.48338e-06
Eubacterium_rectale_56927_ID741151	8.47242e-06
Eubacterium_rectale_56927_ID2237255	8.46422e-06
Eubacterium_rectale_56927_ID2890722	8.46239e-06
Eubacterium_rectale_56927_ID896071	8.44953e-06
Bacteroides_vulgatus_57955_ID2270210	8.44516e-06
Bacteroides_vulgatus_57955_ID1348427	8.43913e-06
Bacteroides_vulgatus_57955_ID3061459	8.43791e-06
Alistipes_putredinis_61533_ID1588635	8.4367e-06
Eubacterium_rectale_56927_ID3292277	8.42922e-06
Bacteroides_vulgatus_57955_ID400215	8.42801e-06
Bacteroides_vulgatus_57955_ID1367435	8.41979e-06
Bacteroides_vulgatus_57955_ID691505	8.40299e-06
Eubacterium_rectale_56927_ID773881	8.4006e-06
Bacteroides_vulgatus_57955_ID1928613	8.38977e-06
Eubacterium_rectale_56927_ID2312868	8.38332e-06
Eubacterium_rectale_56927_ID568571	8.37842e-06
Bacteroides_vulgatus_57955_ID1815914	8.37719e-06
Eubacterium_rectale_56927_ID1647083	8.37002e-06
Eubacterium_rectale_56927_ID2856634	8.36489e-06
Bacteroides_vulgatus_57955_ID2190784	8.36225e-06
Bacteroides_vulgatus_57955_ID52779	8.35309e-06
Bacteroides_uniformis_57318_ID2174967	8.35227e-06
Eubacterium_rectale_56927_ID413236	8.32268e-06
Eubacterium_rectale_56927_ID748395	8.31859e-06
Alistipes_putredinis_61533_ID2277332	8.31334e-06
Eubacterium_rectale_56927_ID3293698	8.30951e-06
Eubacterium_rectale_56927_ID474960	8.30791e-06
Bacteroides_uniformis_57318_ID3256140	8.3002e-06
Eubacterium_rectale_56927_ID753245	8.28488e-06
Bacteroides_vulgatus_57955_ID3723157	8.27889e-06
Eubacterium_rectale_56927_ID1251673	8.27862e-06
Eubacterium_rectale_56927_ID1724980	8.27159e-06
Eubacterium_rectale_56927_ID531635	8.26376e-06
Alistipes_putredinis_61533_ID390444	8.26274e-06
Alistipes_putredinis_61533_ID2066070	8.25864e-06
Bacteroides_vulgatus_57955_ID1676177	8.25729e-06
Bacteroides_vulgatus_57955_ID2306817	8.25371e-06
Eubacterium_rectale_56927_ID1484175	8.25032e-06
Bacteroides_uniformis_57318_ID960692	8.24778e-06
Bacteroides_vulgatus_57955_ID2147503	8.23292e-06
Eubacterium_rectale_56927_ID2404339	8.23211e-06
Eubacterium_rectale_56927_ID760734	8.22918e-06
Eubacterium_rectale_56927_ID4851	8.2244e-06
Bacteroides_vulgatus_57955_ID4316430	8.22303e-06
Bacteroides_vulgatus_57955_ID2858039	8.20407e-06
Eubacterium_rectale_56927_ID3288637	8.20073e-06
Eubacterium_rectale_56927_ID2228157	8.19919e-06
Bacteroides_vulgatus_57955_ID5042580	8.18446e-06
Eubacterium_rectale_56927_ID2249028	8.18077e-06
Alistipes_putredinis_61533_ID712947	8.17783e-06
Eubacterium_rectale_56927_ID1693567	8.17504e-06
Eubacterium_rectale_56927_ID550151	8.16541e-06
Bacteroides_vulgatus_57955_ID1463520	8.15619e-06
Eubacterium_rectale_56927_ID1165081	8.15494e-06
Bacteroides_vulgatus_57955_ID1548794	8.15277e-06
Bacteroides_vulgatus_57955_ID2353827	8.15155e-06
Bacteroides_vulgatus_57955_ID4390717	8.14988e-06
Bacteroides_vulgatus_57955_ID4767513	8.1433e-06
Bacteroides_vulgatus_57955_ID4684041	8.13968e-06
Bacteroides_vulgatus_57955_ID1047128	8.13667e-06
Bacteroides_uniformis_57318_ID2188570	8.13416e-06
Bacteroides_vulgatus_57955_ID1363887	8.11985e-06
Bacteroides_vulgatus_57955_ID35663	8.11229e-06
Alistipes_putredinis_61533_ID766672	8.10929e-06
Eubacterium_rectale_56927_ID2678827	8.10097e-06
Bacteroides_vulgatus_57955_ID244513	8.10054e-06
Eubacterium_rectale_56927_ID1721045	8.09491e-06
Eubacterium_rectale_56927_ID1197753	8.09455e-06
Eubacterium_rectale_56927_ID1724977	8.08731e-06
Eubacterium_rectale_56927_ID3025903	8.085e-06
Alistipes_putredinis_61533_ID1588614	8.07908e-06
Eubacterium_rectale_56927_ID138960	8.07524e-06
Eubacterium_rectale_56927_ID128426	8.07161e-06
Bacteroides_vulgatus_57955_ID4137642	8.07058e-06
Eubacterium_rectale_56927_ID2246773	8.06465e-06
Eubacterium_rectale_56927_ID1692212	8.06439e-06
Bacteroides_vulgatus_57955_ID2190849	8.06073e-06
Bacteroides_vulgatus_57955_ID1340233	8.05697e-06
Eubacterium_rectale_56927_ID1934367	8.05532e-06
Eubacterium_rectale_56927_ID2962495	8.05389e-06
Eubacterium_rectale_56927_ID3218237	8.05114e-06
Eubacterium_rectale_56927_ID1753863	8.04809e-06
Bacteroides_vulgatus_57955_ID2370831	8.04698e-06
Bacteroides_vulgatus_57955_ID1386393	8.03759e-06
Bacteroides_vulgatus_57955_ID532256	8.03414e-06
Eubacterium_rectale_56927_ID1021114	8.02768e-06
Bacteroides_vulgatus_57955_ID2910636	8.02633e-06
Eubacterium_rectale_56927_ID1266379	8.01811e-06
Eubacterium_rectale_56927_ID2617924	8.00782e-06
Bacteroides_vulgatus_57955_ID1208483	7.993e-06
Bacteroides_vulgatus_57955_ID4481261	7.99054e-06
Bacteroides_vulgatus_57955_ID1350942	7.98387e-06
Eubacterium_rectale_56927_ID1128055	7.97905e-06
Bacteroides_vulgatus_57955_ID464256	7.96305e-06
Eubacterium_rectale_56927_ID2641535	7.93293e-06
Eubacterium_rectale_56927_ID3317087	7.93055e-06
Eubacterium_rectale_56927_ID2514826	7.91665e-06
Eubacterium_rectale_56927_ID93585	7.9152e-06
Eubacterium_rectale_56927_ID765653	7.91139e-06
Bacteroides_vulgatus_57955_ID1820539	7.89089e-06
Eubacterium_rectale_56927_ID2570571	7.88853e-06
Eubacterium_rectale_56927_ID3029993	7.88615e-06
Eubacterium_rectale_56927_ID2392220	7.88391e-06
Bacteroides_vulgatus_57955_ID2585024	7.88068e-06
Eubacterium_rectale_56927_ID601932	7.87551e-06
Alistipes_putredinis_61533_ID1482617	7.87479e-06
Bacteroides_vulgatus_57955_ID304736	7.8742e-06
Eubacterium_rectale_56927_ID100200	7.87116e-06
Bacteroides_vulgatus_57955_ID251478	7.86844e-06
Eubacterium_rectale_56927_ID2076106	7.86291e-06
Eubacterium_rectale_56927_ID618473	7.85096e-06
Eubacterium_rectale_56927_ID453070	7.84237e-06
Bacteroides_vulgatus_57955_ID1795559	7.82896e-06
Bacteroides_vulgatus_57955_ID1576447	7.82562e-06
Eubacterium_rectale_56927_ID2503629	7.81372e-06
Bacteroides_vulgatus_57955_ID4736694	7.80414e-06
Eubacterium_rectale_56927_ID325723	7.80408e-06
Bacteroides_vulgatus_57955_ID1351489	7.7915e-06
Bacteroides_vulgatus_57955_ID1856910	7.78854e-06
Eubacterium_rectale_56927_ID2404040	7.78773e-06
Bacteroides_vulgatus_57955_ID1179571	7.78693e-06
Bacteroides_vulgatus_57955_ID1749235	7.77507e-06
Eubacterium_rectale_56927_ID1588544	7.75736e-06
Eubacterium_rectale_56927_ID2886254	7.75726e-06
Bacteroides_vulgatus_57955_ID1446611	7.7555e-06
Eubacterium_rectale_56927_ID1849777	7.74053e-06
Eubacterium_rectale_56927_ID2536440	7.73433e-06
Bacteroides_vulgatus_57955_ID540017	7.72582e-06
Eubacterium_rectale_56927_ID8425	7.71612e-06
Eubacterium_rectale_56927_ID272250	7.71469e-06
Bacteroides_vulgatus_57955_ID3774938	7.70796e-06
Eubacterium_rectale_56927_ID2576735	7.70316e-06
Bacteroides_vulgatus_57955_ID5043240	7.70135e-06
Bacteroides_vulgatus_57955_ID38920	7.70123e-06
Eubacterium_rectale_56927_ID2252736	7.69679e-06
Eubacterium_rectale_56927_ID3280185	7.69279e-06
Eubacterium_rectale_56927_ID1170126	7.68691e-06
Eubacterium_rectale_56927_ID555730	7.67174e-06
Eubacterium_rectale_56927_ID2012716	7.66704e-06
Eubacterium_rectale_56927_ID2954211	7.66453e-06
Eubacterium_rectale_56927_ID1693870	7.66129e-06
Eubacterium_rectale_56927_ID2830211	7.66012e-06
Eubacterium_rectale_56927_ID1100941	7.6517e-06
Eubacterium_rectale_56927_ID2233550	7.64722e-06
Bacteroides_vulgatus_57955_ID776324	7.63792e-06
Eubacterium_rectale_56927_ID2773865	7.61626e-06
Bacteroides_vulgatus_57955_ID3297632	7.58884e-06
Bacteroides_vulgatus_57955_ID1959030	7.5859e-06
Eubacterium_rectale_56927_ID756272	7.57997e-06
Eubacterium_rectale_56927_ID2246893	7.57671e-06
Eubacterium_rectale_56927_ID1013086	7.57526e-06
Bacteroides_vulgatus_57955_ID4069381	7.55868e-06
Eubacterium_rectale_56927_ID756208	7.54713e-06
Eubacterium_rectale_56927_ID2325405	7.53475e-06
Bacteroides_vulgatus_57955_ID2903674	7.52526e-06
Bacteroides_vulgatus_57955_ID5064568	7.51523e-06
Bacteroides_vulgatus_57955_ID4415993	7.47861e-06
Bacteroides_vulgatus_57955_ID308944	7.46803e-06
Bacteroides_vulgatus_57955_ID519303	7.4553e-06
Bacteroides_uniformis_57318_ID127124	7.43806e-06
Bacteroides_vulgatus_57955_ID3964753	7.43784e-06
Eubacterium_rectale_56927_ID2375904	7.43206e-06
Eubacterium_rectale_56927_ID754527	7.42957e-06
Eubacterium_rectale_56927_ID409406	7.41364e-06
Bacteroides_uniformis_57318_ID2329126	7.4102e-06
Eubacterium_rectale_56927_ID747207	7.4093e-06
Bacteroides_vulgatus_57955_ID3517609	7.40098e-06
Bacteroides_vulgatus_57955_ID2835486	7.3968e-06
Eubacterium_rectale_56927_ID2387015	7.38174e-06
Bacteroides_vulgatus_57955_ID2171102	7.3796e-06
Eubacterium_rectale_56927_ID3183643	7.37342e-06
Eubacterium_rectale_56927_ID1663111	7.37158e-06
Bacteroides_vulgatus_57955_ID4998729	7.36967e-06
Eubacterium_rectale_56927_ID3028750	7.36571e-06
Eubacterium_rectale_56927_ID1587080	7.34955e-06
Eubacterium_rectale_56927_ID2982738	7.34697e-06
Eubacterium_rectale_56927_ID497763	7.34624e-06
Eubacterium_rectale_56927_ID3182479	7.34505e-06
Eubacterium_rectale_56927_ID758701	7.34467e-06
Eubacterium_rectale_56927_ID749697	7.32952e-06
Bacteroides_vulgatus_57955_ID4438048	7.32941e-06
Bacteroides_vulgatus_57955_ID3843693	7.32452e-06
Bacteroides_vulgatus_57955_ID2271998	7.3202e-06
Eubacterium_rectale_56927_ID755874	7.30995e-06
Bacteroides_vulgatus_57955_ID603737	7.29435e-06
Eubacterium_rectale_56927_ID755060	7.27818e-06
Eubacterium_rectale_56927_ID3343506	7.26812e-06
Eubacterium_rectale_56927_ID485185	7.25689e-06
Eubacterium_rectale_56927_ID2263908	7.24737e-06
Bacteroides_vulgatus_57955_ID5129457	7.23122e-06
Bacteroides_vulgatus_57955_ID3229003	7.22784e-06
Eubacterium_rectale_56927_ID2573154	7.22448e-06
Eubacterium_rectale_56927_ID1781875	7.21635e-06
Eubacterium_rectale_56927_ID779913	7.18896e-06
Eubacterium_rectale_56927_ID1266577	7.18694e-06
Eubacterium_rectale_56927_ID3493	7.18518e-06
Eubacterium_rectale_56927_ID3207349	7.18034e-06
Eubacterium_rectale_56927_ID748689	7.17664e-06
Eubacterium_rectale_56927_ID2262810	7.17438e-06
Eubacterium_rectale_56927_ID1074013	7.15933e-06
Eubacterium_rectale_56927_ID409619	7.15395e-06
Bacteroides_vulgatus_57955_ID4099089	7.13731e-06
Alistipes_putredinis_61533_ID2361333	7.12411e-06
Eubacterium_rectale_56927_ID410069	7.11481e-06
Bacteroides_uniformis_57318_ID2773095	7.08792e-06
Eubacterium_rectale_56927_ID760400	7.08281e-06
Eubacterium_rectale_56927_ID75798	7.07373e-06
Eubacterium_rectale_56927_ID713100	7.07327e-06
Bacteroides_vulgatus_57955_ID1950638	7.05737e-06
Eubacterium_rectale_56927_ID2264883	7.04949e-06
Bacteroides_vulgatus_57955_ID1388373	7.0364e-06
Eubacterium_rectale_56927_ID2948307	7.03232e-06
Eubacterium_rectale_56927_ID272850	7.03071e-06
Bacteroides_vulgatus_57955_ID1371253	7.01991e-06
Bacteroides_vulgatus_57955_ID5133699	7.01361e-06
Eubacterium_rectale_56927_ID2738671	7.01029e-06
Alistipes_putredinis_61533_ID909476	7.01004e-06
Bacteroides_vulgatus_57955_ID1589064	7.00076e-06
Eubacterium_rectale_56927_ID1395954	6.99788e-06
Eubacterium_rectale_56927_ID2255374	6.98883e-06
Bacteroides_vulgatus_57955_ID2941203	6.96947e-06
Eubacterium_rectale_56927_ID2252217	6.95993e-06
Eubacterium_rectale_56927_ID750881	6.9507e-06
Eubacterium_rectale_56927_ID602964	6.93848e-06
Bacteroides_vulgatus_57955_ID4937060	6.92427e-06
Bacteroides_vulgatus_57955_ID1346992	6.92388e-06
Bacteroides_vulgatus_57955_ID3522614	6.91649e-06
Eubacterium_rectale_56927_ID2252616	6.91176e-06
Eubacterium_rectale_56927_ID2258361	6.91104e-06
Bacteroides_vulgatus_57955_ID3736030	6.90209e-06
Bacteroides_vulgatus_57955_ID691480	6.89689e-06
Bacteroides_vulgatus_57955_ID1361949	6.88627e-06
Eubacterium_rectale_56927_ID1694065	6.88541e-06
Bacteroides_vulgatus_57955_ID2618066	6.8739e-06
Eubacterium_rectale_56927_ID439817	6.87378e-06
Eubacterium_rectale_56927_ID4709	6.86548e-06
Bacteroides_vulgatus_57955_ID718160	6.85617e-06
Eubacterium_rectale_56927_ID762512	6.83901e-06
Bacteroides_vulgatus_57955_ID276187	6.83876e-06
Eubacterium_rectale_56927_ID753397	6.83719e-06
Eubacterium_rectale_56927_ID2252904	6.8142e-06
Eubacterium_rectale_56927_ID2401673	6.80631e-06
Eubacterium_rectale_56927_ID2480931	6.80586e-06
Eubacterium_rectale_56927_ID1960010	6.80546e-06
Eubacterium_rectale_56927_ID2076529	6.80383e-06
Eubacterium_rectale_56927_ID890745	6.80304e-06
Eubacterium_rectale_56927_ID2249995	6.79828e-06
Bacteroides_uniformis_57318_ID2170852	6.79769e-06
Eubacterium_rectale_56927_ID1587074	6.79246e-06
Eubacterium_rectale_56927_ID2013549	6.78182e-06
Bacteroides_vulgatus_57955_ID1749196	6.76936e-06
Eubacterium_rectale_56927_ID758209	6.76261e-06
Eubacterium_rectale_56927_ID2255109	6.75923e-06
Eubacterium_rectale_56927_ID405667	6.75655e-06
Eubacterium_rectale_56927_ID2266655	6.73584e-06
Bacteroides_vulgatus_57955_ID3330659	6.7336e-06
Bacteroides_vulgatus_57955_ID4432983	6.71223e-06
Eubacterium_rectale_56927_ID4047	6.70826e-06
Bacteroides_vulgatus_57955_ID5130134	6.70654e-06
Eubacterium_rectale_56927_ID2257262	6.7028e-06
Eubacterium_rectale_56927_ID2457759	6.68296e-06
Bacteroides_vulgatus_57955_ID861030	6.67321e-06
Eubacterium_rectale_56927_ID275800	6.62473e-06
Eubacterium_rectale_56927_ID2228109	6.61873e-06
Bacteroides_vulgatus_57955_ID491625	6.61756e-06
Eubacterium_rectale_56927_ID398946	6.61166e-06
Eubacterium_rectale_56927_ID754355	6.60926e-06
Bacteroides_vulgatus_57955_ID3317922	6.60337e-06
Eubacterium_rectale_56927_ID605673	6.59016e-06
Eubacterium_rectale_56927_ID408263	6.58355e-06
Eubacterium_rectale_56927_ID669328	6.5783e-06
Eubacterium_rectale_56927_ID438889	6.57272e-06
Bacteroides_vulgatus_57955_ID4934428	6.5698e-06
Bacteroides_vulgatus_57955_ID2144190	6.56682e-06
Bacteroides_vulgatus_57955_ID541051	6.56329e-06
Eubacterium_rectale_56927_ID758025	6.5534e-06
Eubacterium_rectale_56927_ID340906	6.54836e-06
Bacteroides_vulgatus_57955_ID2299294	6.54053e-06
Bacteroides_vulgatus_57955_ID3444102	6.53842e-06
Bacteroides_vulgatus_57955_ID5140263	6.53259e-06
Eubacterium_rectale_56927_ID726180	6.52664e-06
Bacteroides_vulgatus_57955_ID3515441	6.51831e-06
Eubacterium_rectale_56927_ID1753968	6.51108e-06
Bacteroides_vulgatus_57955_ID139353	6.51e-06
Eubacterium_rectale_56927_ID248868	6.50434e-06
Eubacterium_rectale_56927_ID749352	6.50328e-06
Bacteroides_vulgatus_57955_ID4064949	6.49874e-06
Bacteroides_vulgatus_57955_ID827267	6.49835e-06
Bacteroides_vulgatus_57955_ID2676532	6.49437e-06
Alistipes_putredinis_61533_ID1365304	6.49299e-06
Eubacterium_rectale_56927_ID3343224	6.48374e-06
Bacteroides_vulgatus_57955_ID5049594	6.47348e-06
Eubacterium_rectale_56927_ID480300	6.46876e-06
Bacteroides_vulgatus_57955_ID1388242	6.46413e-06
Bacteroides_vulgatus_57955_ID4847646	6.46401e-06
Eubacterium_rectale_56927_ID65537	6.45659e-06
Bacteroides_vulgatus_57955_ID3759335	6.4377e-06
Eubacterium_rectale_56927_ID2325414	6.42089e-06
Eubacterium_rectale_56927_ID2251023	6.40509e-06
Bacteroides_vulgatus_57955_ID1047932	6.4034e-06
Eubacterium_rectale_56927_ID762154	6.39799e-06
Bacteroides_vulgatus_57955_ID2305266	6.39645e-06
Alistipes_putredinis_61533_ID332373	6.38924e-06
Eubacterium_rectale_56927_ID2954316	6.36593e-06
Alistipes_putredinis_61533_ID2205793	6.35943e-06
Eubacterium_rectale_56927_ID757942	6.35837e-06
Bacteroides_vulgatus_57955_ID1314192	6.35301e-06
Eubacterium_rectale_56927_ID3035615	6.33035e-06
Alistipes_putredinis_61533_ID2525888	6.32294e-06
Bacteroides_vulgatus_57955_ID4091741	6.2832e-06
Eubacterium_rectale_56927_ID751857	6.27511e-06
Bacteroides_vulgatus_57955_ID3397812	6.2544e-06
Eubacterium_rectale_56927_ID983527	6.25287e-06
Alistipes_putredinis_61533_ID2339916	6.25059e-06
Eubacterium_rectale_56927_ID757303	6.24879e-06
Eubacterium_rectale_56927_ID1721553	6.24645e-06
Eubacterium_rectale_56927_ID3021613	6.24637e-06
Bacteroides_vulgatus_57955_ID3822739	6.24558e-06
Eubacterium_rectale_56927_ID2458389	6.24493e-06
Eubacterium_rectale_56927_ID3757	6.24353e-06
Eubacterium_rectale_56927_ID141	6.24158e-06
Bacteroides_vulgatus_57955_ID230734	6.23594e-06
Bacteroides_vulgatus_57955_ID2613262	6.23283e-06
Eubacterium_rectale_56927_ID751285	6.23069e-06
Eubacterium_rectale_56927_ID1169989	6.21521e-06
Bacteroides_vulgatus_57955_ID3553603	6.20841e-06
Bacteroides_uniformis_57318_ID2178900	6.19891e-06
Eubacterium_rectale_56927_ID754233	6.16754e-06
Bacteroides_vulgatus_57955_ID3756460	6.14745e-06
Eubacterium_rectale_56927_ID758099	6.1301e-06
Bacteroides_vulgatus_57955_ID3417046	6.12507e-06
Bacteroides_vulgatus_57955_ID2916380	6.09862e-06
Bacteroides_vulgatus_57955_ID4062536	6.07435e-06
Eubacterium_rectale_56927_ID159331	6.07092e-06
Eubacterium_rectale_56927_ID2151434	6.02695e-06
Eubacterium_rectale_56927_ID1345967	6.02592e-06
Eubacterium_rectale_56927_ID746781	6.02318e-06
Bacteroides_vulgatus_57955_ID3366092	6.01269e-06
Bacteroides_vulgatus_57955_ID3991558	6.00752e-06
Alistipes_putredinis_61533_ID1230153	5.97717e-06
Eubacterium_rectale_56927_ID2228172	5.96102e-06
Bacteroides_vulgatus_57955_ID1391861	5.95874e-06
Eubacterium_rectale_56927_ID2967856	5.93237e-06
Eubacterium_rectale_56927_ID775806	5.92366e-06
Alistipes_putredinis_61533_ID523343	5.9188e-06
Eubacterium_rectale_56927_ID409428	5.90935e-06
Bacteroides_vulgatus_57955_ID1775917	5.89867e-06
Bacteroides_vulgatus_57955_ID4046379	5.89533e-06
Alistipes_putredinis_61533_ID91144	5.8834e-06
Bacteroides_vulgatus_57955_ID4947715	5.87266e-06
Eubacterium_rectale_56927_ID1162626	5.85696e-06
Eubacterium_rectale_56927_ID408907	5.85523e-06
Bacteroides_vulgatus_57955_ID1353671	5.84499e-06
Eubacterium_rectale_56927_ID3166	5.83588e-06
Bacteroides_vulgatus_57955_ID3656843	5.82908e-06
Eubacterium_rectale_56927_ID756241	5.82297e-06
Bacteroides_vulgatus_57955_ID4484309	5.81036e-06
Eubacterium_rectale_56927_ID748308	5.80784e-06
Eubacterium_rectale_56927_ID1718032	5.80188e-06
Bacteroides_vulgatus_57955_ID1718610	5.79682e-06
Eubacterium_rectale_56927_ID365162	5.79367e-06
Bacteroides_vulgatus_57955_ID3572598	5.77119e-06
Alistipes_putredinis_61533_ID1526804	5.77078e-06
Bacteroides_vulgatus_57955_ID1495239	5.76715e-06
Bacteroides_vulgatus_57955_ID1718609	5.76347e-06
Eubacterium_rectale_56927_ID3023974	5.76045e-06
Bacteroides_vulgatus_57955_ID2683999	5.75537e-06
Eubacterium_rectale_56927_ID2755561	5.7296e-06
Eubacterium_rectale_56927_ID531390	5.7281e-06
Bacteroides_vulgatus_57955_ID1200731	5.72362e-06
Bacteroides_vulgatus_57955_ID3101508	5.71299e-06
Bacteroides_vulgatus_57955_ID1542329	5.69269e-06
Eubacterium_rectale_56927_ID749265	5.69116e-06
Eubacterium_rectale_56927_ID3605	5.67974e-06
Bacteroides_vulgatus_57955_ID4488518	5.67747e-06
Eubacterium_rectale_56927_ID2091995	5.67647e-06
Eubacterium_rectale_56927_ID398824	5.67003e-06
Eubacterium_rectale_56927_ID409914	5.669e-06
Eubacterium_rectale_56927_ID2379715	5.63504e-06
Bacteroides_uniformis_57318_ID2195330	5.61057e-06
Bacteroides_uniformis_57318_ID33642	5.55745e-06
Eubacterium_rectale_56927_ID408902	5.55382e-06
Eubacterium_rectale_56927_ID3284	5.51672e-06
Bacteroides_vulgatus_57955_ID2672305	5.50819e-06
Eubacterium_rectale_56927_ID748239	5.49597e-06
Eubacterium_rectale_56927_ID758860	5.46968e-06
Eubacterium_rectale_56927_ID1722049	5.4573e-06
Eubacterium_rectale_56927_ID756801	5.43441e-06
Eubacterium_rectale_56927_ID1577555	5.38739e-06
Eubacterium_rectale_56927_ID1073487	5.38248e-06
Eubacterium_rectale_56927_ID1098579	5.37265e-06
Bacteroides_vulgatus_57955_ID1723305	5.3706e-06
Eubacterium_rectale_56927_ID4046	5.34419e-06
Bacteroides_vulgatus_57955_ID2309967	5.32678e-06
Bacteroides_vulgatus_57955_ID1199053	5.31583e-06
Eubacterium_rectale_56927_ID751974	5.3139e-06
Eubacterium_rectale_56927_ID754879	5.31288e-06
Bacteroides_vulgatus_57955_ID3432941	5.30511e-06
Eubacterium_rectale_56927_ID757834	5.27313e-06
Eubacterium_rectale_56927_ID2978755	5.22229e-06
Bacteroides_vulgatus_57955_ID3458252	5.21975e-06
Bacteroides_vulgatus_57955_ID3529744	5.21332e-06
Bacteroides_vulgatus_57955_ID1755905	5.19683e-06
Eubacterium_rectale_56927_ID749763	5.18183e-06
Eubacterium_rectale_56927_ID761771	5.11466e-06
Eubacterium_rectale_56927_ID3218222	5.0756e-06
Bacteroides_vulgatus_57955_ID4826589	5.02333e-06
Eubacterium_rectale_56927_ID754136	5.01049e-06
Eubacterium_rectale_56927_ID971062	4.99514e-06
Bacteroides_vulgatus_57955_ID4689731	4.99085e-06
Eubacterium_rectale_56927_ID2267552	4.96798e-06
Bacteroides_vulgatus_57955_ID3563528	4.96513e-06
Eubacterium_rectale_56927_ID755513	4.96101e-06
Eubacterium_rectale_56927_ID2451164	4.95429e-06
Eubacterium_rectale_56927_ID983523	4.95193e-06
Eubacterium_rectale_56927_ID2966	4.89491e-06
Eubacterium_rectale_56927_ID2575480	4.88787e-06
Eubacterium_rectale_56927_ID552211	4.87772e-06
Bacteroides_vulgatus_57955_ID4312206	4.8775e-06
Eubacterium_rectale_56927_ID2245984	4.87307e-06
Eubacterium_rectale_56927_ID2283337	4.86932e-06
Eubacterium_rectale_56927_ID756079	4.82726e-06
Eubacterium_rectale_56927_ID2752259	4.81162e-06
Bacteroides_vulgatus_57955_ID4436293	4.76833e-06
Bacteroides_vulgatus_57955_ID675556	4.76695e-06
Bacteroides_vulgatus_57955_ID399948	4.76039e-06
Bacteroides_vulgatus_57955_ID1172121	4.75724e-06
Bacteroides_vulgatus_57955_ID1582603	4.73072e-06
Eubacterium_rectale_56927_ID758575	4.71353e-06
Bacteroides_vulgatus_57955_ID2661241	4.67534e-06
Eubacterium_rectale_56927_ID2266832	4.66399e-06
Eubacterium_rectale_56927_ID744491	4.65495e-06
Bacteroides_vulgatus_57955_ID42483	4.6141e-06
Eubacterium_rectale_56927_ID1558946	4.59755e-06
Eubacterium_rectale_56927_ID965218	4.58882e-06
Eubacterium_rectale_56927_ID760758	4.52025e-06
Bacteroides_vulgatus_57955_ID1818326	4.4847e-06
Bacteroides_vulgatus_57955_ID146214	4.45704e-06
Eubacterium_rectale_56927_ID2967	4.44844e-06
Bacteroides_vulgatus_57955_ID2126898	4.44671e-06
Eubacterium_rectale_56927_ID758023	4.40989e-06
Eubacterium_rectale_56927_ID330353	4.32922e-06
Eubacterium_rectale_56927_ID2941362	4.32881e-06
Eubacterium_rectale_56927_ID749478	4.28898e-06
Bacteroides_vulgatus_57955_ID5028711	4.27976e-06
Eubacterium_rectale_56927_ID2262012	4.2793e-06
Bacteroides_vulgatus_57955_ID3437663	4.26434e-06
Eubacterium_rectale_56927_ID1582032	4.22756e-06
Bacteroides_vulgatus_57955_ID1846083	4.21514e-06
Eubacterium_rectale_56927_ID2983064	4.20984e-06
Bacteroides_vulgatus_57955_ID2356307	4.20196e-06
Eubacterium_rectale_56927_ID5565	4.16528e-06
Eubacterium_rectale_56927_ID1462413	4.14312e-06
Alistipes_putredinis_61533_ID1670574	4.14186e-06
Eubacterium_rectale_56927_ID4804	4.11747e-06
Bacteroides_vulgatus_57955_ID1790064	4.04503e-06
Eubacterium_rectale_56927_ID476515	3.96142e-06
Eubacterium_rectale_56927_ID2281361	3.92747e-06
Eubacterium_rectale_56927_ID2250484	3.87592e-06
Bacteroides_vulgatus_57955_ID4479092	3.85468e-06
Eubacterium_rectale_56927_ID3197	3.83726e-06
Eubacterium_rectale_56927_ID2340298	3.62553e-06
Eubacterium_rectale_56927_ID749730	3.43707e-06
Eubacterium_rectale_56927_ID758851	3.40417e-06
Eubacterium_rectale_56927_ID3112291	3.38849e-06
Eubacterium_rectale_56927_ID1720983	3.35915e-06
Eubacterium_rectale_56927_ID755276	3.35663e-06
Bacteroides_vulgatus_57955_ID2668195	3.33121e-06
Eubacterium_rectale_56927_ID747450	3.28891e-06
Bacteroides_vulgatus_57955_ID3646850	3.23562e-06
Eubacterium_rectale_56927_ID3878	3.05506e-06
Bacteroides_vulgatus_57955_ID5129474	3.0339e-06
Eubacterium_rectale_56927_ID749358	3.02926e-06
Bacteroides_vulgatus_57955_ID2446851	2.9462e-06
Eubacterium_rectale_56927_ID2962501	2.81744e-06
Bacteroides_vulgatus_57955_ID1171447	2.1808e-06
Eubacterium_rectale_56927_ID3299	2.0382e-06
* SNVs are listed in descending order of feature importance (SHAP value > 0.0002).

### Sheet: Table S12
Supplementary Table 12. Feature importance in microbial gene sub-model for CD
KO ID	Brief_ID	Feature Importance (SHAP value)
K02761	celB	0.08624
K03429	ugtP	0.07531
K01046	lip	0.06561
K00002	AKR1A1	0.06097
K02768	fruB	0.05326
K20266	trbJ	0.04872
K11075	potH	0.04236
K11063	tcdAB	0.04057
K02032	ddpF	0.03763
K02052	ABC.SP.A	0.03666
K12293	comB	0.03462
K00630	ATS1	0.03444
K10017	hisP	0.03156
K20375	ropB	0.03009
K14982	ciaH	0.02901
K02794	manX	0.02855
K10914	crp	0.02818
K05816	ugpC	0.02811
K10537	araF	0.02615
K02035	ABC.PE.S	0.02614
K15553	ssuA	0.0245
K11082	phnV	0.02332
K15598	thiY	0.02324
K15551	tauA	0.02319
K02822	ulaB	0.02297
K02781	srlB	0.02286
K02774	gatB	0.02247
K09817	znuC	0.02239
K09693	tagH	0.02192
K16012	cydC	0.02159
K02055	ABC.SP.S	0.02146
K16906	K16906	0.02144
K11529	gck	0.01963
K02402	flhC	0.0178
K00005	gldA	0.01728
K05845	opuC	0.01716
K02759	celC	0.01691
K02744	agaF	0.01682
K02008	cbiQ	0.0168
K02770	fruA	0.01625
K05879	dhaL	0.01544
K02001	proW	0.0152
K10539	araG	0.01443
K06121	dhbC	0.01381
K02793	manXa	0.0137
K02747	agaE	0.0133
K02782	srlE	0.01141
K02053	ABC.SP.P	0.01121
K02012	afuA	0.01048
K02034	ABC.PE.P1	0.01018
K11602	mntB	0.00976
K07026	E3.1.3.70	0.0094
K13890	gsiC	0.00936
K17204	eryE	0.00887
K11530	lsrG	0.00854
K02783	srlA	0.00849
K17464	dgaA	0.00828
K02000	proV	0.00822
K06122	dhbE	0.00732
K02063	thiP	0.00607
K07323	mlaC	0.00591
K00128	ALDH	0.00585
K05815	ugpE	0.0055
K02760	celA	0.00506
K10111	malK	0.00438
K20480	nprR	0.00421
K03475	ulaA	0.00409
K02054	ABC.SP.P1	0.00396
K02033	ABC.PE.P	0.00358
K10001	gltI	0.00333
K02821	ulaC	0.00306
K01635	lacD	0.00279
K02795	manY	0.00275
K06726	rbsD	0.00208
K09936	TC.BAT2	0.00194
K05847	opuA	0.00136
K10038	glnQ	0.00123

### Sheet: Table S13
Supplementary Table 13. Predictabilities and feature importances of key markers in functional model
KO ID	Brief ID	AUC	Sensitivity	Specificity	Importance Rank	Feature Importance (SHAP value)
K20266	trbJ	0.681856	0.589873	0.669179	17	0.00435388
K02761	celB	0.742194	0.505956	0.846329	5	0.00614966
K02033	ABC.PE.P	0.626	0.243606	0.894541	31	0.0025595
K02795	manY	0.714488	0.465174	0.815749	104	0.00250329
K00002	AKR1A1	0.56696	0.019036	0.993333	74	0.0028559
K01483	allA	0.610439	0.107141	0.95599	180	0.0020778
K00491	nos	0.642982	0.365579	0.848647	81	0.00277579
K07246	ttuC	0.649216	0.214151	0.923575	157	0.00219496
K01902	sucD	0.631241	0.281548	0.857246	219	0.00194621
K01596	E4.1.1.32	0.623885	0	1	229	0.00189125
K19632	rfbJ	0.637293	0.620383	0.554928	1	0.00831735
K00128	ALDH	0.613721	0.24742	0.907971	156	0.00220628
K00029	E1.1.1.40	0.534475	0.286693	0.75686	7	0.00579072
K07246	ttuC	0.652228	0.201509	0.925845	157	0.00219496
K01239	E3.2.2.1	0.687692	0.429406	0.817971	537	0.00105559
K02744	agaF	0.701573	0.411668	0.83343	356	0.00143912
K11646	K11646	0.557017	0	1	341	0.00148831
K19632	rfbJ	0.637279	0.626777	0.541884	1	0.00831735
K15762	tmoC	0.676092	0.0734177	0.96	426	0.00126866
K01679	E4.2.1.2B	0.671525	0.391204	0.846377	181	0.00206986
K00230	hemG	0.66243	0.381078	0.846425	118	0.00243131
K21574	susB	0.739093	0.289078	0.931836	36	0.00347973
K00491	nos	0.642982	0.366845	0.850773	81	0.00277579
K06447	astD	0.717858	0.466439	0.851014	155	0.00221012
K00820	glmS	0.575599	0.0114249	0.997778	476	0.0011711
K08092	dlgD	0.688588	0.48395	0.786908	366	0.00140058
K01725	cynS	0.619634	0	1	434	0.00125136
K03044	rpoB1	0.554852	0	1	587	0.000944697
K11600	RRP41	0.548427	0	1	582	0.000955001
K05827	lysX	0.652926	0.330217	0.825024	383	0.00136108
K03465	thyX	0.643067	0.584356	0.607488	68	0.00291282
K01965	PCCA	0.752997	0.0102564	1	267	0.00172942
K01760	metC	0.54934	0.107092	0.947343	106	0.00249475
K00305	soxG	0.633338	0	1	75	0.00283324
K00002	AKR1A1	0.56696	0.00632911	0.997778	74	0.0028559
K01872	AARS	0.659393	0.285346	0.896957	661	0.000820322
K03389	hdrB2	0.637361	0.139987	0.936135	189	0.00205247
K02406	fliC	0.633488	0.6926	0.521594	8	0.00535695
K00333	nuoD	0.743308	0.307092	0.889034	21	0.0041835
K11180	dsrA	0.641029	0.211538	0.892464	78	0.0027986
K01621	xfp	0.632276	0.0370172	0.991159	200	0.00201309
K03389	hdrB2	0.637361	0.0446933	0.99343	189	0.00205247
K01815	kduI	0.677091	0.45852	0.809324	58	0.0030276

### Sheet: Table S14
Supplementary Table 14. Correlation network of multidimensional signatures in CD patients
Source	Target	Correlation	P value	FDR	Weight	Pos_Neg
Bacteroides intestinalis	nos	0.720035	1.13057e-123	2.14809e-120	0.720035	Pos
Bacteroides helcogenes	nos	0.706463	4.14881e-117	3.94137e-114	0.706463	Pos
Paraprevotella xylaniphila	nos	0.69928	1.22509e-113	7.7589e-111	0.69928	Pos
Bacteroides salanitronis	nos	0.697079	8.73029e-113	4.14689e-110	0.697079	Pos
Bacteroides cellulosilyticus	nos	0.684824	2.18737e-107	8.312e-105	0.684824	Pos
Butyricimonas faecalis	nos	0.659489	4.96915e-97	1.57356e-94	0.659489	Pos
Butyricimonas faecalis	PCCA	0.64756	1.70349e-92	4.62375e-90	0.64756	Pos
Paraprevotella xylaniphila	PCCA	0.642301	1.91644e-90	4.55155e-88	0.642301	Pos
Odoribacter splanchnicus	nos	0.635494	4.13237e-88	8.72389e-86	0.635494	Pos
Bacteroides cellulosilyticus	susB	0.631669	9.23969e-87	1.75554e-84	0.631669	Pos
Odoribacter splanchnicus	PCCA	0.630642	2.11185e-86	3.64774e-84	0.630642	Pos
Bacteroides salanitronis	susB	0.629648	4.68974e-86	7.42542e-84	0.629648	Pos
Bacteroides salanitronis	PCCA	0.625622	1.15061e-84	1.68166e-82	0.625622	Pos
Prevotella ruminicola	susB	0.622024	2.46832e-83	3.34986e-81	0.622024	Pos
Paraprevotella xylaniphila	susB	0.621724	3.11542e-83	3.9462e-81	0.621724	Pos
Bacteroides intestinalis	susB	0.621034	4.16816e-83	4.9497e-81	0.621034	Pos
Butyricimonas faecalis	susB	0.620893	4.65035e-83	5.19745e-81	0.620893	Pos
Paraprevotella xylaniphila	trbJ	0.620373	8.87582e-83	9.36892e-81	0.620373	Pos
Bacteroides intestinalis	PCCA	0.619926	9.82795e-83	9.82795e-81	0.619926	Pos
Alistipes dispar	nos	0.619395	3.06729e-82	2.77517e-80	0.619395	Pos
Prevotella fusca	susB	0.619088	2.392e-82	2.2724e-80	0.619088	Pos
Prevotella dentalis	susB	0.618522	3.69543e-82	3.1915e-80	0.618522	Pos
Alistipes dispar	trbJ	0.616388	3.05432e-81	2.32128e-79	0.616388	Pos
Bacteroides helcogenes	PCCA	0.615766	2.39109e-81	1.97525e-79	0.615766	Pos
Bacteroides intestinalis	trbJ	0.615484	2.96264e-81	2.32128e-79	0.615484	Pos
Butyricimonas faecalis	trbJ	0.614854	4.77959e-81	3.49278e-79	0.614854	Pos
Prevotella intermedia	susB	0.614297	7.29343e-81	5.13242e-79	0.614297	Pos
Bacteroides helcogenes	trbJ	0.609716	2.27771e-79	1.54559e-77	0.609716	Pos
Odoribacter splanchnicus	susB	0.609452	2.77258e-79	1.81652e-77	0.609452	Pos
Prevotella fusca	PCCA	0.609214	4.17413e-79	2.64362e-77	0.609214	Pos
Odoribacter splanchnicus	trbJ	0.607468	1.20748e-78	7.40071e-77	0.607468	Pos
Alistipes megaguti	susB	0.605143	8.40208e-78	4.98874e-76	0.605143	Pos
Prevotella dentalis	PCCA	0.60194	8.64563e-77	4.83138e-75	0.60194	Pos
Bacteroides salanitronis	trbJ	0.601633	8.62047e-77	4.83138e-75	0.601633	Pos
Bacteroides helcogenes	susB	0.599998	2.80696e-76	1.52378e-74	0.599998	Pos
Alistipes sp. dk3624	susB	0.599804	5.04646e-76	2.66341e-74	0.599804	Pos
Alistipes megaguti	trbJ	0.598126	1.34197e-75	6.89122e-74	0.598126	Pos
Alistipes megaguti	nos	0.596476	4.34664e-75	2.17332e-73	0.596476	Pos
Alistipes sp. dk3624	trbJ	0.59631	6.09375e-75	2.96875e-73	0.59631	Pos
Alistipes communis	trbJ	0.59553	1.05827e-74	4.90418e-73	0.59553	Pos
Prevotella ruminicola	PCCA	0.595506	8.644e-75	4.1059e-73	0.595506	Pos
Beauveria bassiana	astD	0.593396	3.07633e-74	1.39167e-72	0.593396	Pos
Alistipes sp. dk3624	nos	0.592695	7.76871e-74	3.43269e-72	0.592695	Pos
Alistipes finegoldii	trbJ	0.591809	9.36408e-74	4.04358e-72	0.591809	Pos
Bacteroides cellulosilyticus	trbJ	0.591126	1.509e-73	6.37134e-72	0.591126	Pos
Bacteroides salanitronis	rfbJ	0.584856	1.1425e-71	4.71901e-70	0.584856	Pos
Bacteroides cellulosilyticus	PCCA	0.580393	2.3481e-70	9.49232e-69	0.580393	Pos
Bacteroides helcogenes	kduI	0.579147	5.41535e-70	2.14357e-68	0.579147	Pos
Prevotella intermedia	PCCA	0.576771	2.63885e-69	1.02323e-67	0.576771	Pos
Odoribacter splanchnicus	rfbJ	0.576172	3.925e-69	1.4915e-67	0.576172	Pos
Prevotella intermedia	nos	0.576045	4.26861e-69	1.59027e-67	0.576045	Pos
Alistipes finegoldii	nos	0.575125	7.84204e-69	2.86536e-67	0.575125	Pos
Alistipes shahii	trbJ	0.57149	8.51046e-68	3.05092e-66	0.57149	Pos
Escherichia phage TL-2011b	astD	0.568889	6.81321e-67	2.35365e-65	0.568889	Pos
Alistipes megaguti	PCCA	0.568687	6.37974e-67	2.24472e-65	0.568687	Pos
Prevotella melaninogenica	susB	0.567291	1.56547e-66	5.3114e-65	0.567291	Pos
Bacteroides intestinalis	rfbJ	0.566884	1.6727e-66	5.57568e-65	0.566884	Pos
Alistipes dispar	susB	0.565761	6.13915e-66	1.97701e-64	0.565761	Pos
Prevotella melaninogenica	PCCA	0.565612	4.58369e-66	1.50155e-64	0.565612	Pos
Prevotella dentalis	nos	0.56367	1.57553e-65	4.98917e-64	0.56367	Pos
Paraprevotella xylaniphila	rfbJ	0.5599	1.69262e-64	5.18706e-63	0.5599	Pos
Alistipes shahii	nos	0.559852	1.44416e-64	4.4982e-63	0.559852	Pos
Butyricimonas faecalis	rfbJ	0.557046	8.30622e-64	2.50505e-62	0.557046	Pos
Alistipes shahii	susB	0.553589	7.00537e-63	2.07972e-61	0.553589	Pos
Alistipes communis	nos	0.552661	1.78224e-62	5.1307e-61	0.552661	Pos
Bacteroides intestinalis	kduI	0.552261	1.57893e-62	4.61535e-61	0.552261	Pos
Alistipes communis	susB	0.551791	3.02769e-62	8.45973e-61	0.551791	Pos
Bacteroides helcogenes	rfbJ	0.55138	2.70138e-62	7.66064e-61	0.55138	Pos
Prevotella fusca	nos	0.548301	2.08473e-61	5.74057e-60	0.548301	Pos
Puccinia striiformis	celB	0.546258	5.9407e-61	1.61248e-59	0.546258	Pos
Paraprevotella xylaniphila	kduI	0.545917	8.69711e-61	2.3274e-59	0.545917	Pos
Bacteroides cellulosilyticus	rfbJ	0.54464	1.5599e-60	4.11641e-59	0.54464	Pos
Alistipes sp. dk3624	PCCA	0.540875	2.04471e-59	5.24993e-58	0.540875	Pos
Prevotella ruminicola	nos	0.540583	2.039e-59	5.24993e-58	0.540583	Pos
Bacteroides salanitronis	nuoD	0.539312	3.60988e-59	9.14503e-58	0.539312	Pos
Alistipes dispar	PCCA	0.537272	1.97779e-58	4.94447e-57	0.537272	Pos
Prevotella fusca	nuoD	0.533604	1.16253e-57	2.86857e-56	0.533604	Pos
Puccinia striiformis	cbiQ	0.532933	1.44239e-57	3.51353e-56	0.532933	Pos
Bacteroides salanitronis	kduI	0.529792	8.61779e-57	2.07263e-55	0.529792	Pos
Paraprevotella xylaniphila	nuoD	0.528571	2.02454e-56	4.80829e-55	0.528571	Pos
Prevotella intermedia	trbJ	0.528083	2.26102e-56	5.30362e-55	0.528083	Pos
Alistipes finegoldii	susB	0.527092	3.94572e-56	9.14253e-55	0.527092	Pos
Enterobacteria phage YYZ-2008	astD	0.525864	1.27787e-55	2.89043e-54	0.525864	Pos
Prevotella ruminicola	nuoD	0.525739	9.89983e-56	2.26623e-54	0.525739	Pos
Alistipes communis	PCCA	0.525075	1.68472e-55	3.76585e-54	0.525075	Pos
Stx2-converting phage 1717	astD	0.523839	4.61379e-55	1.01933e-53	0.523839	Pos
Alistipes sp. dk3624	nuoD	0.52255	6.81263e-55	1.48782e-53	0.52255	Pos
Prevotella dentalis	nuoD	0.521489	1.04151e-54	2.24872e-53	0.521489	Pos
Bacteroides cellulosilyticus	kduI	0.52062	1.43251e-54	3.05817e-53	0.52062	Pos
Butyricimonas faecalis	kduI	0.516507	1.34847e-53	2.84676e-52	0.516507	Pos
Alistipes shahii	PCCA	0.515132	2.83496e-53	5.91915e-52	0.515132	Pos
Alistipes megaguti	rfbJ	0.513993	6.10207e-53	1.24666e-51	0.513993	Pos
Streptococcus oralis	celB	0.512542	1.13809e-52	2.30039e-51	0.512542	Pos
Streptococcus oralis	cbiQ	0.508587	9.29509e-52	1.85902e-50	0.508587	Pos
Prevotella melaninogenica	nuoD	0.50788	1.56679e-51	3.10094e-50	0.50788	Pos
Odoribacter splanchnicus	kduI	0.507532	1.61972e-51	3.17265e-50	0.507532	Pos
[Ruminococcus] gnavus	AKR1A1	0.507255	1.87393e-51	3.63313e-50	0.507255	Pos
Alistipes dispar	rfbJ	0.505816	6.21618e-51	1.193e-49	0.505816	Pos
Streptococcus oralis	manY	0.504644	7.3374e-51	1.39411e-49	0.504644	Pos
Prevotella dentalis	trbJ	0.499067	1.50416e-49	2.82961e-48	0.499067	Pos
Bacteroides cellulosilyticus	nuoD	0.497085	3.5757e-49	6.66061e-48	0.497085	Pos
Alistipes sp. dk3624	rfbJ	0.496742	5.65682e-49	1.04349e-47	0.496742	Pos
Alistipes megaguti	nuoD	0.492579	3.98313e-48	7.27688e-47	0.492579	Pos
Streptococcus mitis	celB	0.49092	7.92424e-48	1.43391e-46	0.49092	Pos
Streptococcus mitis	cbiQ	0.490329	1.06293e-47	1.90525e-46	0.490329	Pos
Alistipes shahii	rfbJ	0.49027	1.09465e-47	1.94378e-46	0.49027	Pos
Bacteroides intestinalis	nuoD	0.48955	1.56452e-47	2.7524e-46	0.48955	Pos
Bacteroides helcogenes	nuoD	0.489376	1.70499e-47	2.972e-46	0.489376	Pos
Odoribacter splanchnicus	nuoD	0.489136	1.91949e-47	3.31549e-46	0.489136	Pos
Prevotella melaninogenica	nos	0.487661	4.555e-47	7.79684e-46	0.487661	Pos
Streptococcus sp. LPB0220	manY	0.4874	5.17815e-47	8.78436e-46	0.4874	Pos
Streptococcus sp. LPB0220	cbiQ	0.485196	1.52275e-46	2.53792e-45	0.485196	Pos
Streptococcus mitis	manY	0.484807	1.60854e-46	2.65759e-45	0.484807	Pos
Prevotella intermedia	kduI	0.48451	1.85906e-46	3.04501e-45	0.48451	Pos
Prevotella fusca	trbJ	0.483569	3.35801e-46	5.45318e-45	0.483569	Pos
Odoribacter splanchnicus	tmoC	0.477924	4.43848e-45	7.14671e-44	0.477924	Pos
Prevotella intermedia	nuoD	0.477826	4.65132e-45	7.42648e-44	0.477826	Pos
Butyricimonas faecalis	nuoD	0.477487	5.46406e-45	8.65143e-44	0.477487	Pos
Streptococcus sp. LPB0220	celB	0.477337	6.68422e-45	1.04959e-43	0.477337	Pos
Alistipes finegoldii	PCCA	0.474486	2.26295e-44	3.52427e-43	0.474486	Pos
Streptococcus sp. HSISM1	manY	0.474062	3.1399e-44	4.85025e-43	0.474062	Pos
Alistipes dispar	kduI	0.472319	9.15797e-44	1.39201e-42	0.472319	Pos
Prevotella dentalis	kduI	0.472081	7.94035e-44	1.21667e-42	0.472081	Pos
Streptococcus sp. HSISM1	cbiQ	0.471127	1.23861e-43	1.86775e-42	0.471127	Pos
Lachnoclostridium sp. YL32	AKR1A1	0.47082	1.25989e-43	1.88487e-42	0.47082	Pos
Alistipes finegoldii	rfbJ	0.469492	2.33463e-43	3.46547e-42	0.469492	Pos
Prevotella fusca	kduI	0.46554	1.62792e-42	2.37926e-41	0.46554	Pos
Streptococcus parasanguinis	cbiQ	0.463311	3.97722e-42	5.76848e-41	0.463311	Pos
Roseburia intestinalis	fliC	0.462854	4.89212e-42	7.04168e-41	0.462854	Pos
Alistipes sp. dk3624	dsrA	0.46245	7.48166e-42	1.06881e-40	0.46245	Pos
Streptococcus sp. HSISM1	celB	0.461659	9.4767e-42	1.34371e-40	0.461659	Pos
Alistipes communis	rfbJ	0.459435	2.90012e-41	4.08165e-40	0.459435	Pos
Beauveria bassiana	sucD	0.456137	9.94196e-41	1.37881e-39	0.456137	Pos
Prevotella ruminicola	trbJ	0.456064	1.15462e-40	1.5897e-39	0.456064	Pos
Escherichia phage TL-2011b	sucD	0.455617	1.58126e-40	2.13963e-39	0.455617	Pos
Alistipes onderdonkii	susB	0.455608	1.58783e-40	2.13963e-39	0.455608	Pos
Alistipes onderdonkii	trbJ	0.450316	1.60839e-39	2.13702e-38	0.450316	Pos
Prevotella melaninogenica	kduI	0.449963	1.67324e-39	2.20774e-38	0.449963	Pos
Streptococcus parasanguinis	manY	0.449894	1.53829e-39	2.05828e-38	0.449894	Pos
Alistipes sp. dk3624	kduI	0.448691	3.24842e-39	4.22739e-38	0.448691	Pos
Prevotella ruminicola	kduI	0.447981	3.94231e-39	5.0955e-38	0.447981	Pos
Puccinia striiformis	manY	0.44615	7.74202e-39	9.93907e-38	0.44615	Pos
Streptococcus parasanguinis	celB	0.445805	8.97635e-39	1.14464e-37	0.445805	Pos
Alistipes finegoldii	kduI	0.445554	9.99608e-39	1.26617e-37	0.445554	Pos
Alistipes onderdonkii	nos	0.444043	2.37583e-38	2.96978e-37	0.444043	Pos
Alistipes shahii	tmoC	0.442773	3.26915e-38	4.05973e-37	0.442773	Pos
Enterobacteria phage YYZ-2008	sucD	0.44274	4.60724e-38	5.68426e-37	0.44274	Pos
Collinsella aerofaciens	tmoC	0.442066	4.91877e-38	6.02946e-37	0.442066	Pos
Alistipes megaguti	dsrA	0.440447	9.73129e-38	1.18522e-36	0.440447	Pos
[Clostridium] bolteae	AKR1A1	0.439738	1.1766e-37	1.42391e-36	0.439738	Pos
Alistipes communis	nuoD	0.437975	3.04906e-37	3.64353e-36	0.437975	Pos
Beauveria bassiana	celB	0.437704	2.75522e-37	3.31324e-36	0.437704	Pos
Beauveria bassiana	agaF	0.432677	2.20286e-36	2.59965e-35	0.432677	Pos
Escherichia phage TL-2011b	agaF	0.430135	7.64069e-36	8.90632e-35	0.430135	Pos
Prevotella melaninogenica	trbJ	0.429812	7.85742e-36	9.1031e-35	0.429812	Pos
Bacteroides cellulosilyticus	tmoC	0.428839	1.05193e-35	1.21131e-34	0.428839	Pos
Alistipes megaguti	kduI	0.427971	1.65417e-35	1.87079e-34	0.427971	Pos
[Clostridium] bolteae	allA	0.42701	2.20128e-35	2.47482e-34	0.42701	Pos
Escherichia coli	astD	0.426341	2.87962e-35	3.2184e-34	0.426341	Pos
Enterococcus avium	manY	0.42366	8.40647e-35	9.28621e-34	0.42366	Pos
Stx2-converting phage 1717	sucD	0.422248	2.18632e-34	2.40116e-33	0.422248	Pos
Alistipes dispar	nuoD	0.421658	2.49961e-34	2.71386e-33	0.421658	Pos
Enterococcus avium	cbiQ	0.421042	2.37116e-34	2.5892e-33	0.421042	Pos
Alistipes shahii	kduI	0.418722	5.89987e-34	6.36918e-33	0.418722	Pos
Escherichia phage TL-2011b	celB	0.416668	1.59224e-33	1.69008e-32	0.416668	Pos
Lachnospiraceae bacterium GAM79	tmoC	0.415721	1.89793e-33	2.00338e-32	0.415721	Pos
Prevotella ruminicola	tmoC	0.414183	3.77921e-33	3.96713e-32	0.414183	Pos
Aspergillus flavus	astD	0.413904	3.82758e-33	3.99583e-32	0.413904	Pos
Alistipes communis	kduI	0.412828	6.98651e-33	7.21433e-32	0.412828	Pos
Collinsella aerofaciens	dsrA	0.412598	6.94531e-33	7.21098e-32	0.412598	Pos
Beauveria bassiana	ttuC	0.412164	7.46449e-33	7.66623e-32	0.412164	Pos
Enterococcus avium	E3.2.2.1	0.411243	1.06134e-32	1.08417e-31	0.411243	Pos
Alistipes sp. dk3624	tmoC	0.409316	2.65679e-32	2.68506e-31	0.409316	Pos
Alistipes communis	dsrA	0.409058	2.92805e-32	2.94354e-31	0.409058	Pos
Alistipes dispar	AARS	0.408328	4.22762e-32	4.20524e-31	0.408328	Pos
Alistipes sp. dk3624	K11646	0.407841	4.63324e-32	4.56122e-31	0.407841	Pos
Enterococcus avium	celB	0.406904	5.48962e-32	5.37644e-31	0.406904	Pos
Streptococcus oralis	E3.2.2.1	0.406537	6.3016e-32	6.14002e-31	0.406537	Pos
Flavonifractor plautii	AKR1A1	0.40641	6.6102e-32	6.40785e-31	0.40641	Pos
[Clostridium] bolteae	dlgD	0.406386	6.66783e-32	6.4309e-31	0.406386	Pos
Prevotella intermedia	rfbJ	0.405347	9.8408e-32	9.44319e-31	0.405347	Pos
Odoribacter splanchnicus	dsrA	0.40365	1.85319e-31	1.76938e-30	0.40365	Pos
Lachnoclostridium sp. YL32	allA	0.403536	1.93327e-31	1.8366e-30	0.403536	Pos
Streptococcus mitis	E3.2.2.1	0.402616	2.7199e-31	2.57105e-30	0.402616	Pos
Prevotella fusca	tmoC	0.400755	5.90679e-31	5.52852e-30	0.400755	Pos
Streptococcus sp. LPB0220	E3.2.2.1	0.400334	6.89646e-31	6.39184e-30	0.400334	Pos
Roseburia hominis	fliC	0.400254	6.50462e-31	6.05822e-30	0.400254	Pos
Alistipes communis	AARS	0.400005	8.49422e-31	7.83448e-30	0.400005	Pos
Bacteroides salanitronis	celB	-0.402084	3.31251e-31	3.11573e-30	0.402084	Neg
Aspergillus flavus	susB	-0.407584	4.24951e-32	4.20524e-31	0.407584	Neg
Aspergillus flavus	PCCA	-0.407738	4.0106e-32	4.0106e-31	0.407738	Neg
Bacteroides helcogenes	celB	-0.410062	1.66411e-32	1.69081e-31	0.410062	Neg
Butyricimonas faecalis	cbiQ	-0.416427	1.44333e-33	1.54063e-32	0.416427	Neg
Aspergillus flavus	trbJ	-0.41664	1.32885e-33	1.42645e-32	0.41664	Neg
Streptococcus sp. HSISM1	nos	-0.42422	7.43414e-35	8.26016e-34	0.42422	Neg
Bacteroides intestinalis	celB	-0.427966	1.49698e-35	1.70823e-34	0.427966	Neg
Streptococcus sp. LPB0220	nos	-0.428212	1.50144e-35	1.70823e-34	0.428212	Neg
Streptococcus parasanguinis	nos	-0.431079	4.23332e-36	4.965e-35	0.431079	Neg
Butyricimonas faecalis	celB	-0.433444	1.60739e-36	1.90878e-35	0.433444	Neg
Puccinia striiformis	kduI	-0.444565	1.52502e-38	1.9189e-37	0.444565	Neg
Puccinia striiformis	trbJ	-0.449477	1.84387e-39	2.41611e-38	0.449477	Neg
Streptococcus oralis	nos	-0.455472	1.33457e-40	1.82423e-39	0.455472	Neg
Streptococcus mitis	nos	-0.45879	3.05035e-41	4.26151e-40	0.45879	Neg
Aspergillus flavus	nos	-0.465347	1.57311e-42	2.31699e-41	0.465347	Neg
Puccinia striiformis	PCCA	-0.485362	1.2269e-46	2.06293e-45	0.485362	Neg
Puccinia striiformis	nos	-0.513812	5.76637e-53	1.19088e-51	0.513812	Neg

### Sheet: Table S15
Supplementary Table 15. Correlation network of multidimensional signatures in controls
Source	Target	Correlation	Pvalue	FDR	Weight	Pos_Neg
Roseburia intestinalis	fliC	0.686846	1.52232e-62	2.89241e-59	0.686846	Pos
Prevotella fusca	susB	0.671265	8.30892e-59	7.89347e-56	0.671265	Pos
[Ruminococcus] gnavus	manY	0.645877	3.49143e-53	2.21124e-50	0.645877	Pos
Prevotella intermedia	susB	0.626921	2.53949e-49	1.20626e-46	0.626921	Pos
[Ruminococcus] gnavus	agaF	0.624778	6.67754e-49	2.53747e-46	0.624778	Pos
[Ruminococcus] gnavus	celB	0.623834	1.02005e-48	3.23016e-46	0.623834	Pos
Lachnoclostridium sp. YL32	manY	0.62037	4.76758e-48	1.29406e-45	0.62037	Pos
Lachnoclostridium sp. YL32	agaF	0.612559	1.43785e-46	2.73191e-44	0.612559	Pos
Paraprevotella xylaniphila	susB	0.608656	7.61575e-46	1.31545e-43	0.608656	Pos
Prevotella ruminicola	susB	0.584637	1.32988e-41	1.94367e-39	0.584637	Pos
Lachnoclostridium sp. YL32	celB	0.571586	1.92498e-39	2.57266e-37	0.571586	Pos
Collinsella aerofaciens	ALDH	0.569607	4.01482e-39	4.48715e-37	0.569607	Pos
uncultured crAssphage	thyX	0.565662	2.13219e-37	2.02558e-35	0.565662	Pos
Bacteroides salanitronis	nuoD	0.563438	3.84734e-38	4.06108e-36	0.563438	Pos
Prevotella intermedia	nuoD	0.562814	4.82258e-38	4.82258e-36	0.562814	Pos
Prevotella dentalis	nuoD	0.556702	4.30034e-37	3.773e-35	0.556702	Pos
Prevotella melaninogenica	susB	0.556658	4.36874e-37	3.773e-35	0.556658	Pos
Lachnospiraceae bacterium GAM79	fliC	0.547586	1.03485e-35	8.5488e-34	0.547586	Pos
Roseburia hominis	fliC	0.54595	1.81283e-35	1.43516e-33	0.54595	Pos
Alistipes shahii	hdrB2	0.543312	4.44699e-35	3.37972e-33	0.543312	Pos
Prevotella dentalis	susB	0.543125	4.73848e-35	3.46274e-33	0.543125	Pos
Lachnoclostridium sp. YL32	dlgD	0.539825	1.4388e-34	1.01249e-32	0.539825	Pos
Prevotella fusca	nuoD	0.534006	9.90292e-34	6.48812e-32	0.534006	Pos
Enterococcus avium	dsrA	0.533589	1.13553e-33	7.19172e-32	0.533589	Pos
Lachnoclostridium sp. YL32	cbiQ	0.533396	1.20967e-33	7.4141e-32	0.533396	Pos
[Clostridium] bolteae	dlgD	0.528273	6.38876e-33	3.57019e-31	0.528273	Pos
Escherichia phage TL-2011b	astD	0.528111	5.72304e-32	3.0205e-30	0.528111	Pos
Alistipes shahii	tmoC	0.525611	1.49992e-32	8.14244e-31	0.525611	Pos
Lachnoclostridium sp. YL32	E3.2.2.1	0.517259	2.08041e-31	1.04021e-29	0.517259	Pos
Prevotella ruminicola	nuoD	0.516821	2.38331e-31	1.1611e-29	0.516821	Pos
[Ruminococcus] gnavus	dsrA	0.515427	3.66886e-31	1.74271e-29	0.515427	Pos
Stx2-converting phage 1717	astD	0.50543	7.09465e-29	2.99552e-27	0.50543	Pos
Enterobacteria phage YYZ-2008	astD	0.505414	5.2936e-29	2.39472e-27	0.505414	Pos
Alistipes shahii	E4.1.1.32	0.500715	3.08473e-29	1.42951e-27	0.500715	Pos
[Clostridium] bolteae	manY	0.498541	5.83296e-29	2.57736e-27	0.498541	Pos
[Ruminococcus] gnavus	dlgD	0.497274	8.43511e-29	3.48407e-27	0.497274	Pos
Alistipes sp. dk3624	tmoC	0.496551	1.04047e-28	4.20615e-27	0.496551	Pos
Streptococcus sp. HSISM1	celB	0.494142	2.40298e-28	9.51181e-27	0.494142	Pos
Enterococcus avium	celB	0.492609	3.23953e-28	1.25614e-26	0.492609	Pos
Alistipes communis	tmoC	0.492226	3.61508e-28	1.37373e-26	0.492226	Pos
[Clostridium] bolteae	agaF	0.49128	4.7362e-28	1.73053e-26	0.49128	Pos
Alistipes communis	hdrB2	0.489971	6.8718e-28	2.3739e-26	0.489971	Pos
Bacteroides salanitronis	nos	0.485893	2.16882e-27	7.22939e-26	0.485893	Pos
Enterococcus avium	manY	0.485677	2.30423e-27	7.54835e-26	0.485677	Pos
Blastomyces parvus	lysX	0.483191	4.60638e-27	1.45869e-25	0.483191	Pos
Lachnoclostridium sp. YL32	ttuC	0.483035	4.8097e-27	1.4981e-25	0.483035	Pos
Bacteroides salanitronis	PCCA	0.481156	8.08572e-27	2.47788e-25	0.481156	Pos
Lachnoclostridium sp. YL32	astD	0.480491	9.71052e-27	2.92857e-25	0.480491	Pos
Streptococcus sp. HSISM1	manY	0.477696	2.37858e-26	7.06141e-25	0.477696	Pos
Bacteroides helcogenes	nos	0.473533	6.44075e-26	1.79962e-24	0.473533	Pos
Lachnoclostridium sp. YL32	dsrA	0.472098	9.4652e-26	2.60636e-24	0.472098	Pos
[Ruminococcus] gnavus	cbiQ	0.471555	1.09442e-25	2.97058e-24	0.471555	Pos
Streptococcus oralis	dsrA	0.470036	1.64009e-25	4.38896e-24	0.470036	Pos
Enterococcus avium	ALDH	0.469727	1.78045e-25	4.69842e-24	0.469727	Pos
Streptococcus parasanguinis	celB	0.468938	2.19492e-25	5.7128e-24	0.468938	Pos
Odoribacter splanchnicus	susB	0.464349	7.33052e-25	1.87988e-23	0.464349	Pos
Streptococcus oralis	celB	0.464302	7.42058e-25	1.87988e-23	0.464302	Pos
[Clostridium] bolteae	ttuC	0.464065	7.89259e-25	1.97315e-23	0.464065	Pos
Alistipes sp. dk3624	hdrB2	0.462471	1.19461e-24	2.90994e-23	0.462471	Pos
Bacteroides intestinalis	nos	0.459894	2.32288e-24	5.51684e-23	0.459894	Pos
Streptococcus sp. HSISM1	agaF	0.459473	2.91752e-24	6.7601e-23	0.459473	Pos
Lachnoclostridium sp. YL32	E4.2.1.2B	0.459392	2.6426e-24	6.1987e-23	0.459392	Pos
Collinsella aerofaciens	rpoB1	0.458434	3.37752e-24	7.63963e-23	0.458434	Pos
Alistipes dispar	hdrB2	0.457764	4.00804e-24	8.95914e-23	0.457764	Pos
Streptococcus mitis	dsrA	0.455936	6.38225e-24	1.41003e-22	0.455936	Pos
Beauveria bassiana	agaF	0.454309	9.6313e-24	2.10339e-22	0.454309	Pos
Streptococcus sp. LPB0220	celB	0.454057	1.02634e-23	2.21595e-22	0.454057	Pos
Prevotella fusca	lysX	0.453665	1.13311e-23	2.419e-22	0.453665	Pos
[Ruminococcus] gnavus	ALDH	0.453076	1.31395e-23	2.7739e-22	0.453076	Pos
Bacteroides helcogenes	kduI	0.452908	1.37054e-23	2.86157e-22	0.452908	Pos
Prevotella melaninogenica	nuoD	0.452034	1.70655e-23	3.52439e-22	0.452034	Pos
Butyricimonas faecalis	susB	0.451427	1.98643e-23	4.05829e-22	0.451427	Pos
Prevotella dentalis	lysX	0.451308	2.0463e-23	4.13614e-22	0.451308	Pos
Flavonifractor plautii	E3.2.2.1	0.450176	2.71377e-23	5.4235e-22	0.450176	Pos
Enterococcus avium	agaF	0.44961	3.12378e-23	6.11874e-22	0.44961	Pos
Alistipes finegoldii	E4.1.1.32	0.449358	3.32539e-23	6.44718e-22	0.449358	Pos
Prevotella melaninogenica	lysX	0.448996	3.63788e-23	6.9818e-22	0.448996	Pos
Streptococcus oralis	manY	0.448171	4.46272e-23	8.47918e-22	0.448171	Pos
[Clostridium] bolteae	celB	0.445438	8.74415e-23	1.62881e-21	0.445438	Pos
Aspergillus flavus	manY	0.444981	9.77942e-23	1.80397e-21	0.444981	Pos
Lachnoclostridium sp. YL32	ALDH	0.444355	1.1396e-22	2.06214e-21	0.444355	Pos
[Clostridium] bolteae	cbiQ	0.442538	1.77383e-22	3.1498e-21	0.442538	Pos
Streptococcus sp. LPB0220	manY	0.438582	4.60373e-22	8.09915e-21	0.438582	Pos
Flavonifractor plautii	cbiQ	0.437072	6.60464e-22	1.1408e-20	0.437072	Pos
[Clostridium] bolteae	E3.2.2.1	0.436793	7.05865e-22	1.20824e-20	0.436793	Pos
Streptococcus parasanguinis	manY	0.435034	1.0717e-21	1.81806e-20	0.435034	Pos
Collinsella aerofaciens	allA	0.433206	1.64971e-21	2.77385e-20	0.433206	Pos
Alistipes onderdonkii	tmoC	0.432836	1.79987e-21	2.99979e-20	0.432836	Pos
[truncated: 5,617 more chars]
